# A Large-Scale Proteomics Resource of Circulating Extracellular Vesicles for Biomarker Discovery in Pancreatic Cancer

**DOI:** 10.1101/2023.03.13.23287216

**Authors:** Bruno Bockorny, Lakshmi Muthuswamy, Ling Huang, Marco Hadisurya, Christine Maria Lim, Leo L. Tsai, Ritu R. Gill, Jesse L. Wei, Andrea J. Bullock, Joseph E. Grossman, Robert J. Besaw, Supraja Narasimhan, W. Andy Tao, Sofia Perea, Mandeep S. Sawhney, Steven D. Freedman, Manuel Hidalgo, Anton Iliuk, Senthil K. Muthuswamy

## Abstract

Pancreatic cancer has the worst prognosis of all common tumors. Earlier cancer diagnosis could increase survival rates and better assessment of metastatic disease could improve patient care. As such, there is an urgent need to develop biomarkers to diagnose this deadly malignancy. Analyzing circulating extracellular vesicles (cEVs) using ‘liquid biopsies’ offers an attractive approach to diagnose and monitor disease status. However, it is important to differentiate EV-associated proteins enriched in patients with pancreatic ductal adenocarcinoma (PDAC) from those with benign pancreatic diseases such as chronic pancreatitis and intraductal papillary mucinous neoplasm (IPMN). To meet this need, we combined the novel EVtrap method for highly efficient isolation of EVs from plasma and conducted proteomics analysis of samples from 124 individuals, including patients with PDAC, benign pancreatic diseases and controls. On average, 912 EV proteins were identified per 100µL of plasma. EVs containing high levels of PDCD6IP, SERPINA12 and RUVBL2 were associated with PDAC compared to the benign diseases in both discovery and validation cohorts. EVs with PSMB4, RUVBL2 and ANKAR were associated with metastasis, and those with CRP, RALB and CD55 correlated with poor clinical prognosis. Finally, we validated a 7-EV protein PDAC signature against a background of benign pancreatic diseases that yielded an 89% prediction accuracy for the diagnosis of PDAC. To our knowledge, our study represents the largest proteomics profiling of circulating EVs ever conducted in pancreatic cancer and provides a valuable open-source atlas to the scientific community with a comprehensive catalogue of novel cEVs that may assist in the development of biomarkers and improve the outcomes of patients with PDAC.

## Supplementary Table 3 for "A Large-Scale Proteomics Resource of Circulating Extracellular Vesicles for Biomarker Discovery in Pancreatic Cancer" (part 1 of 3)

Supplementary Table 3. LC-MS results of EV analysis of plasma from patients with PDAC (PA), IPMN, Chronic Pancreatitis (CP) and Control individuals
Accession	Gene Symbol	Description	Protein FDR Confidence: A5 PMI-Byonic	Protein FDR Confidence: Sequest HT	Exp. q-value: A5 PMI-Byonic	Exp. q-value: Sequest HT	Coverage [%]	# PSMs	# Unique Peptides	# AAs	MW [kDa]	calc. pI	Score Sequest HT: Sequest HT	Biological Process	Cellular Component	Molecular Function	Pfam IDs	Entrez Gene ID	Chromosome	Ensembl Gene ID	KEGG Pathways	Reactome Pathways	WikiPathways	# Protein Pathway Groups	# Razor Peptides	Abundances (Normalized): F1: Control, Control, Patient01	Abundances (Normalized): F2: Control, Control, Patient02	Abundances (Normalized): F3: Control, Control, Patient03	Abundances (Normalized): F4: Control, Control, Patient04	Abundances (Normalized): F5: Control, Control, Patient05	Abundances (Normalized): F6: Control, Control, Patient06	Abundances (Normalized): F7: Control, Control, Patient07	Abundances (Normalized): F8: Control, Control, Patient08	Abundances (Normalized): F9: Control, Control, Patient09	Abundances (Normalized): F10: Control, Control, Patient10	Abundances (Normalized): F11: Control, Control, Patient11	Abundances (Normalized): F12: Sample, CP, Patient12	Abundances (Normalized): F13: Sample, CP, Patient13	Abundances (Normalized): F14: Sample, CP, Patient14	Abundances (Normalized): F15: Sample, CP, Patient15	Abundances (Normalized): F16: Sample, CP, Patient16	Abundances (Normalized): F17: Sample, CP, Patient17	Abundances (Normalized): F18: Sample, CP, Patient18	Abundances (Normalized): F19: Sample, CP, Patient19	Abundances (Normalized): F20: Sample, CP, Patient20	Abundances (Normalized): F21: Sample, CP, Patient21	Abundances (Normalized): F22: Sample, CP, Patient22	Abundances (Normalized): F23: Sample, CP, Patient23	Abundances (Normalized): F24: Sample, IPMN, Patient24	Abundances (Normalized): F25: Sample, IPMN, Patient25	Abundances (Normalized): F26: Sample, IPMN, Patient26	Abundances (Normalized): F27: Sample, IPMN, Patient27	Abundances (Normalized): F28: Sample, IPMN, Patient28	Abundances (Normalized): F29: Sample, IPMN, Patient29	Abundances (Normalized): F30: Sample, IPMN, Patient30	Abundances (Normalized): F31: Sample, IPMN, Patient31	Abundances (Normalized): F32: Sample, PA, Patient32	Abundances (Normalized): F33: Sample, PA, Patient33	Abundances (Normalized): F34: Sample, PA, Patient34	Abundances (Normalized): F35: Sample, PA, Patient35	Abundances (Normalized): F36: Sample, PA, Patient36	Abundances (Normalized): F37: Sample, PA, Patient37	Abundances (Normalized): F38: Sample, PA, Patient38	Abundances (Normalized): F39: Sample, PA, Patient39	Abundances (Normalized): F40: Sample, PA, Patient40	Abundances (Normalized): F41: Sample, PA, Patient41	Abundances (Normalized): F42: Sample, PA, Patient42	Abundances (Normalized): F43: Sample, PA, Patient43	Abundances (Normalized): F44: Sample, PA, Patient44	Abundances (Normalized): F45: Sample, PA, Patient45	Abundances (Normalized): F46: Sample, PA, Patient46	Abundances (Normalized): F47: Sample, PA, Patient47	Abundances (Normalized): F48: Sample, PA, Patient48	Abundances (Normalized): F49: Sample, PA, Patient49	Abundances (Normalized): F50: Sample, PA, Patient50	Abundances (Normalized): F51: Sample, PA, Patient51	Abundances (Normalized): F52: Sample, PA, Patient52	Abundances (Normalized): F53: Sample, PA, Patient53	Abundances (Normalized): F54: Sample, PA, Patient54	Abundances (Normalized): F55: Sample, PA, Patient55	Abundances (Normalized): F56: Sample, PA, Patient56	Abundances (Normalized): F57: Sample, PA, Patient57	Abundances (Normalized): F58: Sample, PA, Patient58	Abundances (Normalized): F59: Sample, PA, Patient59	Abundances (Normalized): F60: Sample, PA, Patient60	Abundances (Normalized): F61: Sample, PA, Patient61	Abundances (Normalized): F62: Sample, PA, Patient62	Abundances (Normalized): F63: Sample, PA, Patient63	Abundances (Normalized): F64: Sample, PA, Patient64	Abundances (Normalized): F65: Sample, PA, Patient65	Abundances (Normalized): F67: Sample, PA, Patient66	Abundances (Normalized): F68: Sample, PA, Patient67	Abundances (Normalized): F69: Sample, PA, Patient68	Abundances (Normalized): F70: Sample, PA, Patient69	Abundances (Normalized): F71: Sample, PA, Patient70	Abundances (Normalized): F72: Sample, PA, Patient71	Abundances (Normalized): F73: Sample, PA, Patient72	Abundances (Normalized): F74: Sample, PA, Patient73	Abundances (Normalized): F75: Sample, PA, Patient74	Abundances (Normalized): F76: Sample, PA, Patient75	Abundances (Normalized): F77: Sample, PA, Patient76	Abundances (Normalized): F78: Sample, PA, Patient77	Abundances (Normalized): F79: Sample, PA, Patient78	Abundances (Normalized): F80: Sample, PA, Patient79	Abundances (Normalized): F81: Sample, PA, Patient80	Abundances (Normalized): F82: Sample, PA, Patient81	Abundances (Normalized): F83: Sample, PA, Patient82	Abundances (Normalized): F84: Sample, PA, Patient83	Abundances (Normalized): F85: Sample, PA, Patient84	Abundances (Normalized): F86: Sample, PA, Patient85	Abundances (Normalized): F87: Sample, PA, Patient86	Abundances (Normalized): F88: Sample, PA, Patient87	Abundances (Normalized): F89: Sample, PA, Patient88	Abundances (Normalized): F90: Sample, PA, Patient89	Abundances (Normalized): F91: Sample, PA, Patient90	Abundances (Normalized): F92: Sample, PA, Patient91	Abundances (Normalized): F93: Sample, PA, Patient92	Abundances (Normalized): F94: Sample, PA, Patient93	Abundances (Normalized): F95: Sample, PA, Patient94	Abundances (Normalized): F96: Sample, PA, Patient95	Abundances (Normalized): F97: Sample, PA, Patient96	Abundances (Normalized): F98: Sample, PA, Patient97	Abundances (Normalized): F99: Sample, PA, Patient98	Abundances (Normalized): F100: Sample, PA, Patient99	Abundances (Normalized): F101: Sample, PA, Patients100	Abundances (Normalized): F102: Sample, PA, Patients101	Abundances (Normalized): F103: Sample, PA, Patients102	Abundances (Normalized): F104: Sample, PA, Patients103	Abundances (Normalized): F105: Sample, PA, Patients104	Abundances (Normalized): F106: Sample, PA, Patients105	Abundances (Normalized): F107: Sample, PA, Patients106	Abundances (Normalized): F108: Sample, PA, Patients107	Abundances (Normalized): F109: Sample, PA, Patients108	Abundances (Normalized): F110: Sample, PA, Patients109	Abundances (Normalized): F111: Sample, PA, Patients110	Abundances (Normalized): F112: Sample, PA, Patients111	Abundances (Normalized): F113: Sample, PA, Patients112	Abundances (Normalized): F114: Sample, PA, Patients113	Abundances (Normalized): F115: Sample, PA, Patients114	Abundances (Normalized): F116: Sample, PA, Patients115	Abundances (Normalized): F117: Sample, PA, Patients116	Abundances (Normalized): F118: Sample, PA, Patients117	Abundances (Normalized): F119: Sample, PA, Patients118	Abundances (Normalized): F120: Sample, PA, Patients119	Abundances (Normalized): F121: Sample, PA, Patients120	Abundances (Normalized): F122: Sample, PA, Patients121	Abundances (Normalized): F123: Sample, PA, Patients122	Abundances (Normalized): F124: Sample, PA, Patients123	Abundances (Normalized): F125: Sample, PA, Patients124	Found in Sample: [S1] F1: Control, Control, Patient01	Found in Sample: [S2] F2: Control, Control, Patient02	Found in Sample: [S3] F3: Control, Control, Patient03	Found in Sample: [S4] F4: Control, Control, Patient04	Found in Sample: [S5] F5: Control, Control, Patient05	Found in Sample: [S6] F6: Control, Control, Patient06	Found in Sample: [S7] F7: Control, Control, Patient07	Found in Sample: [S8] F8: Control, Control, Patient08	Found in Sample: [S9] F9: Control, Control, Patient09	Found in Sample: [S10] F10: Control, Control, Patient10	Found in Sample: [S11] F11: Control, Control, Patient11	Found in Sample: [S12] F12: Sample, CP, Patient12	Found in Sample: [S13] F13: Sample, CP, Patient13	Found in Sample: [S14] F14: Sample, CP, Patient14	Found in Sample: [S15] F15: Sample, CP, Patient15	Found in Sample: [S16] F16: Sample, CP, Patient16	Found in Sample: [S17] F17: Sample, CP, Patient17	Found in Sample: [S18] F18: Sample, CP, Patient18	Found in Sample: [S19] F19: Sample, CP, Patient19	Found in Sample: [S20] F20: Sample, CP, Patient20	Found in Sample: [S21] F21: Sample, CP, Patient21	Found in Sample: [S22] F22: Sample, CP, Patient22	Found in Sample: [S23] F23: Sample, CP, Patient23	Found in Sample: [S24] F24: Sample, IPMN, Patient24	Found in Sample: [S25] F25: Sample, IPMN, Patient25	Found in Sample: [S26] F26: Sample, IPMN, Patient26	Found in Sample: [S27] F27: Sample, IPMN, Patient27	Found in Sample: [S28] F28: Sample, IPMN, Patient28	Found in Sample: [S29] F29: Sample, IPMN, Patient29	Found in Sample: [S30] F30: Sample, IPMN, Patient30	Found in Sample: [S31] F31: Sample, IPMN, Patient31	Found in Sample: [S32] F32: Sample, PA, Patient32	Found in Sample: [S33] F33: Sample, PA, Patient33	Found in Sample: [S34] F34: Sample, PA, Patient34	Found in Sample: [S35] F35: Sample, PA, Patient35	Found in Sample: [S36] F36: Sample, PA, Patient36	Found in Sample: [S37] F37: Sample, PA, Patient37	Found in Sample: [S38] F38: Sample, PA, Patient38	Found in Sample: [S39] F39: Sample, PA, Patient39	Found in Sample: [S40] F40: Sample, PA, Patient40	Found in Sample: [S41] F41: Sample, PA, Patient41	Found in Sample: [S42] F42: Sample, PA, Patient42	Found in Sample: [S43] F43: Sample, PA, Patient43	Found in Sample: [S44] F44: Sample, PA, Patient44	Found in Sample: [S45] F45: Sample, PA, Patient45	Found in Sample: [S46] F46: Sample, PA, Patient46	Found in Sample: [S47] F47: Sample, PA, Patient47	Found in Sample: [S48] F48: Sample, PA, Patient48	Found in Sample: [S49] F49: Sample, PA, Patient49	Found in Sample: [S50] F50: Sample, PA, Patient50	Found in Sample: [S51] F51: Sample, PA, Patient51	Found in Sample: [S52] F52: Sample, PA, Patient52	Found in Sample: [S53] F53: Sample, PA, Patient53	Found in Sample: [S54] F54: Sample, PA, Patient54	Found in Sample: [S55] F55: Sample, PA, Patient55	Found in Sample: [S56] F56: Sample, PA, Patient56	Found in Sample: [S57] F57: Sample, PA, Patient57	Found in Sample: [S58] F58: Sample, PA, Patient58	Found in Sample: [S59] F59: Sample, PA, Patient59	Found in Sample: [S60] F60: Sample, PA, Patient60	Found in Sample: [S61] F61: Sample, PA, Patient61	Found in Sample: [S62] F62: Sample, PA, Patient62	Found in Sample: [S63] F63: Sample, PA, Patient63	Found in Sample: [S64] F64: Sample, PA, Patient64	Found in Sample: [S65] F65: Sample, PA, Patient65	Found in Sample: [S67] F67: Sample, PA, Patient66	Found in Sample: [S68] F68: Sample, PA, Patient67	Found in Sample: [S69] F69: Sample, PA, Patient68	Found in Sample: [S70] F70: Sample, PA, Patient69	Found in Sample: [S71] F71: Sample, PA, Patient70	Found in Sample: [S72] F72: Sample, PA, Patient71	Found in Sample: [S73] F73: Sample, PA, Patient72	Found in Sample: [S74] F74: Sample, PA, Patient73	Found in Sample: [S75] F75: Sample, PA, Patient74	Found in Sample: [S76] F76: Sample, PA, Patient75	Found in Sample: [S77] F77: Sample, PA, Patient76	Found in Sample: [S78] F78: Sample, PA, Patient77	Found in Sample: [S79] F79: Sample, PA, Patient78	Found in Sample: [S80] F80: Sample, PA, Patient79	Found in Sample: [S81] F81: Sample, PA, Patient80	Found in Sample: [S82] F82: Sample, PA, Patient81	Found in Sample: [S83] F83: Sample, PA, Patient82	Found in Sample: [S84] F84: Sample, PA, Patient83	Found in Sample: [S85] F85: Sample, PA, Patient84	Found in Sample: [S86] F86: Sample, PA, Patient85	Found in Sample: [S87] F87: Sample, PA, Patient86	Found in Sample: [S88] F88: Sample, PA, Patient87	Found in Sample: [S89] F89: Sample, PA, Patient88	Found in Sample: [S90] F90: Sample, PA, Patient89	Found in Sample: [S91] F91: Sample, PA, Patient90	Found in Sample: [S92] F92: Sample, PA, Patient91	Found in Sample: [S93] F93: Sample, PA, Patient92	Found in Sample: [S94] F94: Sample, PA, Patient93	Found in Sample: [S95] F95: Sample, PA, Patient94	Found in Sample: [S96] F96: Sample, PA, Patient95	Found in Sample: [S97] F97: Sample, PA, Patient96	Found in Sample: [S98] F98: Sample, PA, Patient97	Found in Sample: [S99] F99: Sample, PA, Patient98	Found in Sample: [S100] F100: Sample, PA, Patient99	Found in Sample: [S101] F101: Sample, PA, Patients100	Found in Sample: [S102] F102: Sample, PA, Patients101	Found in Sample: [S103] F103: Sample, PA, Patients102	Found in Sample: [S104] F104: Sample, PA, Patients103	Found in Sample: [S105] F105: Sample, PA, Patients104	Found in Sample: [S106] F106: Sample, PA, Patients105	Found in Sample: [S107] F107: Sample, PA, Patients106	Found in Sample: [S108] F108: Sample, PA, Patients107	Found in Sample: [S109] F109: Sample, PA, Patients108	Found in Sample: [S110] F110: Sample, PA, Patients109	Found in Sample: [S111] F111: Sample, PA, Patients110	Found in Sample: [S112] F112: Sample, PA, Patients111	Found in Sample: [S113] F113: Sample, PA, Patients112	Found in Sample: [S114] F114: Sample, PA, Patients113	Found in Sample: [S115] F115: Sample, PA, Patients114	Found in Sample: [S116] F116: Sample, PA, Patients115	Found in Sample: [S117] F117: Sample, PA, Patients116	Found in Sample: [S118] F118: Sample, PA, Patients117	Found in Sample: [S119] F119: Sample, PA, Patients118	Found in Sample: [S120] F120: Sample, PA, Patients119	Found in Sample: [S121] F121: Sample, PA, Patients120	Found in Sample: [S122] F122: Sample, PA, Patients121	Found in Sample: [S123] F123: Sample, PA, Patients122	Found in Sample: [S124] F124: Sample, PA, Patients123	Found in Sample: [S125] F125: Sample, PA, Patients124	|Log Prob| (by Search Engine): PMI-Byonic A5	FDR (by Search Engine): PMI-Byonic A5	Confidence (by Search Engine): PMI-Byonic A5	Modifications
P04114	APOB	apolipoprotein B-100 [OS=Homo sapiens]	n/a	High		0	67	75190	365	4563	515.3	7.05	45045.64	cell organization and biogenesis;cellular component movement;metabolic process;regulation of biological process;response to stimulus;transport	cytoplasm;cytosol;endoplasmic reticulum;endosome;extracellular;membrane;organelle lumen	protein binding;transporter activity	Pf01347, Pf04286, Pf06448, Pf09172, Pf12491	338	2		Fat digestion and absorption; Vitamin digestion and absorption	Post-translational protein phosphorylation; Cargo recognition for clathrin-mediated endocytosis; Regulation of Insulin-like Growth Factor (IGF) transport and uptake by Insulin-like Growth Factor Binding Proteins (IGFBPs); LDL remodeling; Scavenging by Class H Receptors; VLDL clearance; Retinoid metabolism and transport; Chylomicron remodeling; Scavenging by Class A Receptors; LDL clearance; Platelet sensitization by LDL; Signaling by GPCR; Scavenging by Class B Receptors; Scavenging by Class F Receptors; VLDL assembly; Chylomicron assembly; Regulation of TLR by endogenous ligand; Cell surface interactions at the vascular wall; Chylomicron clearance	Selenium Micronutrient Network; Vitamin B12 Metabolism; Folate Metabolism; Statin Pathway	46	0	20149002992	21123849874	46410427468	17252505302	31845090581	17990688473	13283374223	10381176192	6931124490	8651518805	7485027226	10689660738	32617661497	98827954343	62708722585	15446936335	15667158085	10419494611	20184795516	10187886207	15489121197	18321830143	10187296212	14245356117	15085896103	32228571507	12443334728	14001934632	12234885244	13581554616	16757639130	24365047520	14168555179	94562477034	70457991076	33331039745	37900939891	14643709213	37204323835	15591745911	4407400674	11966326903	29965522376	11979874875	77478265815	10740168549	18229972498	7823466867	10315885943	35455864410	3476898264	5265547052	31899952014	18117344535	4900607269	13411974994	9638962083	9899819728	7842285601	13236761281	6624319317	1.87563E+11	5307041121	21171697227	6793717990	7032889921	9589789352	13306739909	6756482855	4215721796	12700875247	8261007346	20149289022	23481457189	7692718525	40559290232	12797153415	9280716589	33473117479	13350726003	21759518652	5330504970	8388033152	5453415525	3394541987	4681995429	8119879054	6295931796	3647039276	5009377964	6499161821	8152763856	6062429080	1078586452	4503448749	6287736001	6453210960	4266823392	7317702797	2297857463	12817203385	9446250741	5747794985	7491821894	6503235496	9885293309	4404053828	8196926943	4738206552	6756582879	3027891214	7701470711	3665480311	5280801358	4276748120	7075924763	3446835879	1596242834	6463064309	4898162920	7162681924	5449668267	2898283686	3663912789	High	High	High	High	High	High	High	High	High	High	High	High	High	High	High	High	High	High	High	High	High	High	High	High	High	High	High	High	High	High	High	High	High	High	High	High	High	High	High	High	High	High	High	High	High	High	High	High	High	High	High	High	High	High	High	High	High	High	High	High	High	High	High	High	High	High	High	High	High	High	High	High	High	High	High	High	High	High	High	High	High	High	High	High	High	High	High	High	High	High	High	High	High	High	High	High	High	High	High	High	High	High	High	High	High	High	High	High	High	High	High	High	High	High	High	High	High	High	High	High	High	High	High	High	2899.53	0	3
	Confidence	Annotated Sequence	Modifications	# Protein Groups	# PSMs	Master Protein Accessions	Positions in Master Proteins	Modifications in Master Proteins	# Missed Cleavages	Theo. MH+ [Da]	# Razor Quan Results	Abundance Ratio Adj. P-Value: (CP, Sample) / (Control, Control)	Abundance Ratio Adj. P-Value: (IPMN, Sample) / (Control, Control)	Abundance Ratio Adj. P-Value: (PA, Sample) / (Control, Control)	Abundances (Normalized): F1: Control, Control, Patient01	Abundances (Normalized): F2: Control, Control, Patient02	Abundances (Normalized): F3: Control, Control, Patient03	Abundances (Normalized): F4: Control, Control, Patient04	Abundances (Normalized): F5: Control, Control, Patient05	Abundances (Normalized): F6: Control, Control, Patient06	Abundances (Normalized): F7: Control, Control, Patient07	Abundances (Normalized): F8: Control, Control, Patient08	Abundances (Normalized): F9: Control, Control, Patient09	Abundances (Normalized): F10: Control, Control, Patient10	Abundances (Normalized): F11: Control, Control, Patient11	Abundances (Normalized): F12: Sample, CP, Patient12	Abundances (Normalized): F13: Sample, CP, Patient13	Abundances (Normalized): F14: Sample, CP, Patient14	Abundances (Normalized): F15: Sample, CP, Patient15	Abundances (Normalized): F16: Sample, CP, Patient16	Abundances (Normalized): F17: Sample, CP, Patient17	Abundances (Normalized): F18: Sample, CP, Patient18	Abundances (Normalized): F19: Sample, CP, Patient19	Abundances (Normalized): F20: Sample, CP, Patient20	Abundances (Normalized): F21: Sample, CP, Patient21	Abundances (Normalized): F22: Sample, CP, Patient22	Abundances (Normalized): F23: Sample, CP, Patient23	Abundances (Normalized): F24: Sample, IPMN, Patient24	Abundances (Normalized): F25: Sample, IPMN, Patient25	Abundances (Normalized): F26: Sample, IPMN, Patient26	Abundances (Normalized): F27: Sample, IPMN, Patient27	Abundances (Normalized): F28: Sample, IPMN, Patient28	Abundances (Normalized): F29: Sample, IPMN, Patient29	Abundances (Normalized): F30: Sample, IPMN, Patient30	Abundances (Normalized): F31: Sample, IPMN, Patient31	Abundances (Normalized): F32: Sample, PA, Patient32	Abundances (Normalized): F33: Sample, PA, Patient33	Abundances (Normalized): F34: Sample, PA, Patient34	Abundances (Normalized): F35: Sample, PA, Patient35	Abundances (Normalized): F36: Sample, PA, Patient36	Abundances (Normalized): F37: Sample, PA, Patient37	Abundances (Normalized): F38: Sample, PA, Patient38	Abundances (Normalized): F39: Sample, PA, Patient39	Abundances (Normalized): F40: Sample, PA, Patient40	Abundances (Normalized): F41: Sample, PA, Patient41	Abundances (Normalized): F42: Sample, PA, Patient42	Abundances (Normalized): F43: Sample, PA, Patient43	Abundances (Normalized): F44: Sample, PA, Patient44	Abundances (Normalized): F45: Sample, PA, Patient45	Abundances (Normalized): F46: Sample, PA, Patient46	Abundances (Normalized): F47: Sample, PA, Patient47	Abundances (Normalized): F48: Sample, PA, Patient48	Abundances (Normalized): F49: Sample, PA, Patient49	Abundances (Normalized): F50: Sample, PA, Patient50	Abundances (Normalized): F51: Sample, PA, Patient51	Abundances (Normalized): F52: Sample, PA, Patient52	Abundances (Normalized): F53: Sample, PA, Patient53	Abundances (Normalized): F54: Sample, PA, Patient54	Abundances (Normalized): F55: Sample, PA, Patient55	Abundances (Normalized): F56: Sample, PA, Patient56	Abundances (Normalized): F57: Sample, PA, Patient57	Abundances (Normalized): F58: Sample, PA, Patient58	Abundances (Normalized): F59: Sample, PA, Patient59	Abundances (Normalized): F60: Sample, PA, Patient60	Abundances (Normalized): F61: Sample, PA, Patient61	Abundances (Normalized): F62: Sample, PA, Patient62	Abundances (Normalized): F63: Sample, PA, Patient63	Abundances (Normalized): F64: Sample, PA, Patient64	Abundances (Normalized): F65: Sample, PA, Patient65	Abundances (Normalized): F67: Sample, PA, Patient66	Abundances (Normalized): F68: Sample, PA, Patient67	Abundances (Normalized): F69: Sample, PA, Patient68	Abundances (Normalized): F70: Sample, PA, Patient69	Abundances (Normalized): F71: Sample, PA, Patient70	Abundances (Normalized): F72: Sample, PA, Patient71	Abundances (Normalized): F73: Sample, PA, Patient72	Abundances (Normalized): F74: Sample, PA, Patient73	Abundances (Normalized): F75: Sample, PA, Patient74	Abundances (Normalized): F76: Sample, PA, Patient75	Abundances (Normalized): F77: Sample, PA, Patient76	Abundances (Normalized): F78: Sample, PA, Patient77	Abundances (Normalized): F79: Sample, PA, Patient78	Abundances (Normalized): F80: Sample, PA, Patient79	Abundances (Normalized): F81: Sample, PA, Patient80	Abundances (Normalized): F82: Sample, PA, Patient81	Abundances (Normalized): F83: Sample, PA, Patient82	Abundances (Normalized): F84: Sample, PA, Patient83	Abundances (Normalized): F85: Sample, PA, Patient84	Abundances (Normalized): F86: Sample, PA, Patient85	Abundances (Normalized): F87: Sample, PA, Patient86	Abundances (Normalized): F88: Sample, PA, Patient87	Abundances (Normalized): F89: Sample, PA, Patient88	Abundances (Normalized): F90: Sample, PA, Patient89	Abundances (Normalized): F91: Sample, PA, Patient90	Abundances (Normalized): F92: Sample, PA, Patient91	Abundances (Normalized): F93: Sample, PA, Patient92	Abundances (Normalized): F94: Sample, PA, Patient93	Abundances (Normalized): F95: Sample, PA, Patient94	Abundances (Normalized): F96: Sample, PA, Patient95	Abundances (Normalized): F97: Sample, PA, Patient96	Abundances (Normalized): F98: Sample, PA, Patient97	Abundances (Normalized): F99: Sample, PA, Patient98	Abundances (Normalized): F100: Sample, PA, Patient99	Abundances (Normalized): F101: Sample, PA, Patients100	Abundances (Normalized): F102: Sample, PA, Patients101	Abundances (Normalized): F103: Sample, PA, Patients102	Abundances (Normalized): F104: Sample, PA, Patients103	Abundances (Normalized): F105: Sample, PA, Patients104	Abundances (Normalized): F106: Sample, PA, Patients105	Abundances (Normalized): F107: Sample, PA, Patients106	Abundances (Normalized): F108: Sample, PA, Patients107	Abundances (Normalized): F109: Sample, PA, Patients108	Abundances (Normalized): F110: Sample, PA, Patients109	Abundances (Normalized): F111: Sample, PA, Patients110	Abundances (Normalized): F112: Sample, PA, Patients111	Abundances (Normalized): F113: Sample, PA, Patients112	Abundances (Normalized): F114: Sample, PA, Patients113	Abundances (Normalized): F115: Sample, PA, Patients114	Abundances (Normalized): F116: Sample, PA, Patients115	Abundances (Normalized): F117: Sample, PA, Patients116	Abundances (Normalized): F118: Sample, PA, Patients117	Abundances (Normalized): F119: Sample, PA, Patients118	Abundances (Normalized): F120: Sample, PA, Patients119	Abundances (Normalized): F121: Sample, PA, Patients120	Abundances (Normalized): F122: Sample, PA, Patients121	Abundances (Normalized): F123: Sample, PA, Patients122	Abundances (Normalized): F124: Sample, PA, Patients123	Abundances (Normalized): F125: Sample, PA, Patients124	Quan Info	Found in Sample: [S1] F1: Control, Control, Patient01	Found in Sample: [S2] F2: Control, Control, Patient02	Found in Sample: [S3] F3: Control, Control, Patient03	Found in Sample: [S4] F4: Control, Control, Patient04	Found in Sample: [S5] F5: Control, Control, Patient05	Found in Sample: [S6] F6: Control, Control, Patient06	Found in Sample: [S7] F7: Control, Control, Patient07	Found in Sample: [S8] F8: Control, Control, Patient08	Found in Sample: [S9] F9: Control, Control, Patient09	Found in Sample: [S10] F10: Control, Control, Patient10	Found in Sample: [S11] F11: Control, Control, Patient11	Found in Sample: [S12] F12: Sample, CP, Patient12	Found in Sample: [S13] F13: Sample, CP, Patient13	Found in Sample: [S14] F14: Sample, CP, Patient14	Found in Sample: [S15] F15: Sample, CP, Patient15	Found in Sample: [S16] F16: Sample, CP, Patient16	Found in Sample: [S17] F17: Sample, CP, Patient17	Found in Sample: [S18] F18: Sample, CP, Patient18	Found in Sample: [S19] F19: Sample, CP, Patient19	Found in Sample: [S20] F20: Sample, CP, Patient20	Found in Sample: [S21] F21: Sample, CP, Patient21	Found in Sample: [S22] F22: Sample, CP, Patient22	Found in Sample: [S23] F23: Sample, CP, Patient23	Found in Sample: [S24] F24: Sample, IPMN, Patient24	Found in Sample: [S25] F25: Sample, IPMN, Patient25	Found in Sample: [S26] F26: Sample, IPMN, Patient26	Found in Sample: [S27] F27: Sample, IPMN, Patient27	Found in Sample: [S28] F28: Sample, IPMN, Patient28	Found in Sample: [S29] F29: Sample, IPMN, Patient29	Found in Sample: [S30] F30: Sample, IPMN, Patient30	Found in Sample: [S31] F31: Sample, IPMN, Patient31	Found in Sample: [S32] F32: Sample, PA, Patient32	Found in Sample: [S33] F33: Sample, PA, Patient33	Found in Sample: [S34] F34: Sample, PA, Patient34	Found in Sample: [S35] F35: Sample, PA, Patient35	Found in Sample: [S36] F36: Sample, PA, Patient36	Found in Sample: [S37] F37: Sample, PA, Patient37	Found in Sample: [S38] F38: Sample, PA, Patient38	Found in Sample: [S39] F39: Sample, PA, Patient39	Found in Sample: [S40] F40: Sample, PA, Patient40	Found in Sample: [S41] F41: Sample, PA, Patient41	Found in Sample: [S42] F42: Sample, PA, Patient42	Found in Sample: [S43] F43: Sample, PA, Patient43	Found in Sample: [S44] F44: Sample, PA, Patient44	Found in Sample: [S45] F45: Sample, PA, Patient45	Found in Sample: [S46] F46: Sample, PA, Patient46	Found in Sample: [S47] F47: Sample, PA, Patient47	Found in Sample: [S48] F48: Sample, PA, Patient48	Found in Sample: [S49] F49: Sample, PA, Patient49	Found in Sample: [S50] F50: Sample, PA, Patient50	Found in Sample: [S51] F51: Sample, PA, Patient51	Found in Sample: [S52] F52: Sample, PA, Patient52	Found in Sample: [S53] F53: Sample, PA, Patient53	Found in Sample: [S54] F54: Sample, PA, Patient54	Found in Sample: [S55] F55: Sample, PA, Patient55	Found in Sample: [S56] F56: Sample, PA, Patient56	Found in Sample: [S57] F57: Sample, PA, Patient57	Found in Sample: [S58] F58: Sample, PA, Patient58	Found in Sample: [S59] F59: Sample, PA, Patient59	Found in Sample: [S60] F60: Sample, PA, Patient60	Found in Sample: [S61] F61: Sample, PA, Patient61	Found in Sample: [S62] F62: Sample, PA, Patient62	Found in Sample: [S63] F63: Sample, PA, Patient63	Found in Sample: [S64] F64: Sample, PA, Patient64	Found in Sample: [S65] F65: Sample, PA, Patient65	Found in Sample: [S67] F67: Sample, PA, Patient66	Found in Sample: [S68] F68: Sample, PA, Patient67	Found in Sample: [S69] F69: Sample, PA, Patient68	Found in Sample: [S70] F70: Sample, PA, Patient69	Found in Sample: [S71] F71: Sample, PA, Patient70	Found in Sample: [S72] F72: Sample, PA, Patient71	Found in Sample: [S73] F73: Sample, PA, Patient72	Found in Sample: [S74] F74: Sample, PA, Patient73	Found in Sample: [S75] F75: Sample, PA, Patient74	Found in Sample: [S76] F76: Sample, PA, Patient75	Found in Sample: [S77] F77: Sample, PA, Patient76	Found in Sample: [S78] F78: Sample, PA, Patient77	Found in Sample: [S79] F79: Sample, PA, Patient78	Found in Sample: [S80] F80: Sample, PA, Patient79	Found in Sample: [S81] F81: Sample, PA, Patient80	Found in Sample: [S82] F82: Sample, PA, Patient81	Found in Sample: [S83] F83: Sample, PA, Patient82	Found in Sample: [S84] F84: Sample, PA, Patient83	Found in Sample: [S85] F85: Sample, PA, Patient84	Found in Sample: [S86] F86: Sample, PA, Patient85	Found in Sample: [S87] F87: Sample, PA, Patient86	Found in Sample: [S88] F88: Sample, PA, Patient87	Found in Sample: [S89] F89: Sample, PA, Patient88	Found in Sample: [S90] F90: Sample, PA, Patient89	Found in Sample: [S91] F91: Sample, PA, Patient90	Found in Sample: [S92] F92: Sample, PA, Patient91	Found in Sample: [S93] F93: Sample, PA, Patient92	Found in Sample: [S94] F94: Sample, PA, Patient93	Found in Sample: [S95] F95: Sample, PA, Patient94	Found in Sample: [S96] F96: Sample, PA, Patient95	Found in Sample: [S97] F97: Sample, PA, Patient96	Found in Sample: [S98] F98: Sample, PA, Patient97	Found in Sample: [S99] F99: Sample, PA, Patient98	Found in Sample: [S100] F100: Sample, PA, Patient99	Found in Sample: [S101] F101: Sample, PA, Patients100	Found in Sample: [S102] F102: Sample, PA, Patients101	Found in Sample: [S103] F103: Sample, PA, Patients102	Found in Sample: [S104] F104: Sample, PA, Patients103	Found in Sample: [S105] F105: Sample, PA, Patients104	Found in Sample: [S106] F106: Sample, PA, Patients105	Found in Sample: [S107] F107: Sample, PA, Patients106	Found in Sample: [S108] F108: Sample, PA, Patients107	Found in Sample: [S109] F109: Sample, PA, Patients108	Found in Sample: [S110] F110: Sample, PA, Patients109	Found in Sample: [S111] F111: Sample, PA, Patients110	Found in Sample: [S112] F112: Sample, PA, Patients111	Found in Sample: [S113] F113: Sample, PA, Patients112	Found in Sample: [S114] F114: Sample, PA, Patients113	Found in Sample: [S115] F115: Sample, PA, Patients114	Found in Sample: [S116] F116: Sample, PA, Patients115	Found in Sample: [S117] F117: Sample, PA, Patients116	Found in Sample: [S118] F118: Sample, PA, Patients117	Found in Sample: [S119] F119: Sample, PA, Patients118	Found in Sample: [S120] F120: Sample, PA, Patients119	Found in Sample: [S121] F121: Sample, PA, Patients120	Found in Sample: [S122] F122: Sample, PA, Patients121	Found in Sample: [S123] F123: Sample, PA, Patients122	Found in Sample: [S124] F124: Sample, PA, Patients123	Found in Sample: [S125] F125: Sample, PA, Patients124	Off by X	Position in Protein	Confidence (by Search Engine): A5 PMI-Byonic	Confidence (by Search Engine): Sequest HT	Percolator q-Value (by Search Engine): A5 PMI-Byonic	Percolator q-Value (by Search Engine): Sequest HT	Percolator PEP (by Search Engine): A5 PMI-Byonic	Percolator PEP (by Search Engine): Sequest HT	|Log Prob| (by Search Engine): A5 PMI-Byonic	Byonic Score (by Search Engine): A5 PMI-Byonic	Delta Byonic Score (by Search Engine): A5 PMI-Byonic	Delta Mod Score (by Search Engine): A5 PMI-Byonic	PEP 2D (by Search Engine): A5 PMI-Byonic	q-Value 2D (by Search Engine): A5 PMI-Byonic	FDR 2D (by Search Engine): A5 PMI-Byonic	Peptide Group FDR 2D (by Search Engine): A5 PMI-Byonic	PEP 1D (by Search Engine): A5 PMI-Byonic	q-Value 1D (by Search Engine): A5 PMI-Byonic	FDR 1D (by Search Engine): A5 PMI-Byonic	Peptide Group FDR 1D (by Search Engine): A5 PMI-Byonic	XCorr (by Search Engine): Sequest HT	Top Apex RT [min]	Sequence in Protein	Positions in Proteins	Quan Usage
	High	[R].VPSYTLILPSLELPVLHVPR.[N]		1	27	P04114	P04114 [3292-3311]		0	2243.3162	0	0.785055976	0.521878665	0.970072412					6333.570233	9447.567832	3271.313412	221992.2169	118387.5575	85508.72515	114732.0205	76201.83606	195395.0712	811959.7181	1925519.6		843400.5316	106247.7101	174370.328	83716.79472			457065.1629	151713.4112	150927.6004	623156.9206	377761.8146	1623298.04	272733.2201	219098.1134	260201.1094	275544.3221	348983.9261	1995312.359	1345726.234	832752.8074	2015028.591	277815.6085	249732.1367	132186.0416	34783.74809	17329.39855		179397.5925	84264.93156			344843.3314	97935.49759				139316.5276	35058.16671				41146.54726		64707.40722	252553.6877	601089.4999	38729.40875	192815.9659		130975.5955	35055.93352		31256.41891		58958.62434	86532.39846	860916.7628	11614.29273	583819.5958	19659.80183	991865.0838	129648.6715	147645.8553					306540.6089											192419.1307						103103.3531		70462.35807		43712.75316	114947.325	185807.975	270902.8638		70681.76591	106379.5369		79403.76205	61368.20067	42218.08535		44339.11045	47104.37402		147600.5518	226226.6397	97123.07871	5064.196959	143769.538		Not Found	Peak Found	Peak Found	Peak Found	Peak Found	Peak Found	Peak Found	Peak Found	Peak Found	Peak Found	Peak Found	Peak Found	Peak Found	Peak Found	High	Peak Found	Peak Found	Peak Found	Peak Found	Peak Found	Not Found	Peak Found	Peak Found	Peak Found	Peak Found	Peak Found	High	High	High	Peak Found	Peak Found	Peak Found	Peak Found	Peak Found	High	High	High	Peak Found	Peak Found	Peak Found	Peak Found	Peak Found	Not Found	Peak Found	Peak Found	Peak Found	Peak Found	Peak Found	Peak Found	Not Found	Not Found	Peak Found	Peak Found	Peak Found	Not Found	Peak Found	Not Found	Peak Found	Peak Found	Peak Found	Peak Found	Peak Found	Peak Found	Peak Found	Not Found	Peak Found	Peak Found	Peak Found	Peak Found	Not Found	Peak Found	Peak Found	Peak Found	Peak Found	High	Peak Found	Peak Found	Peak Found	Peak Found	Peak Found	Peak Found	Peak Found	Not Found	Peak Found	Peak Found	Peak Found	Not Found	Peak Found	Peak Found	Peak Found	Not Found	Peak Found	Peak Found	Peak Found	Peak Found	Peak Found	Peak Found	Peak Found	Not Found	Peak Found	Peak Found	Peak Found	Peak Found	Not Found	Peak Found	Peak Found	Peak Found	Peak Found	Peak Found	Peak Found	Peak Found	Not Found	Peak Found	Peak Found	Peak Found	Not Found	Peak Found	Peak Found	Not Found	Peak Found	Peak Found	Peak Found	Peak Found	Peak Found	0	0	High	High		0.00001637		1.488E-09	19.58	1105.9	984.9	984.9	2.64632E-20	3.88189E-21	0	0	2.86733E-18	4.43009E-19	0	0	6.46	78.88	R.VPSYTLILPSLELPVLHVPR.N	[3292-3311]	Used
	High	[R].IHSGSFQSQVELSNDQEK.[A]		1	595	P04114	P04114 [3639-3656]		0	2032.95704	38	0.9598955	0.263412044	0.782491176	16945480.42	34412532.35	53529201.58	22106472.4	66925600.66	18883452.45	30721761.69	25932485.53	5770549.566	15304869.29	4579005.797	11494329.9	103843620.8	216970500.6	224377701.8	10378883.73	21102789.05	6109883.802	27036340.24	6174020.912	17369880.32	22098386.41	11845504.23	40625223.41	28674027.21	151939616.3	50393545.73	31151996.64	44084123.2	79864696.56	52189951.83	35666132.83	19943302.72	9091714.274	288633835.8	133931495.5	86576406.23	24823106.77	53504201.45	26807677.24	11396489.29	20425340.6	57714428.11	8485796.386	179754022.1	28177169.79	22416689.71	18790737.97	7523777.46	58113919.89	4937161.998	10687298.42	17280032.83	9793050.16	3236513.845	15994769.45	17179539.77	8508639.388	9420747.007	12765088.65	7765749.368	672670941.3	12048364.63	25610182.66	6092207.552	18559582.46	7213884.04	19560486.55	8157822.018	3462159.798	11587346.58	30688094.04	31437852.96	71051482.2	13927902.72	42424053.91	28833704.47	25951958.13	62138990.34	11143388.82	7771698.314	14292695.26	13007296.65	5427709.621	6493582.138	13140956.45	3920167.163	6406006.712	7250755.594	2208801.262	6135816.395	6684587.276	15309352.24	849265.7694	4855912.408	6613533.104	2137105.435	3468708.066	3648304.688	2124459.758	5590586.587	5830064.258	5659617.449	7570044.97	5632051.799	7284276.815	4660036.334	1379192.745	7538341.996	2886739.36	3927340.395	6481473.893	7951111.831	4357427.887	4386216.783	14439586.32	1839351.159	2300367.16	5852595.362	5237011.335	5741699.61	4555238.676	1920283.969	6413057.954		High	High	High	High	High	High	High	High	High	High	High	High	High	High	High	High	High	High	High	High	High	High	High	High	High	High	High	High	High	High	High	High	High	Peak Found	High	High	High	High	High	High	Peak Found	High	High	High	High	High	High	High	High	High	High	High	High	Peak Found	Peak Found	High	High	High	High	High	High	High	High	High	Peak Found	High	High	High	High	High	Peak Found	High	High	High	High	High	High	High	High	High	High	High	High	Peak Found	Peak Found	Peak Found	Peak Found	Peak Found	Peak Found	Peak Found	Peak Found	Peak Found	Peak Found	Peak Found	Peak Found	Peak Found	Peak Found	Peak Found	Peak Found	Peak Found	Peak Found	Peak Found	High	High	Peak Found	Peak Found	Peak Found	Peak Found	High	Peak Found	Peak Found	Peak Found	Peak Found	Peak Found	Peak Found	High	Peak Found	Peak Found	Peak Found	Peak Found	High	Peak Found	Peak Found	Peak Found	0	3639	High	High		0.00001637		9.17E-10	18.99	1129.3	977.4	977.4	1.02886E-19	1.74365E-20	0	0	1.11479E-17	2.06857E-18	0	0	6.39	38.65	R.IHSGSFQSQVELSNDQEK.A	[3639-3656]	Used
	High	[K].ADSVVDLLSYNVQGSGETTYDHK.[N]		1	838	P04114	P04114 [1393-1415]		0	2498.16815	4	0.016780199	0.807733231	0.904091455	1648671.897	3632934.36	17518192.5	6385467.832	11458520.82	3202156.643	963421.4184	958023.1806	880366.3037	1517960.455	381801.8911	3084913.145	8801079.622	38921566.2	22872938.66	8962596.945	18416322.8	3610464.14	14322123.56	364296.7926	3403193.581	7369297.197	4120100.036	2605209.184	1836163.538	11453004.69	1004436.589	2590095.125	2497594.795	2900297.246	3347637.631	1840409.038	2567679.883	61309712.73	27931356.52	7546943.42	14091724.92	6873436.139	11968341.9	8087265.89	848778.5995	6669458.282	13579654.36	4844130.762	54579966.85	4157801.39	4200081.116	8440096.231	2154087.646	23071286.23	224024.5822	710472.2554	16584196.4	12668978.22	51562.00304	2485918.157	1308848.091	9253394.659	740297.8657	6804762.437	1558830.281	124021347.8	275324.4363	5354218.022	515881.5655	6882958.892	736679.9257	2839556.089	2530627.066	524880.815	2366138.667	1573663.595	4741560.302	6601072.887	2370932.749	3291350.469	1397693.564	817798.4257	7861038.129	3498763.949	223759.4485	33106946.37	2405971.211	1520632.237	36335.38418		358014.7619		124082.1397	82318.17756	45626.57334	393196.3757	365854.4841	47713.73262		76728.59853	210109.8087	343707.6916	463500.8184	76197.08844	382818.3456	437889.1943		840874.6232	44181.33249	19615.17542	243056.8187	424936.5936	290001.4013	34186.84886		78105.13	23193.2095	35034.56646	406523.2585		34313.21873	139080.9727		1190191.822	18588.87935	240414.0385		161530.0014		High	High	High	High	High	High	High	High	High	High	High	High	High	High	High	High	High	High	High	High	High	High	High	High	High	High	High	High	High	High	High	High	High	High	High	High	High	High	High	High	High	High	High	High	High	High	High	High	High	High	Peak Found	High	High	High	High	High	High	High	High	High	High	High	High	High	High	High	High	High	High	High	High	High	High	High	High	High	High	High	High	High	Peak Found	High	High	High	Peak Found	Not Found	Peak Found	Not Found	Peak Found	Peak Found	Peak Found	Peak Found	Peak Found	Peak Found	Not Found	Peak Found	Peak Found	Peak Found	Peak Found	Peak Found	Peak Found	Peak Found	Not Found	Peak Found	Peak Found	Peak Found	Peak Found	Peak Found	High	High	Peak Found	High	Peak Found	Peak Found	Peak Found	Not Found	Peak Found	High	Not Found	Peak Found	Peak Found	Peak Found	Peak Found	Peak Found	0	0	High	High		0.00001637		9.682E-10	17.77	1014.7	1014.7	1014.7	1.68905E-18	3.64748E-19	0	0	1.8301E-16	4.13096E-17	0	0	6.01	78.32	K.ADSVVDLLSYNVQGSGETTYDHK.N	[1393-1415]	Used
	High	[K].FDHTNSLNIAGLSLDFSSK.[L]		1	42	P04114	P04114 [1751-1769]		0	2066.01891	1	0.666592308	0.9131721	0.783557225	974786.7475	827097.1119	731839.776	564863.3056	600453.7103	21947.52292	369230.3422	474890.2978	274348.4615	529380.4053	5853.460623	133074.6446	192844.6248	2404242.075	646319.0178	62312.70544	139809.9966	399051.241	204652.1815	19201.43434	199277.0667	286445.4634	268395.3082	405476.463	2467.877353	375461.8968	2841793.555	823996.7685	366592.6868	431445.3243	202247.3972	4695.480311	602131.5788	7488114.695	3804972.54	2108351.152	4554557.243	841535.8509	53275.53186	39388.50155		119602.5416	32693.97753	419852.9553	918945.8779	500893.1855		103861.314	215186.3279	186883.1926	120024.6815	1286290.173	155577.9511	288321.9942		30278.25206	14482.85348	268107.9251	266417.5711	296257.1094	74126.86548	93330.31383		5047.242509	1010774.723	489768.1714	40942.44974	191462.1631	575545.4466	94087.8152	34897.63005	199752.1795	2167884.964	688122.2596	852268.6524	1468480.591	32403.14125	1012141.233	52076.68857	257998.7813	476580.6554	574725.6073	71623.49954	508533.9705	350668.8872	172147.5223	454168.3966	338682.7649	824110.8341	506877.1546	62129.67972	2108590.977	576990.4584	111093.4169	26900.84635	874796.9122	986314.9897	307060.422	447396.1059	980513.2502	1021865.901	1540897.781	1172712.052	942765.7949	328330.68	727690.1727	195722.7431	881497.2271		13729.31098			1076507.494	351669.9686	3811.93222	4512.042101	277885.277	146295.9897	305311.8503	395321.1768	827425.7489	191372.8179	131622.0067	488443.6305		Peak Found	Peak Found	Peak Found	Peak Found	Peak Found	Peak Found	Peak Found	Peak Found	Peak Found	Peak Found	Peak Found	Peak Found	Peak Found	High	High	Peak Found	Peak Found	Peak Found	Peak Found	Peak Found	Peak Found	Peak Found	Peak Found	Peak Found	Peak Found	Peak Found	High	High	Peak Found	Peak Found	Peak Found	Peak Found	Peak Found	High	High	High	High	Peak Found	Peak Found	Peak Found	Not Found	Peak Found	Peak Found	Peak Found	Peak Found	Peak Found	Not Found	Peak Found	Peak Found	Peak Found	Peak Found	Peak Found	Peak Found	Peak Found	Not Found	Peak Found	High	Peak Found	Peak Found	Peak Found	Peak Found	Peak Found	Not Found	Peak Found	Peak Found	Peak Found	Peak Found	Peak Found	Peak Found	Peak Found	Peak Found	Peak Found	Peak Found	High	Peak Found	High	Peak Found	Peak Found	Peak Found	Peak Found	Peak Found	Peak Found	Peak Found	High	Peak Found	Peak Found	Peak Found	Peak Found	Peak Found	Peak Found	Peak Found	Peak Found	Peak Found	Peak Found	Peak Found	Peak Found	Peak Found	Peak Found	Peak Found	Peak Found	Peak Found	Peak Found	Peak Found	Peak Found	Peak Found	Peak Found	Peak Found	Peak Found	Not Found	Peak Found	Not Found	Not Found	Peak Found	Peak Found	Peak Found	Peak Found	Peak Found	Peak Found	Peak Found	Peak Found	Peak Found	Peak Found	Peak Found	Peak Found	0	1751	High	High		0.00001637		1.883E-09	17.77	1083.5	979.7	979.7	1.71501E-18	3.76022E-19	0	0	1.85824E-16	4.26053E-17	0	0	7.61	78.96	K.FDHTNSLNIAGLSLDFSSK.L	[1751-1769]	Used
	High	[K].LEIQSQVDSQHVGHSVLTAK.[G]		1	179	P04114	P04114 [2986-3005]		0	2176.13567	10	0.559726341	0.337255025	0.372568387	3323169.878	9673203.432	12525361.1	7549960.293	80542939.93	1113301.139	21891037.01	12641406.02	501507.0561	1057574.198	215831.3069	1630997.593	189715590.2	573511105.4	180699291.3	1300169.871	3341284.935	2639840.046	6071514.22	523767.7323	4403930.395	3124331.178	1792540.831	3253263.991	10777255.13	7458880.752	7729729.77	2275805.489	3071271.477	2166652.601	2504649.206	35674038.91	6884424.191	677894293.3	273820391.9	157855434.4	157067852.9	860774.6496	9713015.001	3072159.738	12424273.19	1395821.515	6277999.541	5077755.243	451997502.1	3693350.584	5261769.884	1843927.065	380281.5093	20044736.75	853360.9366	111614.1195	2877542.53	3048468.589	969760.9665	616118.4404	11336505.42	2315510.871	1441306.423	4815549.486	2266009.711	592127493.2	451030.8264	6919256.155	1558936.346	8057293.092	1224109.132	254871.4674	1107046.867	345624.5939	1504386.343	8291294.426	6690738.345	91954010.46	978416.5138	83984635.01	2297142.805	2449841.834	244679166.1	24954099.25	1576611.362	4927284.337	4155560.59	2848626.706	39349.42408	497478.7112	225612.0807	203667.5862	1663377	129856.1722		228214.4322		357156.273		723762.1204	656663.0351	3000631.006	2855536.001	570526.2418	1364447.275	2041329.065	1515192.9	3663311.62	2067319.523	2228222.922	796737.6651	1881255.02	540980.2124	539171.953	822814.919	2935257.283	343346.8546	43577.83193	953924.781	2461131.648	857162.2879	151927.9229		1616346.467	1068300.16	3917916.985		942886.1422		Peak Found	Peak Found	High	High	High	Peak Found	High	High	Peak Found	High	Peak Found	High	High	High	High	High	High	Peak Found	High	Peak Found	High	High	High	High	High	High	High	High	High	High	High	High	High	High	High	High	High	Peak Found	High	High	High	Peak Found	High	High	High	Peak Found	High	High	Peak Found	High	Peak Found	Peak Found	High	High	High	Peak Found	High	Peak Found	Peak Found	High	Peak Found	High	Peak Found	High	Peak Found	High	Peak Found	High	Peak Found	Peak Found	Peak Found	Peak Found	High	High	High	High	Peak Found	Peak Found	High	Peak Found	Peak Found	Peak Found	High	Peak Found	Peak Found	Peak Found	Peak Found	Peak Found	Peak Found	Peak Found	Not Found	Peak Found	Peak Found	Peak Found	Peak Found	Peak Found	Peak Found	Peak Found	Peak Found	Peak Found	Peak Found	Peak Found	Peak Found	Peak Found	Peak Found	Peak Found	Peak Found	Peak Found	Peak Found	Peak Found	Peak Found	Peak Found	Peak Found	Peak Found	Peak Found	Peak Found	Peak Found	Peak Found	Peak Found	Peak Found	Peak Found	Peak Found	Peak Found	Peak Found	0	0	High	High		0.00001637		3.155E-08	16.58	1032.4	828.2	828.2	2.62139E-17	4.56538E-18	0	0	2.84031E-15	5.02588E-16	0	0	3.61	37.84	K.LEIQSQVDSQHVGHSVLTAK.G	[2986-3005]	Used
	High	[K].LLSGGNTLHLVSTTK.[T]		1	542	P04114	P04114 [935-949]		0	1540.86933	22	0.99565644	0.600525713	0.954734632	32380584.98	47184570.31	92639101.72	47341976.9	69858921.89	27551671.66	10549907.85	19161725.92	11383750.41	18889923.38	12648096.75	5019040.844	57855568.81	169726625.1	103645136.8	9184286.711	24481670.09	14260318.14	19498033.39	10623028.44	18915573.36	68512192.55	56370913.11	45619345.82	34426095.84	106932768.9	56768915.1	23367928.82	42599188.36	31356755.29	48065621.55	21362111.09	50965959.28	167364508	106821278.6	50742064.56	55739214.04	10780439.05	107996127	28512099.19	6221004.774	19507815.94	50822983.47	45201978.6	92321851.59	36278381.61	75132634.89	14999912.13	28031334.16	75174221.56	980675.1906	3942967.215	230212958.1	24064400.61	2096029.281	1561874.669	40570066.31	13014346.73	16761862.21	28284919.49	18753773.12	283123227.6	3080129.117	73172318.43	10804763.29	44876248.66	11052738	5681609.467	6782651.874	2783276.348	14543832.97	7166460.117	32844159.5	36230839.19	8563909.872	62728279.46	32597976.68	17105239.49	27839220.92	45182577.41	6570937.151	23825509.64	25872834.83	17194290.16	9823719.683	35526784.38	3609916.021	40182684.08	12615279.3	25627023.92	33298122.41	46941166.61	7663607.751	5915617.96	13625605.21	40698923.74	81878952.42	30887544.54	53618963.7	11011129.06	14275541.11	14657720.03	2510429.772	9316972.834	13963127.86	27608241.81	4964610.537	19889898.14	23586220.1	39123569.71	2558636.284	24078071.79	3188701.566	9610787.478	14390588.11	12134639.85	17088466.68	19149502.23	11671329.19	31982777.13	12954290.68	18705225.3	6300340.839	17979323.67		High	High	High	High	High	High	High	High	High	High	High	High	High	High	High	High	High	High	High	High	High	High	High	High	High	High	High	High	High	High	High	High	High	High	High	High	Peak Found	High	High	High	High	High	High	High	High	High	High	High	High	High	Peak Found	Peak Found	High	High	Peak Found	Peak Found	High	High	High	High	High	High	High	High	High	High	High	High	Peak Found	High	Peak Found	Peak Found	High	High	High	High	High	High	High	High	Peak Found	Peak Found	High	High	Peak Found	Peak Found	Peak Found	Peak Found	Peak Found	Peak Found	High	Peak Found	High	Peak Found	High	Peak Found	High	High	Peak Found	Peak Found	Peak Found	High	Peak Found	Peak Found	High	Peak Found	High	High	High	High	Peak Found	High	High	Peak Found	Peak Found	High	Peak Found	High	High	Peak Found	Peak Found	Peak Found	Peak Found	High	0	935	High	High		0.00001637		1.322E-07	15.84	987.5	750.7	750.7	1.45572E-16	2.40305E-17	0	0	1.57729E-14	2.60078E-15	0	0	4.56	41.82	K.LLSGGNTLHLVSTTK.T	[935-949]	Used
	High	[R].TEHGSEMLFFGNAIEGK.[S]	1xOxidation [M7]	1	232	P04114	P04114 [2837-2853]		0	1882.86399	1	0.83063043	0.86126596	0.989993764	1521748.776	2410001.606	2060851.231	91835.78189	8435119.907	1584518.319	1462711.156	2876390.921	240938.6151	125369.1779	139917.0775	1659515.414	29133179.76	92617462.68	15509172.92	1779856.923	2167903.899	1153812.108	2765673.126	241785.2177	4504037.69	1600057.01	3409066.747	1119694.258	1103345.677	2340288.048	3266482.348	644461.2697	136206.8166	688143.4239	1442797.21	3133330.345	1527192.299		30033850.84	14359563.4	15767248.49	2442871.095	4603710.912	2066203.24	1190606.964	1963884.383	3878927.148	2632450.506	90068837.71	2117799.533	3463293.419	1992475.841	1456314.375	7497322.116	126327.4219	392236.9437	1366564.088	7452593.057	125372.8674	655919.4932	1075432.782	1400395.528	493997.7057	1931963.782	3211667.425	28285297.37	41303.94212	5527569.169	390208.0299	6170709.173	314050.276	618431.9232	436179.7692	259490.5705	4876367.501	1502304.302	1281878.813	10497601.44	156482.2358	4654019.454	2275886.09	1006988.161	23150456.77	1540138.75	1522084.297	1168319.254	322924.6504	1086515.782	636130.217	2272098.248	576034.0911	648556.9401	1481571.8	1989879.285	4256000.787	1479143.632	1348321.642	168726.6793	1198441.282	1657292.829	4430273.964	2625598.248	1978069.197	2397204.082	1059219.588	265918.3784	106856.2608	2900841.195	1058351.77		400212.5397	995810.5934	632534.6154	755758.0288	138039.6161	1343865.988	230937.7941	1323424.086	517022.7935	129223.5362	836945.077	623630.6987	1329669.612	2022944.805	2208885.74	1955163.719	1139081.438	212038.6957		Peak Found	Peak Found	High	Peak Found	Peak Found	High	High	High	Peak Found	Peak Found	Peak Found	High	High	High	High	High	High	High	High	Peak Found	High	High	High	High	Peak Found	High	High	High	High	Peak Found	High	High	Peak Found	High	High	High	High	High	High	High	Peak Found	Peak Found	High	High	High	Peak Found	High	High	Peak Found	High	Peak Found	Peak Found	Peak Found	High	Peak Found	Peak Found	Peak Found	High	High	High	High	High	High	High	Peak Found	High	Peak Found	Peak Found	High	High	Peak Found	High	Peak Found	High	Peak Found	High	Peak Found	High	Peak Found	Peak Found	Peak Found	Peak Found	Peak Found	Peak Found	Peak Found	Peak Found	Peak Found	Peak Found	Peak Found	Peak Found	Peak Found	Peak Found	Peak Found	Peak Found	Peak Found	Peak Found	Peak Found	Peak Found	Peak Found	Peak Found	Peak Found	Peak Found	Peak Found	Peak Found	Peak Found	Not Found	Peak Found	Peak Found	Peak Found	Peak Found	Peak Found	Peak Found	Peak Found	Peak Found	Peak Found	Peak Found	Peak Found	Peak Found	Peak Found	Peak Found	Peak Found	Peak Found	High	Peak Found	0	2837	High	High		0.00001637		1.384E-08	15.73	963.8	788.2	788.2	1.84622E-16	3.41528E-17	0	0	2.0004E-14	3.46826E-15	0	0	5.57	53.8	R.TEHGSEMLFFGNAIEGK.S	[2837-2853]	Used
	High	[R].FSDEGTHESQISFTIEGPLTSFGLSNK.[I]		1	21	P04114	P04114 [2936-2962]		0	2928.38977	0	0.942851826	0.694917278	0.814634763	9879.921519			19494.51683		62509.66029		77753.47394			23597.3862				47496.80115											3966.167074	24593.1364	53223.99612		2484.78547						138488.5517	1109745.764									80907.88028																																							11078.5015																																									Peak Found	Not Found	Not Found	Peak Found	Not Found	Peak Found	Not Found	Peak Found	Not Found	Not Found	Peak Found	Not Found	Not Found	High	High	Not Found	Not Found	Not Found	Not Found	Not Found	Not Found	Not Found	Not Found	Not Found	Not Found	Peak Found	High	Peak Found	Not Found	Peak Found	Not Found	Not Found	Not Found	Not Found	High	High	High	Not Found	Not Found	Not Found	Not Found	Not Found	Not Found	Not Found	Not Found	High	Not Found	Not Found	Not Found	Not Found	Not Found	Not Found	Not Found	Not Found	Not Found	Not Found	Not Found	Not Found	Not Found	Not Found	Not Found	High	Not Found	Not Found	Not Found	Not Found	Not Found	Not Found	Not Found	Not Found	Not Found	Not Found	Not Found	Not Found	Not Found	Not Found	Not Found	Not Found	Not Found	High	Not Found	Not Found	Not Found	Not Found	Peak Found	Not Found	Not Found	Not Found	Not Found	Not Found	Not Found	Not Found	Not Found	Not Found	Not Found	Not Found	Not Found	Not Found	Not Found	Not Found	Not Found	Not Found	Not Found	Not Found	Not Found	Not Found	Not Found	Not Found	Not Found	Not Found	Not Found	Not Found	Not Found	Not Found	Not Found	Not Found	Not Found	Not Found	Not Found	Not Found	Not Found	Not Found	Not Found	Not Found	0	0	High	High		0.00001637		6.796E-09	15.48	922.4	922.4	922.4	3.32894E-16	6.01122E-17	0	0	3.60695E-14	6.37322E-15	0	0	6.8	67.63	R.FSDEGTHESQISFTIEGPLTSFGLSNK.I	[2936-2962]	Used
	High	[K].SFDYHQFVDETNDK.[I]		1	305	P04114	P04114 [2429-2442]		0	1744.74492	5	0.327341816	0.495402602	0.939089739	8645846.924	12103898.14	37574862.56	12107033.76	48442149.45	4532936.257	4699820.368	6050623.517	2953930.525	4813061.054	2339345.731	1884538.599	78251569.62	301413192.5	160276943	1461757.774	4120017.265	1748834.016	2157197.667	1256173.405	1831051.185	714879.0327	5693418.917	11730667.37	14564130.32	41928086.61	7494363.746	9467374.537	8605177.054	10670870.18	16771878.54	37720470.63	16140497.76	301351932.8	133977700.2	117345281	8970556.535	26099424.9	40840202.88	10421482.5	7077433.61	8312703.505	41844616.13	3045472.623	151895537.8	10730395.46	3573479.546	4794032.013	3048858.43	14987220.54	61266.0363	11282533.8	14778696.23	16127716.32	9910.648823	2850850.516	5027708.279	1872907.69	713344.2009	2041509.985	791997.9666	591699787.1	3019778.029	5478750.053	2067986.697	252011.8476	2767169.233	3891757.383	975066.1157	367706.2743	26928315.23	5087523.183	11936334.58	44995184.27	3492819.281	85335528.2	8989237.395	19137900.93	98256654.25	6951445.874	8916080.294	3603303.852	4534355.025	1457539.576	200674.3477	698244.1884	9051827.05	1248772.079	468507.7275	438849.0805	669010.9874	1649053.409	379956.841	213640.7426	452043.8538	1035035.635	1620757.672	781752.5474	425942.2215	578965.6374	15862437.73	10131669.94	133769.9759	106434399.5	16306925.7	23616271.94	566943.5086	15579480.01	8418948.324	14525627.19	2076156.174	19369353.98	2929360.036	21914430.83	13163985.12	162087.912	11092518.87	18540008.58	291684.0422	13527508.46		22890857.03	3552862.384	9750675.163		High	High	High	High	High	Peak Found	High	High	High	Peak Found	Peak Found	Peak Found	High	High	High	High	High	High	High	High	Peak Found	High	High	High	High	High	High	High	High	High	High	High	High	High	High	High	High	High	High	High	High	High	High	High	High	High	High	High	High	High	Peak Found	High	High	High	Peak Found	Peak Found	Peak Found	High	High	High	Peak Found	High	High	High	High	High	High	Peak Found	Peak Found	Peak Found	Peak Found	High	High	High	High	High	Peak Found	High	High	High	Peak Found	High	High	Peak Found	Peak Found	Peak Found	Peak Found	Peak Found	Peak Found	Peak Found	Peak Found	Peak Found	Peak Found	Peak Found	Peak Found	Peak Found	Peak Found	Peak Found	Peak Found	Peak Found	Peak Found	Peak Found	Peak Found	Peak Found	High	Peak Found	High	Peak Found	Peak Found	High	Peak Found	Peak Found	Peak Found	Peak Found	Peak Found	Peak Found	Peak Found	Peak Found	Peak Found	Peak Found	Not Found	Peak Found	High	Peak Found	0	2429	High	High		0.00001637		1.683E-07	15.43	987.4	752.5	752.5	3.69433E-16	7.30272E-17	0	0	4.00286E-14	7.12915E-15	0	0	4.61	61.16	K.SFDYHQFVDETNDK.I	[2429-2442]	Used
	High	[K].YTYNYEAESSSGVPGTADSR.[S]		1	483	P04114	P04114 [52-71]		0	2153.9258	4	0.870558054	0.455870923	0.886540008	14783317.1	23191313.26	46561419.44	17418908.05	10785219.16	16833190.73	3777114.434	4879491.757	3269662.854	4013337.56	1733922.292	6500849.272	18291892.07	51426913.23	33659932.73	9868448.62	8325923.159	5426298.755	17842864.97	11021602.34	11050299.14	10326941.98	16144260.74	2849768.539	6362509.863	16051748.42	5335606.2	5523649.44	2724208.825	3666438.397	4871223.66	10463656.3	9327676.658	67284285.63	31729374.7	17671187.01	16770703.21	11583365.2	15256143.52	7857503.975	3262846.708	10256171.22	11733840.14	13829316.23	43700624.56	6856358.01	24165174.02	6810621.333	6514328.95	34466474.94	4954241.722	9723804.753	46089465.74	74083182	11773896.49	57199347.13	5420977.229	20080874.74	10536567.96	17490276.96	10396358.72	89958800.66	15248762.15	20356913.25	9080917.454	8133625.614	13139566.03	18047369.43	10904299.29	7716344.747	8268477.762	4602142.886	13940625.02	10950155.31	4388051.289	15278974.88	5847189.199	29274033.97	16669667.23	25275583.5	21955662.49	1274282.556	10965423	4092057.549	3288798.99	3710348.678	10061759.88	4646572.357	4835543.647	7018267.388	6536975.666	9397824.559	6978311.13	984574.9911	3462759.291	4976804.634	8180106.844	7436357.659	3385647.573	3033974.953	15346931.98	17489565.68	7412027.625	11835062.72	7819424.877	15105087.78	11226422.55	14115835.4	5402760.482	15654815.01	4727352.831	11444912	4349169.035	5203910.266	4612161.956	14216698.56	3406140.108	2335239.211	12598311.64	5567723.639	10864260.86	7625968.369	3850151.259	6503917.08		High	High	High	High	High	High	High	High	High	High	High	High	High	High	High	High	High	High	High	High	High	High	High	High	High	High	High	High	High	High	High	High	High	High	High	High	High	High	High	High	High	High	High	High	High	High	High	High	High	High	High	High	High	High	High	High	High	High	High	High	High	High	High	High	High	High	High	High	High	High	High	High	High	High	High	High	High	High	High	High	High	High	High	Peak Found	High	High	High	High	High	High	High	High	High	High	High	High	High	High	High	High	High	High	High	High	High	High	High	High	High	High	High	High	High	High	High	High	Peak Found	High	High	High	High	High	High	High	0	0	High	High		0.00001637		7.836E-09	15.36	926.9	926.9	926.9	4.41114E-16	8.02528E-17	0	0	4.77954E-14	8.01652E-15	0	0	4.44	39.59	K.YTYNYEAESSSGVPGTADSR.S	[52-71]	Used
	High	[K].ASGSLPYTQTLQDHLNSLK.[E]		1	698	P04114	P04114 [1241-1259]		0	2073.06111	45	0.262676414	0.503892539	0.828042168	11081278.84	17937166.08	90560476.48	17447909.84	64840550.02	14052686.32	7573080.773	9181748.004	8300442.576	10544628.79	1801777.582	5464000.859	87592363.1	407730157.4	250566339.4	10409681.32	9886362.066	7438152.038	32917971.63	13748271.96	9026161.293	44982558.03	26699324.86	18085464.05	17415778.86	85054821.96	18134125.23	10687702.04	20223948.04	41938994.8	30896672.15	46603058.44	51852736.66	401211319.6	317572717.5	135481015.6	90978861.74	18124066.22	97738408.55	44663669.39	10812852.02	12852061.64	44848170.91	9877803.044	335363359.4	14155572.62	50164158.91	6553481.937	26029806.97	83292564.75	3707839.461	8194997.143	84302131.13	180767580.7	7131193.55	22295526.35	5722603.527	10114754.8	7632871.015	14278418.12	11871158.05	941860248.8	18185131.82	37999998.65	13957895.7	7002906.24	41690848.21	14627034.04	8361126.915	5397452.607	23362233.87	4673675.205	14202859.61	124568378.7	18974613.66	40087988.45	43506259.22	19439522.92	292939117.8	37448865.9	20436504.09	40135993.49	6426176.73	8378934.262	691531.1547	8548097.967	1586102.623	7361587.286	2856179.427	4063436.482	3448955.518	9209779.695	4373099.123	467737.1625	6728726.195	11331862.33	15028513.34	4723541.071	7555373.181	6864274.184	250541.7519	15091879.73	1730963.314	5604469.343	2481839.097	12235900.79	973058.3073	12647625.57	5551989.475	8423682.549	908140.5162	29810751.82	798536.4101	3471130.685	502905.4807	26344299.16	1480668.69	4922700.352	326473.559	21171086.17	490396.038	2165376.985	2518378.592	3123021.378		Peak Found	High	High	High	High	High	High	High	High	High	High	High	High	High	High	High	High	High	High	High	High	High	High	High	High	High	Peak Found	High	High	High	High	High	High	High	High	High	Peak Found	High	High	High	High	High	High	High	Peak Found	High	High	High	High	High	High	High	High	High	High	High	High	High	High	High	High	High	High	High	High	High	High	High	High	High	High	High	Peak Found	High	High	Peak Found	Peak Found	High	High	High	High	High	High	High	Peak Found	Peak Found	Peak Found	Peak Found	Peak Found	Peak Found	Peak Found	Peak Found	Peak Found	Peak Found	Peak Found	Peak Found	Peak Found	Peak Found	Peak Found	Peak Found	Peak Found	High	Peak Found	High	High	High	Peak Found	High	High	High	Peak Found	High	Peak Found	Peak Found	Peak Found	High	High	High	Peak Found	High	Peak Found	Peak Found	Peak Found	Peak Found	0	0	High	High		0.00001637		7.355E-08	14.99	921.2	703.7	703.7	1.02886E-15	1.974E-16	0	0	1.11479E-13	2.03485E-14	0	0	4.92	54.13	K.ASGSLPYTQTLQDHLNSLK.E	[1241-1259]	Used
	High	[K].HEQDMVNGIMLSVEK.[L]	1xOxidation [M]	1	41	P04114	P04114 [746-760]		0	1745.81968	4	0.958681434	0.784318648	0.956476279	43396.86612	134577.8846	135005.9775	126911.2138	941701.0321	125950.3312	71105.54032				6079.179768	18987.19619	5010286.99	14980247.42	5715000.874	122758.4766	60033.31406	16936.79616	125169.7527		93272.44393	50650.02031	93004.27506	221058.7949	78049.96723	274312.9914	706794.8469		167498.8353	356091.7935				32594254.4	3989637.046	2623513.179	333235.0611		318575.9552				159081.9957	99697.32161	14559162.08	772371.0257			136685.2542		24811.79605			205752.6606		262591.1442	414949.887	46832.12022	61121.6639	55689.28286	28475.07887	4444186.238	233385.0689			35505.86454	52448.84866							2932984.09						214755.7705	73564.17237		455964.4022			332080.6434	130543.0822	627482.3172		298190.647			201958.8104	223005.1938		1520330.306			1988178.177	346168.1479			56530.9833							28307.43141						87663.33181			140619.1271		651462.2793			98037.54489		Peak Found	Peak Found	High	Peak Found	High	Peak Found	Peak Found	Peak Found	Not Found	Not Found	Peak Found	Peak Found	High	High	High	Peak Found	Peak Found	Peak Found	Peak Found	Not Found	Peak Found	Peak Found	Peak Found	Peak Found	Peak Found	Peak Found	Peak Found	Not Found	Peak Found	Peak Found	Not Found	High	Not Found	High	High	High	Peak Found	Not Found	Peak Found	Not Found	Peak Found	Not Found	Peak Found	Peak Found	High	Peak Found	Not Found	Not Found	Peak Found	Not Found	Peak Found	Not Found	Not Found	Peak Found	Not Found	Peak Found	Peak Found	Peak Found	Peak Found	Peak Found	Peak Found	High	Peak Found	Not Found	Not Found	Peak Found	Peak Found	Not Found	Not Found	Not Found	Not Found	Peak Found	Peak Found	High	Not Found	Peak Found	Not Found	Not Found	Peak Found	Peak Found	Peak Found	Not Found	Peak Found	Not Found	Not Found	Peak Found	Peak Found	Peak Found	Not Found	Peak Found	Not Found	Not Found	Peak Found	Peak Found	Not Found	Peak Found	Not Found	Not Found	Peak Found	Peak Found	Not Found	Not Found	Peak Found	Not Found	Not Found	Not Found	Not Found	Not Found	Not Found	Peak Found	Not Found	Not Found	Not Found	Not Found	Not Found	Peak Found	Not Found	Peak Found	Peak Found	Not Found	Peak Found	Not Found	Not Found	Peak Found	0	746	High	High		0.00001637		2.705E-08	14.62	927.5	714.8	327.1	2.42653E-15	3.74781E-16	0	0	2.62918E-13	3.84199E-14	0	0	6.19	44.61	K.HEQDMVNGIMLSVEK.L	[746-760]	Used
	High	[K].AQNLYQELLTQEGQASFQGLK.[D]		1	299	P04114	P04114 [4148-4168]		0	2366.19866	4	0.772064713	0.99989539	0.634373026	3919299.632	6543667.24	22052430.46	7102985.934	12470255.88	1954864.979	901529.0165	1277064.678	306577.1615	417891.8905	1174131.979	3236536.103	20021959.24	109001990.9	39108002.12	10220442.23	3206572.945	2548042.458	7419381.921	105084.6877	732873.7088	181227.7626	2469.326196	1312413.158	1942403.547	6088235.976	1938334.987	945880.4025	1095796.381	2128281.788	3380371.141	4887767.113	3292121.046	51364415.4	53940069.03	10182766.27	21281995.18	7241551.485	13028509.47	4130974.224	440979.7162	4011515.914	5386703.238	1962222.516	56566635.13	1360801.284	18830614.55	1816429.198	94854.41861	2059045.288		35395.05055	12537506.46			5234690.686	491573.9381	7403244.254	6161856.395	3200762.027	497037.9052	43372929.26		10115247.18	128218.0541	1746831.417	15189.07752	2789868.669	903195.8875	420444.8421	1103270.062	677783.6556	1536604.329	8792519.277	938790.508	7056122.414	750348.3365	45033.47597	3242075.044		10475694.63		1281584.682	184766.903		6973.401435		19123.31188									27438.98889	13223.63513	230850.1489			3641.586618				27889.69416	62901.04677	791909.1626		6340.663929		17582.96374	30295.8916	6607.983938	12267.53032		716861.1066	164886.694	701828.8119			772811.5089	302551.2573	2498.566971		High	High	High	High	High	High	High	High	High	High	High	High	High	High	High	High	High	High	High	High	Peak Found	High	High	High	High	High	High	High	High	High	High	High	High	High	High	High	High	High	High	High	High	High	High	High	High	High	High	High	High	High	High	High	High	High	High	High	Peak Found	High	High	High	High	High	High	High	High	Peak Found	High	High	High	High	High	High	High	High	High	High	High	High	Peak Found	High	High	Not Found	High	Peak Found	Not Found	Peak Found	Peak Found	Peak Found	Not Found	Peak Found	Not Found	Peak Found	Not Found	Peak Found	Not Found	Not Found	Peak Found	Peak Found	Peak Found	Not Found	Peak Found	Peak Found	Peak Found	Not Found	Not Found	Peak Found	Peak Found	Peak Found	Not Found	Peak Found	Not Found	Peak Found	Peak Found	Peak Found	High	High	Peak Found	Peak Found	Peak Found	High	High	Peak Found	Peak Found	Peak Found	0	0	High	High		0.00001637		6.541E-09	14.36	859.9	755.3	755.3	4.41114E-15	7.35014E-16	0	0	4.77954E-13	7.35718E-14	0	0	4.46	68.84	K.AQNLYQELLTQEGQASFQGLK.D	[4148-4168]	Used
	High	[R].ILGEELGFASLHDLQLLGK.[L]		1	24	P04114	P04114 [779-797]		0	2053.13282	1	0.689566788	0.900415913	0.984201593			2369218.677		311447.2996										1928238.03												698451.1529		538137.858			367910.5554				895096.4458																										2433777.812																	871798.9509																																															Not Found	Not Found	Peak Found	Not Found	Peak Found	Not Found	Not Found	Not Found	Not Found	Not Found	Not Found	Not Found	Not Found	High	High	Not Found	Not Found	Not Found	Not Found	Not Found	Not Found	Not Found	Not Found	Not Found	Not Found	Not Found	High	High	Peak Found	Not Found	Not Found	Peak Found	Not Found	Not Found	High	High	High	Not Found	Not Found	Not Found	Not Found	Not Found	Not Found	Not Found	Not Found	Not Found	Not Found	Not Found	Not Found	Not Found	Not Found	Not Found	Not Found	Not Found	Not Found	Not Found	Not Found	Not Found	Not Found	Not Found	Not Found	Peak Found	Not Found	Not Found	Not Found	Not Found	Not Found	Not Found	Not Found	Not Found	Not Found	Not Found	Not Found	Not Found	Not Found	Not Found	Not Found	Not Found	Peak Found	Not Found	Not Found	Not Found	High	Not Found	Not Found	Not Found	Not Found	Not Found	Not Found	Not Found	Not Found	Not Found	Not Found	Not Found	Not Found	Not Found	Not Found	Not Found	Not Found	Not Found	Not Found	Not Found	Not Found	Not Found	Not Found	Not Found	Not Found	Not Found	Not Found	Not Found	Not Found	Not Found	Not Found	Not Found	Not Found	Not Found	Not Found	Not Found	Not Found	Not Found	Not Found	Not Found	Not Found	Not Found	0	779	High	High		0.00001637		1.102E-08	14.27	881.5	806.6	806.6	5.37615E-15	9.13873E-16	0	0	5.82514E-13	9.60878E-14	0	0	6.44	77.34	R.ILGEELGFASLHDLQLLGK.L	[779-797]	Used
	High	[K].LDFSSQADLRNEIK.[T]		1	428	P04114	P04114 [2898-2911]		1	1635.83368	20	0.075584825	0.030191438	0.10679421	4511153.144	1696349.358	7980849.685	5260190.896	1893805.992	3356982.155	1495260.953	2437449.821	933021.2473	706997.2036	779078.5111	2109308.305	135593232.6	535431811.2	72351632	6171848	13815742.49	3416169.759	10237346.35	4476195.349	6789917.321	6766386.375	1765885.19	12100977.12	10345129.74	23823364.59	1609696.3	11122844.7	2076944.978	4089678.578	6015451.183	28410608.55	11334368.96	86724356.66	127232188.7	87252452.94	11578150.42	22882451.58	22754150.45	25074114.96	3139145.983	5598462.393	65582262.32	5100900.34	362418495.4	19748818.73	11446790.78	14980263.42	3593730.343	48348512.33	5759721.617	9663985.817	17596316.1	19568524.05	3231711.049	32315232.25	7163887.435	11203521.11	249747.829	5085126.065	1689780.147	1093116957	4262340.216	23189670.73	1568875.02	4723957.465	1515615.899	14749073.81	5276189.619	1706365.608	18488583.79	5862422.525	7858411.347	39160786.56	6025417.413	18241589.41	10819543.07	16559672.13	110539008.2	5774707.174	18110589.73	11178488.65	4074489.398	842206.3813	706288.4062	7422474.353	3307779.243	17990307.38	2401915.713	5841086.251	3177664.605	11515179.63	3069910.851	1588508.329	6036849.744	10710689.35	13351003.69	33394166.32	4203881.413	698583.7246	1960074.692	9840976.484	838639.7813	7930966.238	5358032.201	5918523.355	859881.2993	13765648.91	2131647.961	34026926.48	1524058.207	29775724.72	1044874.139	9767556.928	4258929.973	18523964.68	5217809.545	1083553.834	2112393.064	13550130.62	224920.3354	8173537.012	1594879.936	5994549.593		Peak Found	High	High	High	High	High	High	High	High	High	High	High	High	High	High	High	High	High	High	Peak Found	High	High	Peak Found	High	High	High	High	High	High	High	High	High	High	Peak Found	High	High	High	High	High	High	High	High	High	High	High	Peak Found	High	High	High	High	High	High	High	High	High	High	Peak Found	High	High	High	Peak Found	High	High	High	High	High	High	High	Peak Found	Peak Found	High	High	High	High	High	High	High	Peak Found	High	Peak Found	High	High	High	Peak Found	Peak Found	Peak Found	Peak Found	High	Peak Found	Peak Found	Peak Found	High	Peak Found	Peak Found	Peak Found	Peak Found	Peak Found	Peak Found	Peak Found	Peak Found	Peak Found	High	Peak Found	High	High	High	Peak Found	High	High	High	Peak Found	High	Peak Found	High	High	High	High	Peak Found	Peak Found	High	Peak Found	High	Peak Found	Peak Found	0	2898	High	High		0.00001637		1.086E-07	14.18	914.1	547	547	6.61285E-15	1.20648E-15	0	0	7.16511E-13	1.24111E-13	0	0	4.23	46.24	K.LDFSSQADLRNEIK.T	[2898-2911]	Used
	High	[R].DFSAEYEEDGKYEGLQEWEGK.[A]		1	70	P04114	P04114 [3953-3973]		1	2509.06777	1	0.421203256	0.601196139	0.294190724	1218809.746	837944.66	1811605.507	1030850.86	20877752.08	3035933.08	30044225.11	36842322.86	21357067.17	45778736.37	12005993.34	4295015.426	3356274.488	134835935.8	51270606.82	7339628.782	40304000.76	15570064.01	5024691.221	4040969.116	36310653.46	20578971.64	31982651.84	22315482.34	20871258.02	51392860.38	64377.73171	10414950.39	17435865.3	26814024.49	9773691.087	23825894.84	1024490.654	13333158.01	12285015.27	20257621.76	14970289.47	13900048.42	54898626.35	283590.586	3509633.385	16931507.98	1045924.942	2838724.285	97199195.28	18943044.35	14249764.59	8280060.307	5672235.101		1146797.332	3538939.664	81296.14624	8425365.797	1488282.35	2673543.907	222210.5343	9362988.852	6550430.868	2841787.017	1675071.073	65818770.9	2337693.157	14014148.32	4865712.03	6113932.383	7226585.811	376268.9736		185921.1051		7445483.64	376183.7053	1615831.756	57078.03601	2312638.273	1358700.658		1891576.64	108761.6109		98393.95774	177104.2658	33173.70074				272494.3926	141076.966			333639.7197		53616.93744		496913.7586	293649.0066	207549.8721		165226.987	47866.16794	6176790.811						9975958.81	11679663.05			6225451.94								12565556.05		18029868.25				Peak Found	Peak Found	High	Peak Found	High	Peak Found	Peak Found	Peak Found	Peak Found	Peak Found	Peak Found	Peak Found	High	High	High	Peak Found	Peak Found	Peak Found	Peak Found	Peak Found	Peak Found	Peak Found	Peak Found	Peak Found	Peak Found	Peak Found	Peak Found	Peak Found	Peak Found	Peak Found	Peak Found	High	Peak Found	High	High	High	High	Peak Found	High	Peak Found	Peak Found	Peak Found	High	Peak Found	High	Peak Found	Peak Found	Peak Found	Peak Found	Not Found	Peak Found	Peak Found	Peak Found	Peak Found	Peak Found	Peak Found	Peak Found	Peak Found	Peak Found	Peak Found	Peak Found	High	Peak Found	Peak Found	Peak Found	Peak Found	Peak Found	High	Not Found	Peak Found	Not Found	Peak Found	Peak Found	High	Peak Found	Peak Found	Peak Found	Not Found	High	Peak Found	Not Found	Peak Found	Peak Found	Peak Found	Not Found	Not Found	Not Found	Peak Found	Peak Found	Not Found	Not Found	Peak Found	Not Found	Peak Found	Not Found	Peak Found	Peak Found	Peak Found	Not Found	Peak Found	Peak Found	Peak Found	Not Found	Not Found	Not Found	Not Found	Not Found	Peak Found	Peak Found	Not Found	Not Found	Peak Found	Not Found	Not Found	Not Found	Not Found	Not Found	Not Found	Not Found	Peak Found	Not Found	Peak Found	Not Found	Not Found	0	3953	High	High		0.00001637		3.35E-08	14.07	876.6	752.8	752.8	8.50004E-15	1.62291E-15	0	0	9.20992E-13	1.73519E-13	0	0	3.56	54.27	R.DFSAEYEEDGKYEGLQEWEGK.A	[3953-3973]	Used
	High	[R].TSSFALNLPTLPEVK.[F]		1	433	P04114	P04114 [3776-3790]		0	1616.8894	9	0.835024663	0.858776194	0.894069758	17993268.99	27152772.55	85165886.17	22997063.74	40388981.77	7263875.194	1318884.155	2533308.117	1404638.591	2617736.332	2332450.503	2001228.165	28846705.48	171206206.6	48169123.37	6563719.885	4420226.894	12569908.47	37242611.22	4911514.42	11833837.93	5881801.313	4119148.1	5007914.799	5483679.313	22533692.85	5078869.609	4261365.074	3408080.973	8697117.671	11765847.22	7860656.058	8511349.584	76704596.63	131379324.2	81196799.6	54798271.6	13785713.28	45570636.94	8613841.932	1212091.928	7134458.801	5716140.966	11245387.53	200716948.9	2384478.093	12248582.68	11201965.06	4788406.327	57779253.1	2806147.514	4809476.442	20709823.32	13449421.54	1935085.057	19045953.78	1681134.6	19627391.5	10190907.07	24451999.73	4072468.911	240176279.6	8231344.282	34143735.5	4064975.301	8819441.42	5155594.36	10245580.25	4231454.619	1868169.359	6953905.694	4665769.566	8389912.339	17901568.24	1506019.905	23249094	1322643.897	80968.71037	33752105.24	6447595.241	27043973.41	5133207.373	2804831.852	2089689.759	10492325.3	4134424.944	17730081.62	13456631.48	6650234.134	6673985.158	8862471.295	10568468.07	19236057.05	2856602.603	2922210.236	10698729.28	21263244.7	10173299.38	25819909.14	8364628.084	2928116.459	6771141.462	7593337.108	256809.7842	3804568.341	403648.9965	12438815.31		1639695.576	5230639.833	4937125.479	6405982.892	5589619.331	2654793.396	1993157.518	5440379.315	1215213.178	469320.7344	2678380.425	898887.875	11753043.21	2686810.016	3662868.596	4928423.418		High	High	High	High	High	High	High	High	High	High	High	High	High	High	High	High	High	High	High	High	High	High	High	High	High	High	High	High	High	High	High	High	High	High	High	High	High	High	High	High	High	High	High	High	High	High	High	High	High	High	High	Peak Found	High	High	High	High	High	High	High	High	High	High	High	High	High	High	High	High	High	High	High	High	High	High	High	High	High	High	High	High	Peak Found	Peak Found	High	High	High	Peak Found	High	High	Peak Found	Peak Found	High	High	High	High	Peak Found	Peak Found	Peak Found	High	High	High	Peak Found	Peak Found	High	Peak Found	High	Peak Found	High	Peak Found	High	High	Peak Found	High	Peak Found	Peak Found	Peak Found	Peak Found	Peak Found	Peak Found	High	Peak Found	Peak Found	High	Peak Found	Peak Found	0	0	High	High		0.00001637		5.789E-07	13.86	863.2	755.6	755.6	1.36495E-14	2.23537E-15	0	0	1.47894E-12	2.44399E-13	0	0	4.11	69.75	R.TSSFALNLPTLPEVK.F	[3776-3790]	Used
	High	[K].NSLFFSAQPFEITASTNNEGNLK.[V]		1	119	P04114	P04114 [3035-3057]		0	2529.22561	0	0.396055054	0.163303941	0.978102311	2056432.29	1329484.325	2594918.81	968935.9735	3639239.197	54585.80265	205509.1493	294789.2049	150303.088	423183.2662	608880.705	342750.2115	2736195.71	7245691.004	7500703.743	411724.1149			1633700.165					1662418.446	2233999.761	5697920.773	253651.5122	2127091.276	2094431.441	2500136.146	2621815.545	1939509.9	2775474.739	6117871.814	8432268.9	558920.814	9858265.487	1671401.409	3209568.032	1528293.501	590660.9473	969295.2662	598574.1235		18582451.37					29901.0105			1268291.619							7637.903682	3147.431998	4846872.679		19636.03797				416916.4216				131933.7265	829263.7949	1384342.107	962713.9777	1158518.02	2226703.685		455654.5783		2536312.388									596805.6171		53344.8059		4069.943891				23201.5944		21176.90175			983788.1028	12118.30085						16152.49183						41653.37285				24480.78389	2599811.704			7454.08461		High	High	High	High	High	Peak Found	High	High	High	Peak Found	High	Peak Found	High	High	High	High	Not Found	Not Found	Peak Found	Not Found	Not Found	Not Found	Not Found	High	High	High	High	Peak Found	High	High	High	High	High	High	High	High	High	High	High	High	High	Peak Found	Peak Found	Not Found	High	Not Found	Not Found	Not Found	Not Found	Peak Found	Not Found	Not Found	High	Not Found	Not Found	High	Not Found	Not Found	Not Found	Peak Found	Peak Found	High	Not Found	Peak Found	Not Found	Not Found	Not Found	Peak Found	Not Found	Not Found	Not Found	High	Peak Found	High	High	High	High	Not Found	Peak Found	Not Found	High	Not Found	Not Found	Not Found	Not Found	Not Found	High	Not Found	Not Found	Peak Found	Not Found	Peak Found	High	Peak Found	Not Found	Not Found	Not Found	Peak Found	Not Found	Peak Found	Not Found	Not Found	High	Peak Found	Not Found	Not Found	High	Not Found	Not Found	Peak Found	Not Found	Not Found	High	Not Found	Not Found	Peak Found	Not Found	Not Found	Not Found	Peak Found	High	Not Found	Not Found	Peak Found	0	3035	High	High		0.00001637		2.741E-08	13.77	833.8	755.8	755.8	1.68905E-14	2.64205E-15	0	0	1.8301E-12	2.85456E-13	0	0	4.81	70.94	K.NSLFFSAQPFEITASTNNEGNLK.V	[3035-3057]	Used
	High	[K].LALWGEHTGQLYSK.[F]		1	124	P04114	P04114 [1917-1930]		0	1602.82747	5	0.999728099	0.795792604	0.252959751	865173.2723	172459.885	829970.489	947348.5861	1830495.425	648263.3286	576802.3281	3386225.654	465743.5968	528473.0675	141178.304	334358.7358	39611145.55	199876398.4	58477294.01	256150.3663	1709686.239	135063.7076	663022.4318	12775.34828	706488.4251	178888.798		1373363.605	973884.9526	1334091.331	765881.3361	678035.1253	1030592.403	1083190.36	855774.6127	1001798.002	840487.6716	436684405.6	57595713.95	62417101.31	66021803.43	655146.8168	1638775.439	481588.549	393981.4201	999806.3459	2453522.713	953710.2414	216126781.2	889978.5425	2651735.534	18705514.96	9064657.119	7775797.371	29862.08745	2039089.1	615834.552	13085155.05	20275.01721	118195.1777	1659708.366	12597083.5	2017770.803	2546939.821	692946.7278	32325246.5	985107.9946	8202601.946	271333.5111	2026873.679	184787.4953	203653.4797	474946.5204	355543.7096	31635929.11	138451.998	1798428.413	20191380.33	925733.7565	119636261.1	233376.2935	1043289.41	7899387.917	343966.4968	8792389.437		2968522.531	10340661.74	1105237.511	260488.3053	4191852.084	274001.1066	28474844.63	11805813.22	14047019.72	2416958.674	279458.6923	116491.0662		48409714.52	991483.4968			442775.7114	22358820.94	1333710.368		21795393.31	8661444.612	18254778.96	855523.4464	1612324.33	13164585.47	2323668.288	52386.43219	2655778.172	154369.5309	1796304.505	7964982.175	7990421.318	8245707.379	6211863.484	7030866.614	98129.97912	441069.2285		159444.9042	4116753.619		Peak Found	Peak Found	High	Peak Found	High	Peak Found	High	High	Peak Found	Peak Found	Peak Found	Peak Found	High	High	High	Peak Found	High	Peak Found	High	Peak Found	High	Peak Found	Not Found	Peak Found	Peak Found	Peak Found	High	Peak Found	Peak Found	Peak Found	Peak Found	Peak Found	Peak Found	High	High	High	High	Peak Found	Peak Found	Peak Found	Peak Found	Peak Found	High	High	High	Peak Found	High	High	Peak Found	High	Peak Found	Peak Found	Peak Found	High	Peak Found	Peak Found	Peak Found	High	Peak Found	High	Peak Found	High	Peak Found	High	Peak Found	High	Peak Found	Peak Found	Peak Found	Peak Found	Peak Found	Peak Found	Peak Found	High	Peak Found	High	Peak Found	Peak Found	High	Peak Found	Peak Found	Not Found	Peak Found	Peak Found	Peak Found	Peak Found	Peak Found	Peak Found	Peak Found	Peak Found	Peak Found	Peak Found	Peak Found	Peak Found	Not Found	Peak Found	Peak Found	Not Found	Not Found	Peak Found	Peak Found	Peak Found	Not Found	Peak Found	Peak Found	Peak Found	Peak Found	Peak Found	Peak Found	Peak Found	Peak Found	Peak Found	Peak Found	Peak Found	Peak Found	Peak Found	Peak Found	Peak Found	Peak Found	Peak Found	Peak Found	Not Found	Peak Found	Peak Found	0	1917	High	High		0.00001637		5.554E-08	13.43	869.5	641.5	641.5	3.69433E-14	6.34212E-15	0	0	4.00286E-12	6.82744E-13	0	0	4.77	44.98	K.LALWGEHTGQLYSK.F	[1917-1930]	Used
	High	[R].YEDGTLSLTSTSDLQSGIIK.[N]		1	177	P04114	P04114 [1537-1556]		0	2128.06558	2	0.797973635	0.786870172	0.656844018	744241.6102	653618.6587	4868576.453	1062819.708	4136374.185	665775.3989	419386.8407	197780.8115	83355.46385	145714.5398	111799.3413	910378.17	2164793.409	4644504.081	6508217.725	1069133.645	1132542.208	340047.5026	1477185.732	688237.067	1414418.837	960486.5879	908283.6287	310385.0999	449746.3101	824690.4803	229850.3406	620664.4356	294963.4882	861615.4146	212771.7957	905710.6612	375703.1272	13561390.94	9997775.854	2620699.357	11034362.28	2081047.686	2226224.162	1245165.688	520746.5755	1009528.784	1679023.345	981383.9313	21264858.43	509888.9506	1156660.031	329419.3802	376634.6059	919772.7011	288845.5235	405104.3761	1411241.014	1976904.099	869168.7808	929548.7299	465770.4656	677604.8587	799150.7489	1756723.765	450346.0234	50008753.9	343992.8687	2659480.372	203199.824	1495091.423	328790.5505	662334.1454	356102.8714	304672.0973	192683.4313	172760.3958	540119.5033	1466883.374	244295.1326	2389489.164	458073.6149	614600.0052	3165973.822	1123133.727	945737.55	470297.3088	245623.1827	243683.7367	38465.63334		335784.0276	347589.5193		185309.1761			117472.8738				175717.0725				362010.5604	566716.0016	255086.8609		127657.9641	288700.7799	93791.28612	193556.882	47407.95516	218055.4316	165997.0621	81915.46861	36125.1432	174838.019	124609.3361	404027.7968	135639.6563	21744.32227	351789.5111	181648.0506	517377.8789	306208.4675	76690.00953	72976.03368		High	High	High	High	High	High	Peak Found	High	High	High	High	High	High	High	High	High	Peak Found	Peak Found	Peak Found	Peak Found	High	High	Peak Found	High	High	High	High	High	High	High	High	High	High	High	High	High	High	High	High	Peak Found	Peak Found	Peak Found	High	High	High	High	High	High	Peak Found	Peak Found	Peak Found	High	High	High	High	High	Peak Found	High	High	High	High	High	High	High	High	High	High	High	Peak Found	High	Peak Found	High	High	High	High	High	Peak Found	Peak Found	High	High	High	Peak Found	High	Peak Found	Peak Found	Not Found	High	High	Not Found	Peak Found	Not Found	Not Found	Peak Found	Not Found	Not Found	Not Found	Peak Found	High	Not Found	Not Found	High	High	High	Not Found	Peak Found	Peak Found	High	High	Peak Found	Peak Found	Peak Found	Peak Found	Peak Found	Peak Found	Peak Found	Peak Found	Peak Found	Peak Found	Peak Found	Peak Found	High	Peak Found	Peak Found	Peak Found	0	0	High	High		0.00001637		2.409E-08	13.32	804.5	756.7	756.7	4.74863E-14	8.04095E-15	0	0	5.14521E-12	8.73884E-13	0	0	6.2	59.72	R.YEDGTLSLTSTSDLQSGIIK.N	[1537-1556]	Used
	High	[K].SVSDGIAALDLNAVANK.[I]		1	1167	P04114	P04114 [3830-3846]		0	1657.87554	30	0.000116207	0.747324571	0.036493528	8811818.331	9483524.053	54192640.32	11331406.44	40747404.35	4102674.006	10680406.34	6417374.806	6450162.196	8448774.981	3396961.947	27345507.41	22705466.71	48635581.97	40886904.59	22065364.97	54649964.69	75717180.42	43109749.36	42875969.46	55273304.23	72729733.14	76807952	3438436.566	5336301.565	11169363.98	8948626.692	4811561.192	3083979.649	5652453.139	5308809.536	25736241.23	28831056.25	263326772.4	199308017.2	44947527.03	72796579.94	48848214.25	63633830.86	28944924.05	14318323.07	51975975.58	40991282.14	27472219.7	273126421	8677141.317	81385298.34	30970919.15	21699264.38	95960734.77	21865350.33	12392355.7	115183697.5	68054957.82	30251786.32	65399179.16	4315738.921	30503980.44	21291153.3	26716154.68	6924588.658	314216850.7	26106699.05	48235005.82	15910916.16	28915302.36	41034982.43	8985618.59	5321836.065	3412604.318	15299055.06	18881859.35	76204917.56	50166036.87	37644022.17	128167736.7	63220865.82	30703038.07	208084921.2	81348427.13	85581851.38	55039923.07	12146443.48	16424774.67	43339588.72	26885488.04	78302710.79	71091187.63	28629331.04	51177900.41	38509951.53	79080250.04	52165552.41	10423692.84	15908341.33	45737446.23	50757769.73	28139379.35	155762960.7	18352793.38	34130821.4	64240278.8	27661725.42	28659845.04	44649907.76	85092058.75	55042855.98	32644146.3	21065323.45	29826711.47	21988076.48	48731881.19	37290923.35	53616598.05	18774783.4	44972837.37	25982291.13	7544085.453	28910006.67	27722859.22	75814133.67	11163136.89	28699284.8	32304699.66		High	High	High	High	High	High	High	High	High	High	High	High	High	High	High	High	High	High	High	High	High	High	High	High	High	High	High	High	High	High	High	High	High	High	High	High	High	High	High	High	High	High	High	High	High	High	High	High	High	High	High	High	High	High	High	High	High	High	High	High	High	High	High	High	High	High	High	High	High	High	High	High	High	High	High	High	High	High	Peak Found	High	High	High	High	High	High	High	High	High	High	High	High	High	High	High	High	High	High	High	Peak Found	High	Peak Found	High	High	High	High	High	High	High	High	High	High	High	High	High	High	High	High	High	High	High	High	High	Peak Found	High	0	0	High	High		0.00001637		5.539E-08	13.27	803.4	769.9	769.9	5.37615E-14	8.82459E-15	0	0	5.82514E-12	9.5935E-13	0	0	5.55	65.34	K.SVSDGIAALDLNAVANK.I	[3830-3846]	Used
	High	[K].DQEVLLQTFLDDASPGDK.[R]		1	142	P04114	P04114 [540-557]		0	1990.96039	3	0.511658911	0.821863712	0.777179449	4977495.245	6360937.958	9646215.976	2277076.592	1248665.82	1026242.71	3415121.292	609167.7906	330451.6647	1882186.867	1103201.635	1915614.318	4124597.776	14695971.09	6865180.9	3067667.127	2435565.287	5174689.8	17017769.65	4588068.879	2195699.254	2187339.41	5561115.205	3012848.169	2635951.994	6433052.269	228670.5363	3934762.418	2703544.536	2410380.714	3751379.877	3913764.753	1941082.594	15081044.39	7044440.221	2993876.144	2957366.003	5591601.566	13610026.48	4483921.312	520612.85	4514446.602	1580849.435	1313060.76	10947091.84	658503.2682	4888716.586	1092363.956	1107566.562	5935192.984	41771.49246	99600.72849	9630662.113	2710795.752	117142.4721	37215.49937		1597566.018	2275147.407	2931509.15	31923.15314	16266028.46	1668933.909	6532311.808		444403.2393	828100.3845	2421238.352	1999849.726	114207.9931	28965.11966	1842270.052	6589959.434	3197402.691	2151356.944	11898969.78	1828774.421		3407035.315	8775.449213	5018494.051	922652.0331		26388.369	729901.3396	392882.8017	816520.7355				25149.67252		1504676.003	18386.15826	90364.88798				279487.607		293569.0097	1220427.321	1845065.169		45703.93104	1119009.152	2041607.548	3266.086018	32875.72681	68523.01073	78624.24758	170751.8917	381444.5493		264563.9044	133232.317		24890.87915	422493.1846	112192.5605	3928543.006	137643.0535	830824.654	487851.1084		Peak Found	High	High	Peak Found	High	Peak Found	High	High	Peak Found	High	Peak Found	High	High	High	High	High	Peak Found	High	High	High	High	High	Peak Found	High	High	High	Peak Found	High	High	High	High	High	High	High	High	High	High	High	High	High	High	High	High	High	High	High	High	Peak Found	Peak Found	High	Peak Found	Peak Found	High	Peak Found	Peak Found	High	Peak Found	High	High	High	Peak Found	High	High	High	Peak Found	Peak Found	Peak Found	Peak Found	Peak Found	Peak Found	Peak Found	High	High	High	High	Peak Found	Peak Found	Peak Found	High	Peak Found	High	Peak Found	Not Found	Peak Found	Peak Found	Peak Found	High	Not Found	Not Found	Not Found	High	Peak Found	High	Peak Found	Peak Found	Not Found	Not Found	Not Found	Peak Found	Not Found	High	Peak Found	High	Not Found	Peak Found	Peak Found	High	Peak Found	Peak Found	Peak Found	Peak Found	Peak Found	Peak Found	Not Found	Peak Found	Peak Found	Not Found	Peak Found	High	Peak Found	High	Peak Found	Peak Found	Peak Found	0	540	High	High		0.00001637		9.269E-08	13.27	805.3	768.6	768.6	5.37615E-14	8.8683E-15	0	0	5.82514E-12	9.64809E-13	0	0	5.22	72	K.DQEVLLQTFLDDASPGDK.R	[540-557]	Used
	High	[K].LSLESLTSYFSIESSTK.[G]		1	19	P04114	P04114 [3481-3497]		0	1891.95352	0	0.193808826	0.989538952	0.667815434			588171.5809										214067.7193	50419.28786												594473.8994						236270.9701							862373.7279						1000022.799								529963.2672									2126623.892																	333390.781								43209.95699												20738.21108									58292.18216																		Not Found	Not Found	Peak Found	Not Found	Not Found	Not Found	Not Found	Not Found	Not Found	Not Found	Not Found	Not Found	Peak Found	High	Not Found	Not Found	Not Found	Not Found	Not Found	Not Found	Not Found	Not Found	Not Found	Not Found	Not Found	Peak Found	Not Found	Not Found	Not Found	Not Found	Not Found	High	Not Found	Not Found	High	Not Found	Not Found	Not Found	Peak Found	Not Found	Not Found	Not Found	High	Not Found	Peak Found	Not Found	Not Found	Not Found	Not Found	Not Found	Not Found	Not Found	High	Not Found	Not Found	Not Found	Not Found	Not Found	Not Found	Not Found	Not Found	High	Not Found	High	Not Found	Not Found	Not Found	Not Found	Not Found	Not Found	Not Found	Not Found	Not Found	High	Not Found	Not Found	Not Found	Not Found	Peak Found	Not Found	Not Found	Not Found	Not Found	Not Found	Not Found	Not Found	Peak Found	Not Found	Not Found	Not Found	Not Found	Not Found	Not Found	Not Found	Not Found	Not Found	Not Found	Not Found	Peak Found	Not Found	Not Found	Not Found	Not Found	Not Found	Not Found	Not Found	Not Found	Peak Found	Not Found	Not Found	Not Found	Not Found	Not Found	Not Found	Not Found	Not Found	Not Found	Not Found	Not Found	Not Found	Not Found	Not Found	Not Found	Not Found	0	3481	High	High		0.00001637		3.607E-07	13.27	803.7	644.7	644.7	5.37615E-14	9.85074E-15	0	0	5.82514E-12	1.08708E-12	0	0	5.19	73.12	K.LSLESLTSYFSIESSTK.G	[3481-3497]	Used
	High	[R].VIGNMGQTMEQLTPELK.[S]	1xOxidation [M]	1	109	P04114	P04114 [491-507]		0	1904.94561	4	2.05228E-05	5.50513E-07	0.000102377	3925701.42	10097574.89	33811028.46	9823398.176	18728698.29	7342862.436	7105.301203		25670.87129	56546.16132	51546.76892	56592.91396	11200938.48	39755298.5	11403794.89	95932.31648	97847.8746	176063.0613	107421.6194	98182.61307	927980.9952			48981.25919	148350.7484	416792.163	1703357.365	217082.4016	67892.19686	23659.49141	353838.0433			34399495.48	9699254.507	3488097.472	2646261.981		27108.14993		492227.2722	100665.0493	1369423.45	1050725.38	59368595.33	500317.8695	2323181.937		1178101.01	175980.3181	53077.86034				39989.09902	243800.0249	1811388.816	466899.7013	223748.0534	33719.93636	145783.5348	106591467.4	81300.23552					6235835.492	2528070.571	846731.3356	4559084.008	13149.84408	50896.1496	121453.1296		1386169.094		202138.025	8574060.586	63462.40694	233546.97	228117.588	516330.2507	444474.6919	32773.19239	37524.69947	151540.3668		623477.5818	342197.5045	73832.65532				145109.4508			584216.1629				140409.7123	26666.48179	188515.4405	169835.2905	355905.7543	21313.1409				49907.06153		10805.35666				85092.76939	745577.6875		778426.0084	117866.6805	210506.8711				High	High	High	High	High	High	Peak Found	Peak Found	Peak Found	Peak Found	Peak Found	Peak Found	High	High	High	Peak Found	Peak Found	Peak Found	Peak Found	Peak Found	Peak Found	Peak Found	Peak Found	Peak Found	Peak Found	Peak Found	High	Peak Found	Peak Found	Peak Found	Peak Found	High	Peak Found	High	High	High	High	Peak Found	Peak Found	Peak Found	High	Peak Found	High	Peak Found	High	Peak Found	Peak Found	Peak Found	Peak Found	Peak Found	Peak Found	Peak Found	High	Peak Found	Peak Found	Peak Found	High	Peak Found	Peak Found	Peak Found	Peak Found	High	Peak Found	Peak Found	Peak Found	Peak Found	Peak Found	High	High	High	High	Peak Found	Peak Found	Peak Found	Peak Found	Peak Found	Not Found	Peak Found	High	Peak Found	Peak Found	Peak Found	High	Peak Found	Peak Found	Peak Found	Peak Found	Not Found	Peak Found	Peak Found	Peak Found	Not Found	Not Found	Not Found	Peak Found	Not Found	Not Found	Peak Found	Not Found	Not Found	Peak Found	Peak Found	Peak Found	Peak Found	Peak Found	Peak Found	Peak Found	Peak Found	Not Found	Peak Found	Peak Found	Peak Found	Peak Found	Not Found	Peak Found	Peak Found	Peak Found	Peak Found	Peak Found	Peak Found	Peak Found	Peak Found	Peak Found	Peak Found	0	491	High	High		0.00001637		9.571E-08	13.27	834.9	733.9	267.6	5.37615E-14	1.01E-14	0	0	5.82514E-12	1.1187E-12	0	0	4.99	49.87	R.VIGNMGQTMEQLTPELK.S	[491-507]	Used
	High	[K].TILGTMPAFEVSLQALQK.[A]	1xOxidation [M6]	1	368	P04114	P04114 [2592-2609]		0	1963.05688	3	0.57852461	0.273337171	0.978237593	4780391.967	10299446.71	15247843.34	8770120.435	3313475.297	3581591.185	529953.6046	413112.3546	363182.0308	919561.3318	627990.391	7677161.862	5597421.043	35114503.82	5145761.154	14997186.82	19863009.92	4665932.079	11721421.43	3602801.46	4706409.643		4806942.024	734368.9019	1007838.412	4278990.825	994623.0648	773604.6693	916846.309	970727.8244	2078395.462	2253033.591	1981119.152	16402938.25	19899106.52	20459741.5	11170743.99	3476547.373	6018674.345	3066918.845	775492.1758	10520188.97	17007719.69	3023719.743	28056258.61	9900357.434	8427709.555	3759229.68	2931762.269	7411553.852	1515702.472	3850909.871	15036998.68	6942898.38	291994.1019	7380594.147	1921172.149	23697188.12	5400930.079	5985216.376	2231299.2	173119677.8	3853314.913	12815588.08	1514987.306	2335218.438	2636284.871	5666885.944	2761096.823	1185205.07	2866162.317	852945.1114	2835415.03	1840700.895	1397518.813	3396061.077	1467982.896	33294.36527	12613571.83	2634429.185	12365513.34	5328769.134	3482222.589	269695.9184	1583791.074	825105.3747	5956575.597	373249.2758	34015.47638		2135114.568	1797816.861	8994.104856	7305.236394			3544844.057		22374349.36			3100123.895	172960.5013	61724.98912	37833.70025	152575.0778	7167.613284	47543.13215				82300.41598		1408100.605	1076980.941	115494.2244	1005259.178	200985.5703	1096337.892	648734.218	3368437.619	786618.8606	1056328.101	237589.126		High	High	High	High	High	High	High	High	High	High	High	High	High	High	High	High	High	Peak Found	High	High	High	High	Peak Found	High	High	High	High	High	High	High	High	High	High	High	High	High	High	High	High	High	High	High	High	High	High	High	High	High	High	Peak Found	High	Peak Found	High	High	Peak Found	High	High	High	High	High	High	High	High	High	Peak Found	High	High	High	High	High	Peak Found	High	High	High	High	High	High	Peak Found	High	Peak Found	High	High	High	Peak Found	High	Peak Found	High	High	Peak Found	High	Peak Found	Peak Found	High	Peak Found	Peak Found	Peak Found	High	High	High	High	Peak Found	Peak Found	Peak Found	High	Peak Found	High	High	High	Peak Found	Peak Found	Peak Found	Peak Found	Peak Found	Peak Found	High	Peak Found	High	Peak Found	Peak Found	Peak Found	Peak Found	High	High	Peak Found	0	0	High	High		0.00001637		2.192E-07	13.27	806.8	679.9	679.9	5.37615E-14	8.79957E-15	0	0	5.82514E-12	9.56225E-13	0	0	4.47	72.44	K.TILGTMPAFEVSLQALQK.A	[2592-2609]	Used
	High	[K].IADFELPTIIVPEQTIEIPSIK.[F]		1	173	P04114	P04114 [3847-3868]		0	2466.37417	3	0.380222379	0.979253874	0.422568269		2532841.392	5666203.852	1545389.842	803054.9154	381142.5934	2433458.861			627475.2619	416024.3816	1064088.944	3060099.319	11173147.86	4046171.295	1349774.539			4093495.76					873752.5588	997028.8865	2657579.433		1222825.931	538829.1457	772015.8831	1247525.927	1364071.217	647159.4313	5811984.297	3704447.069	1823427.664	3599949.879	3007576.408	6735199.869	2139484.53	689387.6646	990683.9811	2381942.769	1167275.521	8699344.619	750139.6394	4023008.368	623572.3603	1176062.881	4114132.989			4310154.126			4087962.011		1605905.077				17389665.34	1556834.085	5136056.167			830577.7167	1105962.705				1096691.768	2583201.655	1852402.033	831323.0876				2543874.506		8528015.656					3311365.618		3633456.756			3782218.843			1109385.607			6163666.621	6292479.688		4133720.771																					3879841.278					High	High	High	High	High	High	High	High	Peak Found	High	High	High	High	High	High	High	High	High	High	Not Found	Not Found	High	Peak Found	High	High	High	Peak Found	High	High	High	High	High	High	High	High	High	High	High	High	High	Peak Found	Peak Found	High	High	High	High	High	Peak Found	High	High	Not Found	Peak Found	High	Peak Found	Not Found	High	High	High	High	High	Not Found	High	Peak Found	High	Peak Found	Not Found	Peak Found	High	Peak Found	Peak Found	Peak Found	High	High	High	High	Not Found	Peak Found	Not Found	High	Not Found	High	Peak Found	Peak Found	Peak Found	Peak Found	Peak Found	Not Found	Peak Found	Peak Found	Not Found	Peak Found	Peak Found	Peak Found	Peak Found	Peak Found	Peak Found	Peak Found	Peak Found	Not Found	Peak Found	Not Found	Peak Found	Not Found	Peak Found	Not Found	Peak Found	Peak Found	Peak Found	Peak Found	Not Found	Not Found	Not Found	Peak Found	Peak Found	Peak Found	Peak Found	Not Found	Peak Found	Peak Found	Peak Found	Peak Found	Peak Found	Not Found	Not Found	0	3847	High	High		0.00001637		2.085E-07	13.24	809.6	805.4	805.4	5.78986E-14	1.07364E-14	0	0	6.2734E-12	1.18831E-12	0	0	4.56	72.84	K.IADFELPTIIVPEQTIEIPSIK.F	[3847-3868]	Used
	High	[K].QTVNLQLQPYSLVTTLNSDLK.[Y]		1	26	P04114	P04114 [1782-1802]		0	2375.28167	0	0.830830848	0.965674329	0.46825276		1603093.019	2276515.236	200606.2436			718021.6845	61959.81169	142391.0557	325516.6272	132396.1103	430435.8168	726439.747	4435259.479	1604338.878	549937.4183	443578.7719	150653.4733	117839.0574		9559.328896	54254.33219		82909.52079	302075.2916	974049.1862		151288.9576		88720.90189	391523.8734	445581.7382		2263820.854	77892.46098		790977.372	1147994.407	2353974.653	69906.97361	3798.082439	107645.5047	545434.3777	613857.6849	3380904.591		1309832.921	251056.874	51087.36687		7971.327141	29676.83247	2191919.953	10170.41098	57345.82908	10564.55778		493100.9847	12005.72847	30793.98519	520656.5028	6529042.766	11373.32346	86234.47527				106621.3838	71854.29052	20882.70722	70486.97043	439034.983	1019594.508	852333.5542	130199.1575	1124564.973	244199.5968		1027575.786		13157.11877	10249.84179			7281.144814	51458.63132	229044.1317	49170.40987	30400.44798	460272.3038	28687.57798	1189605.422				113595.9673			103970.8332	34800.61235	1408.75469	163943.187		110933.2357	186166.0113	53220.3786	174842.0708	125960.5157	27696.57007	197852.1104	46527.58077	32724.59076	121764.873	17284.75332	269015.6424	412809.16	160876.8229	7740.277832	74670.16529	277729.9721	289718.1191	116342.5789	318485.4441	9320.692839		Not Found	Peak Found	Peak Found	Peak Found	Not Found	Not Found	Peak Found	Peak Found	Peak Found	Peak Found	Peak Found	Peak Found	Peak Found	High	High	High	Peak Found	Peak Found	High	Not Found	Peak Found	Peak Found	Not Found	Peak Found	High	High	Not Found	Peak Found	Not Found	Peak Found	Peak Found	Peak Found	Not Found	High	Peak Found	Not Found	Peak Found	Peak Found	Peak Found	Peak Found	Peak Found	Peak Found	High	Peak Found	Peak Found	Not Found	High	Peak Found	Peak Found	Not Found	Peak Found	Peak Found	High	Peak Found	Peak Found	Peak Found	Not Found	Peak Found	High	Peak Found	Peak Found	High	Peak Found	Peak Found	Not Found	Not Found	Not Found	Peak Found	Peak Found	Peak Found	Peak Found	High	Peak Found	High	Peak Found	Peak Found	Peak Found	Not Found	Peak Found	Not Found	Peak Found	Peak Found	Not Found	Not Found	Peak Found	Peak Found	Peak Found	Peak Found	Peak Found	Peak Found	Peak Found	Peak Found	Not Found	Not Found	Not Found	Peak Found	Not Found	Not Found	Peak Found	Peak Found	Peak Found	Peak Found	Not Found	Peak Found	Peak Found	Peak Found	Peak Found	Peak Found	Peak Found	Peak Found	Peak Found	Peak Found	Peak Found	Peak Found	Peak Found	Peak Found	Peak Found	Peak Found	Peak Found	Peak Found	Peak Found	Peak Found	Peak Found	Peak Found	0	1782	High	High		0.00001637		3.636E-07	13.24	825.6	825.6	825.6	5.78986E-14	1.07615E-14	0	0	6.2734E-12	1.19142E-12	0	0	3.73	72.4	K.QTVNLQLQPYSLVTTLNSDLK.Y	[1782-1802]	Used
	High	[K].LPQQANDYLNSFNWER.[Q]		1	333	P04114	P04114 [2118-2133]		0	1994.93551	2	0.855888038	0.958319602	0.954835354	1034686.358	1506239.323	3475697.831	1513403.475	3128763.95	850239.7599	527413.0115	276999.5461	201985.8419	408340.5622	219126.0351	903565.2769	12552847.34	27712731.21	15209090.09	1324609.698	3264524.903	547323.0824	744618.585	785239.4207	2123315.373	1528544.727	927715.3649	374353.8508	593895.9038	3611582.223	212416.7965	1047490.135	1471881.171	1156464.917	796672.9458	1491539.525	902998.6413	55116746.63	19990268.07	730405.6578	3603349.181	4043980.132	2865185.08	4708004.131	1681783.856	2528005.424	5690678.039	2240855.731	20964481.61	1798031.254	3813215.18	695911.2227	848167.1593	5769089.537	472940.9496	493465.6816	7768396.119	3608700.442	865638.36	1797223.634	423226.8559	3481312.756	499628.5417	2216597.228	442145.0138	167062186.2	665661.945	4860148.892	648811.1308	767416.038	1277773.961	1051664.264	773430.5811	183623.8045	1214259.108	157420.9098	870976.4859	2695042.672	574032.8947	1917373.866	947771.5576	1269719.213	15883242.07	2626221.248	3648832.978	979178.2972	39231.0775	116678.1967	200591.2719	23278734.05	11457945.48	14280124.13	2422225.534	14930193	6459587.278	10879979.73	766125.1611	437104.3575	11717712.36	500041.7279	85287.75147	122191.654	1982929.366		1269534.757	586152.002	2686025.375	350940.9316	298015.6514	384875.5817	3058077.943	996406.5627	479175.1487	585313.6213	611558.8758	344666.9827	933833.7257	125618.7272	303262.0036	478889.8997	127042.6682	160555.0645	694648.3971	310284.8016	5295106.17	484053.3338	666364.6712			High	High	High	High	High	High	High	High	High	High	High	High	High	High	High	High	High	High	High	High	High	High	High	High	High	High	High	High	High	High	High	High	High	High	High	High	High	High	High	High	High	High	High	High	High	High	High	High	High	High	High	High	High	High	High	High	High	High	High	High	High	High	High	High	High	High	High	High	High	High	High	High	High	High	High	High	High	High	High	Peak Found	High	Peak Found	Peak Found	Peak Found	Peak Found	Peak Found	Peak Found	Peak Found	Peak Found	High	Peak Found	Peak Found	Peak Found	Peak Found	Peak Found	Peak Found	Peak Found	Peak Found	Peak Found	Not Found	High	Peak Found	High	Peak Found	Peak Found	Peak Found	High	Peak Found	Peak Found	High	Peak Found	Peak Found	Peak Found	Peak Found	High	High	Peak Found	High	High	High	Peak Found	Peak Found	Peak Found	Not Found	0	0	High	High		0.00001637		3.093E-08	13.12	821.5	627.6	627.6	7.60662E-14	1.29802E-14	0	0	8.24188E-12	1.41293E-12	0	0	5.19	61.68	K.LPQQANDYLNSFNWER.Q	[2118-2133]	Used
	High	[K].NLTDFAEQYSIQDWAK.[R]		1	106	P04114	P04114 [2560-2575]		0	1928.90248	0	0.07058339	0.918466141	0.860448218	892570.3335	963983.6334	2499389.429	300617.1528	1351215.635		91103.65858	126459.7066	26524.26225	33689.50346	11372.17593		779533.1397	9718645.463	2491165.965	159943.9287								120668.4943	362074.4846	1600676.33	8850.767099	131029.9748	12998.61341	9052.149657	187558.9082	510501.1815	112966.7317	12469702.49	2437486.165	208224.874	3249118.309	821790.7319	1100672.953	12727.04843	77382.93371	39217.18713	494911.8236	102292.0395	6205813.868	36104.65036	25862.35066					22818.87783	200938.6193	1766990.677	48242.87622	48189.3337	63419.48831					9804283.835				61483.89017		34707.40808	45673.46066	39538.74948		138734.9806	174053.9447	1496724.877	123965.9619	1721773.062	170306.578	183134.5419	2026646.529				117886.4758													48521.56777	465828.5826			16429.64761											114709.0863	889398.1832	169125.2533	431708.6732	67895.15368	352252.7958	253555.9422	5500.81543	58257.77776		392780.0711	351869.7249	227370.7932			High	Peak Found	High	High	High	Peak Found	High	High	Peak Found	Peak Found	Peak Found	Not Found	High	High	High	High	High	Not Found	Not Found	Not Found	Not Found	Not Found	Not Found	Peak Found	High	High	Peak Found	Peak Found	Peak Found	Peak Found	High	High	High	High	High	High	High	Peak Found	High	High	Peak Found	Peak Found	High	Peak Found	High	High	Peak Found	High	Not Found	Not Found	Not Found	Peak Found	High	High	Peak Found	Peak Found	Peak Found	Not Found	Not Found	Not Found	Not Found	High	Not Found	High	Not Found	Peak Found	Not Found	Peak Found	Peak Found	Peak Found	Not Found	High	High	High	Peak Found	High	Peak Found	Peak Found	High	Not Found	High	Not Found	Peak Found	Not Found	Not Found	Not Found	Not Found	Not Found	Not Found	Not Found	Not Found	Not Found	Not Found	Not Found	Not Found	Peak Found	Peak Found	Not Found	Not Found	Peak Found	Not Found	Not Found	Not Found	Not Found	Not Found	Not Found	Not Found	Not Found	Not Found	Not Found	Peak Found	Peak Found	Peak Found	Peak Found	Peak Found	Peak Found	Peak Found	Peak Found	Peak Found	Not Found	Peak Found	Peak Found	Peak Found	Not Found	0	2560	High	High		0.00001637		5.378E-08	13.12	805.8	676.5	676.5	7.60662E-14	1.2851E-14	0	0	8.24188E-12	1.39681E-12	0	0	4.77	70.22	K.NLTDFAEQYSIQDWAK.R	[2560-2575]	Used
	High	[K].VSALLTPAEQTGTWK.[L]		1	417	P04114	P04114 [1968-1982]		0	1601.85335	15	0.761233732	0.524351793	0.871523267	8177869.866	23230802.51	85510427.38	26796689.81	57681773.59	10703706.19	8408533.052	7458986.265	1412954.879	3293323.217	5003419.779	3084230.751	86302030.9	271746466.6	219670936.8	10729520.31	5974916.254	3024205.943	10471981.33	8851092.941	12907563.73	14585107.02	11793752.73	13649338.29	16290094.42	54442355.19	189463.4442	17012056.55	5688697.45	14667524.2	14699983.76	40547026.37	17640251.02	448963779.7	319766974.4	113501955.3	35267632.77	28303169.75	46265984.75	30326029.46	2849948.531	10542414.09	58261888.95	25866286	229746960.8	313605.1117	40824467.13	4292054.564	8319540.329	85283474.13	1161437.429	6099278.191	37529432.47	14234225.1	4057650.791	11229381.92	537643.9193	13171268.72	8920858.612	27975471.74	4860306.499	644272496.2	9975169.949	56617871.21	4420666.334	16907211.28	6234769.573	9611339.808	2448811.872	1884963.556	3015843.418	17289178.26	10484732.86	42561590.12	5848040.226	24732185.59	1799367.428	15029068.09	41414756.37	32293764.19	11116453.23	2282643.024	997666.0245	7472310.96	7233161.24	7997168.903	1470716.321	23472542.83	6145768.83	11211391.52	17111264.71	39550688.72	26989225.7	5991321.398	5338001.852	28654117.66	25442957.29	19199314.31	18644388.84	10380419.78	5135756.73	4138247.309	3860030.454	4935983.732	5406072.651	3893601.963	1849269.165	8062589.824	1723759.299	417899.4609	1328863.101	2946531.138	1677649.074	2300277.373	694898.4065	7240555.554	2574971.178	1458128.384	3659249.806	2288775.596	8205548.51	10080660.69	1663051.931	1461433.143		High	High	High	High	High	High	High	High	High	High	High	High	High	High	High	High	High	High	High	High	High	High	High	High	High	High	High	High	High	High	High	High	High	High	High	High	High	High	High	High	High	High	High	High	High	High	High	Peak Found	High	High	High	High	High	High	High	High	High	High	High	High	High	High	High	High	High	High	High	High	High	High	High	High	High	High	High	High	High	High	High	High	High	High	High	Peak Found	High	Peak Found	High	High	High	High	High	High	High	High	Peak Found	High	High	High	High	High	High	High	High	High	High	High	High	High	High	High	High	High	High	High	High	High	High	High	High	High	High	High	High	High	0	0	High	High		0.00001637		0.000001676	13.12	840.3	693.3	693.3	7.60662E-14	1.35711E-14	0	0	8.24188E-12	1.49339E-12	0	0	3.66	50.03	K.VSALLTPAEQTGTWK.L	[1968-1982]	Used
	High	[R].IGQDGISTSATTNLK.[C]		1	573	P04114	P04114 [1647-1661]		0	1505.78058	13	0.966071563	0.983174244	0.979378519	67373701.22	127248112.4	302471406.6	74714415.46	150743968.3	78954988.31	40621572.19	36642021.6	10407629.9	28504362.83	18124506.41	47122593.69	213765897.2	443676239.3	332502473.9	69579055.54	85603863.13	11977180.9	70117726.19	18988041.31	50797143.98	51866446.75	50355964.09	65760688.59	69487677.08	186421918.5	49010861.42	52029519.08	35369055	79312428.87	73752600.14	158398980.5	95282550.46	561130078.8	413892526.3	139889424	250296895.6	88403522.07	177087236.8	96133659.17	27250032.88	39929989.88	151581198.4	40185289.56	447486201.5	46739214.74	101807819.8	54778465.66	51694244.79	221920894.2	16307448.91	13759877.29	294629462.3	197632496.2	20997482.79	85675877.45	52611560.66	48134670.42	45565629.42	59171250.67	16632278.98	1696000361	30484667.87	83171382.8	44717955.76	75622203.55	51209131.86	84672602.6	43163184.1	22910774.65	55695692.37	40255333.13	76570021.45	104125689.1	22576272.26	106166673	52349069.88	46190779.84	158595564.3	130126825.1	93330830.45	33168673.76	31257477.11	9758766.6	13196302.88	15664274.59	38641207.46	29974461.37	7716719.422	28547114.06	20159272.28	72571510.77	32201761.12	5892044.222	5494417.99	18237050.52	22232392.74	9985725.684	19344829.3	9932228.233	65821230.75	85070924.28	30106479.96	32758582.44	45163424.24	64408639.25	16061852.98	62035966.25	26766304.37	47252085.03	17922644.81	33853873.72	18754675.47	27845234.42	31693686.23	50852808.76	21970797.54	6854471.398	42245507.49	35486760.58	31606211.4	40282467.3	10236145.2	17667341.89		High	High	High	High	High	High	High	High	High	High	High	High	High	High	High	High	High	High	High	High	High	High	High	High	High	High	High	High	High	High	High	High	High	High	High	High	High	High	High	High	High	High	High	High	High	High	High	High	High	High	High	High	High	High	High	High	High	High	High	High	High	High	High	High	High	High	High	High	High	High	High	High	High	High	High	High	High	High	High	High	High	High	High	High	High	High	High	High	High	High	High	High	High	High	Peak Found	High	Peak Found	High	High	High	High	High	High	High	High	High	High	High	High	High	High	High	High	High	High	High	High	High	High	High	High	High	High	High	0	0	High	High		0.00001637		2.035E-07	13.12	814.3	593.1	593.1	7.60662E-14	1.35236E-14	0	0	8.24188E-12	1.48749E-12	0	0	3.59	37.17	R.IGQDGISTSATTNLK.C	[1647-1661]	Used
	High	[R].SEILAHWSPAK.[L]		1	220	P04114	P04114 [1135-1145]		0	1238.6528	5	0.70346489	0.699772667	0.008601442	321613919.1	311187162.4	319364179.8	295815551.4	367796267.2	248381376.3	177347614.8	160667256.8	145512095.6	164082741.4	98618998.46	77105956.29	208201539.1	761345064.6	340135598.2	71875482.89	105906828.1	129342790.6	176578882.8	87039431.09	138774742.7	213358300.7	134926857.5	177648677.3	104507087.8	246735681.7	23907430.64	176860055.1	139410759.5	176362665.9	141580876.8	146986267.8	140689109.2	312752133.7	522010747.7	220027668.1	93363381.49	34714954.39	413937378.7	178619597.9	47992497.43	196976055.2	131651659.2	141922262	635145275.5	123783896.2	131978767.3	87286852.97	18300508.96	228748075.5	12443408.29	4932798.611	6117826.251	9171148.289	5796967.783	27411498.28	42108493.27	33264044.02	4547277.514	106011933.8	60426688.53	978241388.7	3742260.027	15516815.53	12134700.37	10459774.79	11454450.27	3925915.483	23338809.12	13657741.21	11153716.31	17027927.6	32710600.15	213349838.9	18376655.42	64634593.97	389799584.6	177957837.8	321330078.3	24899404.14	37326564.3	15038107.14	11851931.65	70694749.74	9898373.243	9007970.791	5388636.289	10534627.1	14571945.96	4184202.489	14951577.52	20402885.22	8797378.702	2854042.613	7520675.313	18899069.05	39745097.97	38675437.41	121575716.5	11334503.43	760389.0293	33354531.72	14216914.7	109764007.8	3859055.38	1755509.999	14721379.97	7557367.211	83230880.27	266784.4311	14017589.57	9874956.903	1168415.181	10681853.5	3009574.324	9721530.087	2631480.751	588710.3438	3363098.879	30706176.71	35354661.58	9417581.683	3224266.367	1281089.022		Peak Found	High	High	High	High	High	High	High	High	High	High	High	High	High	High	High	Peak Found	High	High	Peak Found	High	Peak Found	High	High	Peak Found	High	High	High	High	High	High	High	High	High	High	High	High	High	High	High	Peak Found	Peak Found	High	High	High	High	High	High	Peak Found	High	Peak Found	Peak Found	Peak Found	Peak Found	High	High	High	High	Peak Found	High	High	High	Peak Found	High	High	High	High	High	High	High	Peak Found	High	High	Peak Found	High	High	Peak Found	Peak Found	High	Peak Found	Peak Found	Peak Found	High	Peak Found	Peak Found	Peak Found	Peak Found	Peak Found	Peak Found	Peak Found	Peak Found	Peak Found	Peak Found	Peak Found	Peak Found	Peak Found	Peak Found	Peak Found	Peak Found	Peak Found	Peak Found	Peak Found	Peak Found	Peak Found	Peak Found	Peak Found	Peak Found	Peak Found	Peak Found	Peak Found	Peak Found	Peak Found	Peak Found	Peak Found	Peak Found	Peak Found	Peak Found	Peak Found	Peak Found	Peak Found	Peak Found	Peak Found	Peak Found	Peak Found	0	0	High	High		0.00001637		0.000002839	13.1	863.3	581.7	581.7	7.99891E-14	1.45379E-14	0	0	8.66693E-12	1.61297E-12	0	0	2.8	40.42	R.SEILAHWSPAK.L	[1135-1145]	Used
	High	[K].EQHLFLPFSYK.[N]		1	45	P04114	P04114 [263-273]		0	1408.72596	2	0.961027224	0.473184271	0.777447686	107841.2009	171178.3057	209419.5337	7727.734114		519564.2424	40875.83315	61955.08593	30903.78295	180496.2151	117474.3167	65824.35941	7008402.466	4871680.159	4722866.641	124211.4175	166478.3214	37761.08715	21244.68821			26489.92262	14301.39503	261816.5241	450258.214	1143862.464	633104.6319	802768.8186	265208.3108	125481.9601	40216.47007	298110.1479	2753420.571	3226688.506	9834573.109	1423720.798	135868.0792	222110.4967	422069.4951	323556.2555	203125.7523	110916.5617	277468.0059		65104740.73	4792581.787	42241.60126	89045.30566	121104.5581	5972.57396		17877.51864	101238.4268	127167.6677			1503876.111	609736.9632	11954.25064		36824.36126		30595.68105	54164.8884	1045226.79	38278.05109	2180430.53	32229.07653	77222.2672	16607.53913	34375.86246	52954.55084	109544.0085	236892.4938	115024.1996	296163.1342	713163.797	3004822.796	14807213.1	4759571.723	59636.2392	56966.64604	1899660.18	629771.3689	43564.12054	19125.84786	22444.4881	102854.9099	8725.96907	12095.96918			114418.6091	342257.4677	11358.33167		74829.54499	282741.571	346332.5612	46543.56797		2473.090784		8300.284548	11385.6764	25592.22224	19048.06279	23989.31691	50452.2496		48914.30768	9106.26789	72355.81933	75675.7125	16787.94027	87660.1039	10200.72069		75495.29483		472649.425	48341.53307				Peak Found	Peak Found	Peak Found	Peak Found	Not Found	Peak Found	Peak Found	Peak Found	Peak Found	Peak Found	Peak Found	Peak Found	High	High	High	Peak Found	Peak Found	Peak Found	Peak Found	Not Found	Not Found	Peak Found	Peak Found	Peak Found	Peak Found	Peak Found	Peak Found	Peak Found	High	High	Peak Found	Peak Found	Peak Found	High	High	High	High	Peak Found	Peak Found	Peak Found	Peak Found	Peak Found	Peak Found	Not Found	High	High	Peak Found	Peak Found	Peak Found	Peak Found	Not Found	Peak Found	Peak Found	Peak Found	Not Found	Not Found	Peak Found	Peak Found	Peak Found	Not Found	Peak Found	Not Found	Peak Found	Peak Found	Peak Found	Peak Found	Peak Found	Peak Found	Peak Found	Peak Found	Peak Found	Peak Found	Peak Found	Peak Found	Peak Found	Peak Found	Peak Found	Peak Found	Peak Found	High	Peak Found	Peak Found	High	High	Peak Found	Peak Found	Peak Found	Peak Found	Peak Found	Peak Found	Not Found	Not Found	Peak Found	Peak Found	Peak Found	Not Found	Peak Found	Peak Found	Peak Found	Peak Found	Not Found	Peak Found	Not Found	Peak Found	Peak Found	Peak Found	Peak Found	Peak Found	Peak Found	Not Found	Peak Found	Peak Found	Peak Found	Peak Found	Peak Found	Peak Found	Peak Found	Not Found	Peak Found	Not Found	Peak Found	Peak Found	Not Found	Not Found	0	263	High	High		0.00001637		0.000009975	12.84	869.1	626.9	626.9	1.43534E-13	2.28911E-14	0	0	1.55522E-11	2.51438E-12	0	0	2.65	77.64	K.EQHLFLPFSYK.N	[263-273]	Used
	High	[R].LPYTIITTPPLK.[D]		1	908	P04114	P04114 [3137-3148]		0	1356.81372	23	0.011460891	0.99923061	0.051304833	13613519.85	33021887.3	131920512.3	37417585.11	88938262.68	7481783.447	9028793.08	19002352.41	7072688.056	5341694.328	4449766.738	20895422.72	65194850.92	555748437.3	109689956.2	24834478.02	41618175.44	13780519.43	25515602.46	45612144.35	15914413.92	67804400.38	42004692.22	12590969.44	8198522.341	53814731.34	11952481.26	11052180.6	11828083.82	12951148.14	12539795.23	23803353.17	11062327.44	342595497.6	230730390.4	52115576.02	59433844.57	34261835.7	38877693.36	27919175.38	4374162.59	21591847.85	48393196.09	21554107.34	304582776	10948775.57	68333669.39	9254696.205	20249909.37	118232280.6	49569709.5	42404991.75	235333180.7	99230427.41	52450985.67	235096590.3	11377176.66	46232374.71	15648376.77	27807507.69	5140387.633	1236827734	18125644.91	37636092.05	24285139.87	10420980.22	32758070.98	10044492.99	7387599.63	3714230.682	10115439.25	19152567.68	43395621.62	42584072.02	8353071.378	19812138.04	11982606.27	17841682.23	69076598.34	100989698.1	279317416	157184298.1	15253194.09	32807442.13	36624148.63	36050179.32	107111172.6	82687114.07	16170053.68	118098025.4	80082409.3	97759184.81	43606815.27	9019260.513	13038302.55	48007168.04	85569501.26	41826108.9	81133211.02	36520215.23	78109375.67	60677874.95	52836210.05	36758136.31	73536194.07	151678593.3	42174656.66	100591677.8	36374602.31	171301001.2	29445704.59	129246288.3	22172364.43	49409823.19	54256739.36	125962691.5	41109020.48	14783258.22	91287148.04	57018113.65	84996362.48	87734825.86	17440951.46	48385032.86		High	High	High	High	High	High	High	Peak Found	High	High	High	High	High	High	High	High	High	High	High	High	High	High	High	High	High	High	High	High	High	High	High	High	High	High	High	High	High	High	High	High	Peak Found	High	High	High	High	High	High	High	High	High	High	High	High	High	High	High	High	High	High	High	High	High	High	High	High	High	High	High	High	High	Peak Found	High	High	High	High	High	High	High	Peak Found	High	High	High	High	High	High	High	High	High	High	High	High	High	High	High	High	High	High	High	High	High	High	High	High	Peak Found	High	High	High	High	High	High	High	High	High	High	High	High	High	Peak Found	High	Peak Found	High	High	High	High	0	3137	High	High		0.00001637		0.000002083	12.71	818.5	616.4	616.4	1.93041E-13	3.08912E-14	0	0	2.09162E-11	3.3616E-12	0	0	3.36	65.39	R.LPYTIITTPPLK.D	[3137-3148]	Used
	High	[K].GSTSHHLVSR.[K]		1	173	P04114	P04114 [1948-1957]		0	1080.55448	4	0.34749064	0.018581472	0.548150037	139976.6571	288635.1404	332200.253	457662.26	24520522.93	186041.7565	7141363.862	6141886.304	1362867.615	3267242.486	2542347.754	12497.04678	27431934.7	39384811.19	46271356.36		3016563.548	1536733.951	17897.79106	17106.97358		62171.14678	109310.6458	9710259.257	16282484.23	9238007.251	77740187.85	2537909.622	4159384.39	1664598.56	2551620.971	11501202.7	4795179.723	32603039.35	76911869.73	74919042.51	48368838.02	2997020.366	10078383.22	1534241.992	4312543.961	1583997.445	23274913.8	3379114.082	226159403	1196093.57	4257738.829	1460850.268	14693.45349			6438171.323					12244080.7		5657704.829	14335.2622		547648630.4	1086694.024	31591.73312	19426.80907	34171.78879					45937.99666	5796347.782	8361396.178	28600128.49	2824631.986	9155920.012	6197176.809		135721655	18587.53984	34494.27939	131647.0298		419253.8174	1224924.094	9692437.343	4097299.398	630698.124		2002218.377	5501610.223	23963.49214	2684796.42		9896466.308			770745.0311			3577687.004	2532877.234	2671037.348	6567973.896	3488731.672	7141.35133	2072966.083	252679.4228	1488458.232	71147.41743	831471.4951		351203.9237	330482.7072	4963976.132	342201.6801	48189.514	74899.3186	3550026.064	1631513.539	3467534.019	5293.688354	4307618.83	4174188.922		Peak Found	Peak Found	Peak Found	High	High	Peak Found	High	High	High	High	High	Peak Found	High	High	High	High	High	Peak Found	Peak Found	Peak Found	Peak Found	Peak Found	Peak Found	High	High	High	High	High	High	High	High	High	High	High	High	High	High	High	High	High	High	High	High	Peak Found	High	Peak Found	Peak Found	Peak Found	Peak Found	Peak Found	Peak Found	Peak Found	Peak Found	Peak Found	Peak Found	Peak Found	High	Peak Found	Peak Found	Peak Found	Peak Found	High	Peak Found	Peak Found	Peak Found	Peak Found	Peak Found	Peak Found	Peak Found	Peak Found	Peak Found	High	High	High	High	High	High	Peak Found	High	Peak Found	Peak Found	Peak Found	Peak Found	Peak Found	Peak Found	Peak Found	Peak Found	Peak Found	Peak Found	Peak Found	Peak Found	Peak Found	Peak Found	Not Found	Peak Found	Peak Found	Not Found	Peak Found	Peak Found	Not Found	Peak Found	Peak Found	Peak Found	Peak Found	Peak Found	Peak Found	Peak Found	Peak Found	Peak Found	Peak Found	Peak Found	Peak Found	Peak Found	Peak Found	Peak Found	Peak Found	Peak Found	Peak Found	Peak Found	Peak Found	Peak Found	Peak Found	Peak Found	Peak Found	0	0	High	High		0.00002385		0.0000183	12.6	862.8	532.3	532.3	2.48385E-13	3.58985E-14	0	0	2.69128E-11	3.86963E-12	0	0	2.6	18.27	K.GSTSHHLVSR.K	[1948-1957]	Used
	High	[K].ITEVALMGHLSCDTK.[E]	1xCarbamidomethyl [C12]	1	42	P04114	P04114 [1101-1115]		0	1674.81895	2	0.46342576	0.836018187	0.531869475	6389849.581	8938318.226	25299596.79	5133477.76	39426217.78	3341166.981	1090659.587	700117.8664	2484806.861	2498756.438	1611870.452	843659.723	34638639.43	111763530.2	40777412.58	986688.0346	2633352.626	895325.3225	1040815.009	548666.7301		1568561.712	456646.6993	22911.05359	3275659.83	3350598.629	1275848.797	3050653.417		2228338.756	1772754.637	5754122.413	1908936.815		20499232.85	13361361.01	5575644.669	3228582.409	4917331.217	1135678.283	2076072.639	2966777.957	6279847.753	1561993.037	81274264.43		905491.2052	1800633.027	1159921.563	2003646.562			677817.8453	597521.7444			1287564.393	1489718.304	199203.2328	959070.6791	594275.6494	200338833	132299.8824	744044.1481	355885.4232	353849.9917	500208.771	2470778.474	2110073.94	744065.6326	5305950.304	756134.5271	9336948.123	5657274.505	4062187.587	3020854.364	2289529.251	1132442.304	30662525.72	1115657.511		83648.07424	439321.4823	2543873.902	63746.94982	68076.53714							234185.8187											2254793.312				978753.1868	484018.521			784975.2197		1423952.049	965675.4006			292492.9688		845683.3501	106824.5419	1025733.644				Peak Found	Peak Found	High	High	High	Peak Found	Peak Found	Peak Found	Peak Found	Peak Found	Peak Found	Peak Found	Peak Found	High	High	Peak Found	Peak Found	Peak Found	Peak Found	Peak Found	Not Found	Peak Found	Peak Found	Peak Found	High	High	High	Peak Found	Peak Found	Peak Found	Peak Found	High	Peak Found	Peak Found	High	Peak Found	Peak Found	Peak Found	High	Peak Found	Peak Found	Peak Found	High	Peak Found	Peak Found	High	Peak Found	Peak Found	Peak Found	Peak Found	Not Found	Not Found	Peak Found	Peak Found	Peak Found	Not Found	Peak Found	Peak Found	Peak Found	Peak Found	Peak Found	High	Peak Found	Peak Found	Peak Found	Peak Found	Peak Found	Peak Found	Peak Found	Peak Found	Peak Found	Peak Found	Peak Found	High	Peak Found	Peak Found	Peak Found	Peak Found	Peak Found	Peak Found	Not Found	Peak Found	Peak Found	Peak Found	Peak Found	Peak Found	Peak Found	Peak Found	Not Found	Peak Found	Peak Found	Not Found	Peak Found	Not Found	Peak Found	Not Found	Not Found	Not Found	Not Found	Not Found	Not Found	Not Found	Peak Found	Peak Found	Not Found	Not Found	Peak Found	Peak Found	Peak Found	Not Found	Peak Found	Peak Found	Not Found	Peak Found	Peak Found	Peak Found	Not Found	Peak Found	Not Found	Peak Found	Peak Found	Peak Found	Not Found	Not Found	0	0	High	High		0.00001637		3.339E-07	12.58	803.5	637.4	637.4	2.61218E-13	3.67784E-14	0	0	2.83034E-11	3.96543E-12	0	0	4.07	45.49	K.ITEVALMGHLSCDTK.E	[1101-1115]	Used
	High	[K].EFNLQNMGLPDFHIPENLFLK.[S]	1xOxidation [M7]	1	20	P04114	P04114 [1260-1280]		0	2532.25916	0																																																																																																																																No Quan Values	Not Found	Not Found	Not Found	Not Found	Not Found	Not Found	Not Found	Not Found	Not Found	Not Found	Not Found	Not Found	Not Found	High	Not Found	Not Found	Not Found	Not Found	Not Found	Not Found	Not Found	Not Found	Not Found	Not Found	Not Found	Not Found	High	Not Found	Not Found	Not Found	Not Found	Not Found	Not Found	High	High	High	Not Found	Not Found	Not Found	Not Found	Not Found	Not Found	Not Found	Not Found	Not Found	Not Found	Not Found	Not Found	Not Found	Not Found	Not Found	Not Found	Not Found	Not Found	Not Found	Not Found	Not Found	Not Found	Not Found	Not Found	Not Found	Not Found	Not Found	Not Found	Not Found	Not Found	Not Found	Not Found	Not Found	Not Found	Not Found	Not Found	Not Found	Not Found	Not Found	Not Found	Not Found	Not Found	Not Found	Not Found	Not Found	Not Found	Not Found	Not Found	Not Found	Not Found	Not Found	Not Found	Not Found	Not Found	Not Found	Not Found	Not Found	Not Found	Not Found	Not Found	Not Found	Not Found	Not Found	Not Found	Not Found	Not Found	Not Found	Not Found	Not Found	Not Found	Not Found	Not Found	Not Found	Not Found	Not Found	Not Found	Not Found	Not Found	Not Found	Not Found	Not Found	Not Found	Not Found	Not Found	Not Found	Not Found	Not Found	Not Found	0	0	High	High		0.00001637		3.409E-07	12.58	773.5	773.5	773.5	2.64632E-13	3.90451E-14	0	0	2.86733E-11	4.24207E-12	0	0	3.99		K.EFNLQNMGLPDFHIPENLFLK.S	[1260-1280]	Not Used
	High	[K].LNDLNSVLVMPTFHVPFTDLQVPSCK.[L]	1xCarbamidomethyl [C25]; 1xOxidation [M10]	1	19	P04114	P04114 [3737-3762]		0	2987.50053	2	0.674939691	4.58126E-17	0.95002233			249082.2612													66768.17029																			375415.1429				1556000.098	350831.7906			181521.782		792648.2634																	2297668.847						82218.24734				43107.06583		346276.0042																																																				Not Found	Not Found	Peak Found	Not Found	Peak Found	Not Found	Not Found	Not Found	Not Found	Not Found	Not Found	Not Found	Not Found	Not Found	High	High	Not Found	Not Found	Not Found	Not Found	Not Found	Not Found	Not Found	Not Found	Not Found	Not Found	Not Found	High	Not Found	Not Found	High	High	Not Found	Not Found	Peak Found	Not Found	Not Found	Peak Found	High	Peak Found	Not Found	Not Found	High	Not Found	Peak Found	Not Found	Not Found	Not Found	Not Found	Not Found	Not Found	Not Found	Not Found	Not Found	Not Found	Not Found	Not Found	Not Found	Not Found	Not Found	Not Found	High	Not Found	High	Not Found	Not Found	Not Found	Peak Found	Not Found	Not Found	Not Found	Peak Found	Not Found	Peak Found	Not Found	Not Found	Not Found	Not Found	Not Found	Not Found	Not Found	Not Found	Not Found	Not Found	Not Found	Not Found	Not Found	Not Found	Not Found	Not Found	Not Found	Not Found	Not Found	Not Found	Not Found	Not Found	Not Found	Not Found	Not Found	Not Found	Not Found	Not Found	Not Found	Not Found	Not Found	Not Found	Not Found	Not Found	Not Found	Not Found	Not Found	Not Found	Not Found	Not Found	Not Found	Not Found	Not Found	Not Found	Not Found	Not Found	Not Found	Not Found	Not Found	Not Found	0	0	High	High		0.00001637		1.407E-07	12.48	761.6	761.6	761.6	3.32894E-13	4.9542E-14	0	0	3.60695E-11	5.25887E-12	0	0	4.96	75.38	K.LNDLNSVLVMPTFHVPFTDLQVPSCK.L	[3737-3762]	Used
	High	[K].DKDQEVLLQTFLDDASPGDK.[R]		1	30	P04114	P04114 [538-557]		1	2234.0823	3	0.171455022	0.886716133	0.491727537	340202.3211	206959.691	1317986.807	438030.8892	374387.93	704724.9156	126948.9299	293923.8184	128651.5173	316160.871	393876.0176	723150.2037	1368494.387	1157197.193	2420855.797	846699.0413	2188641.434	1321872.392	2028548.71	850967.0564	3702309.959	246622.8672	1768562.137	638402.6671	289751.1829	345934.8566	2439332.953	1141729.878	7897.292828	1005752.716	181003.3166	871756.1309	598762.9219	3187156.898	890866.4068	932435.987	3706228.464	1758775.868	2324382.325	1005021.828	236780.5305	2127482.262	415639.3174	795467.5202	3636572.184	941815.8954	1048506.158	779198.6242	488865.4429	764229.7747	4669635.733	138129.4372	362703.6631	27178.04583	42098.10364	603176.5631	2383986.816	1906837.614	320079.7387	150052.0991	276287.4205	1061600.002	734003.1747	692505.066	504061.8013	441616.9348	38741.38838	1271987.463	1606796.13	744594.7154	867403.404		830280.4797	671417.9648	758788.5114	394924.7107	707889.4664	1074168.118	10782311.32	2333353.332	1620383.844	1412659.845	2167550.056	452732.4974	4072552.812	1419458.067	545497.0707	12985211.33	4524406.51	1563835.537	8115225.908	11576857.35	8867874.388	958288.6029	7375810.768	19990162.26	10872725.27	4655522.325	4626947.9	2392381.732	6528263.148	3638849.707	462679.4273	1254435.011	741579.4491	5021403.065	688647.6336	1553154.598	817717.3102	757233.6242	375265.5014	4257618.872		9931701.365	128401.7663	74854.65583		39001.89368	147450.9806		1909592.554	7074713.853	96285.81112	753356.4455		Peak Found	Peak Found	Peak Found	Peak Found	Peak Found	Peak Found	Peak Found	Peak Found	Peak Found	Peak Found	Peak Found	Peak Found	High	High	High	Peak Found	Peak Found	Peak Found	Peak Found	Peak Found	Peak Found	Peak Found	Peak Found	Peak Found	Peak Found	Peak Found	High	High	Peak Found	Peak Found	Peak Found	Peak Found	Peak Found	High	Peak Found	High	High	Peak Found	Peak Found	Peak Found	Peak Found	Peak Found	Peak Found	Peak Found	High	Peak Found	Peak Found	Peak Found	Peak Found	Peak Found	Peak Found	Peak Found	Peak Found	Peak Found	Peak Found	Peak Found	Peak Found	High	Peak Found	Peak Found	Peak Found	Peak Found	Peak Found	Peak Found	Peak Found	Peak Found	Peak Found	Peak Found	Peak Found	Peak Found	Peak Found	Peak Found	Peak Found	Peak Found	High	Peak Found	Peak Found	Peak Found	Peak Found	High	Peak Found	Peak Found	High	High	Peak Found	Peak Found	Peak Found	Peak Found	Peak Found	Peak Found	Peak Found	Peak Found	Peak Found	Peak Found	Peak Found	Peak Found	Peak Found	Peak Found	Peak Found	Peak Found	Peak Found	Peak Found	Peak Found	Peak Found	Peak Found	Peak Found	Peak Found	Peak Found	Peak Found	Peak Found	Peak Found	Peak Found	Peak Found	Peak Found	Peak Found	Peak Found	Peak Found	Peak Found	Peak Found	Peak Found	Peak Found	Peak Found	Peak Found	Peak Found	0	538	High	High		0.00001637		0.000001066	12.32	779.5	722.6	722.6	4.73692E-13	6.8183E-14	0	0	5.13252E-11	7.24623E-12	0	0	5.18	72	K.DKDQEVLLQTFLDDASPGDK.R	[538-557]	Used
	High	[K].LLLQMDSSATAYGSTVSK.[R]	1xOxidation [M5]	1	432	P04114	P04114 [1146-1163]		0	1887.93682	2	0.301417086	0.922557228	0.892763137	2746748.815	6568849.885	22982150.57	7781212.947	14711786.69	8322723.718	1729316.652	5408430.975	1347318.015	3928224.399	1308137.461	5973084.522	33883520.72	77910490.63	74481528.33	13919425.36	7243618.417	3173217.395	20668258.19	9897982.846	3961362.991	12728513.7	4884779.178	6363891.014	6384132.03	17670439.33	2085973.851	6562236.969	2181598.358	5663300.14	13232300.34	10686345.44	3746975.122	111195224.1	56371048.96	26433916.54	37190855.2	3262819.553	21999434.14	5706507.614	3463394.893	3382574.861	22270140.61	8844281.8	83970292.07	5338769.732	13181806.37	6485645.924	5935091.513	22870822.42	5331912.275	5329794.724	27568728.81	9921075.943	10130601.6	6820786.052	3340737.109	6989550.691	5732497.559	37800734.22	5017956.762	137135994	9034500.714	19587061.57	4481101.22	3945265.437	6022676.817	10413216.76	1465266.679	1515214.697	7398459.827	3830395.25	8654557.983	14458520.83	2223011.016	22303965.93	5056898.294	6875771.926	17470334.22	17333815.83	12054526.92	8405248.334	4147627.466	3213419.429	1252029.516	2119178.668	2333926.234	6880839.324	1849786.762	6374900.805	4842715.904	9587093.575	4665037.883	716382.578	3118157.513	5157944.144	3355503.281	3777214.932	4083008.548	1750988.407	1708872.148	7318047.355	1495622.042	5994837.786	6542875.894	6318024.611	3146747.926	8195090.277	3244034.768	6583881.715	2524814.806	3291717.691	1933141.925	3270531.429	4407421.463	5777504.883	2594363.128	1164831.73	4429499.692	3124555.165	4742635.144	3863177.364	1511677.949	2276464.531		High	High	High	High	High	High	High	High	High	High	High	High	High	High	High	High	High	High	High	High	High	High	High	High	High	High	High	High	High	High	High	High	High	High	High	High	High	High	High	High	High	High	High	High	High	High	High	High	High	High	High	High	High	High	High	High	High	High	High	High	High	High	High	High	High	High	High	High	High	High	High	High	High	High	High	High	High	High	High	High	High	High	High	High	High	High	High	High	Peak Found	High	High	High	High	High	Peak Found	High	High	High	High	High	High	High	High	Peak Found	High	Peak Found	High	High	High	High	High	High	High	High	Peak Found	High	Peak Found	High	High	High	High	High	High	High	0	1146	High	High		0.00001637		2.748E-08	12.27	781	710.6	710.6	5.37615E-13	8.84231E-14	0	0	5.82514E-11	9.61368E-12	0	0	4.94	47.47	K.LLLQMDSSATAYGSTVSK.R	[1146-1163]	Used
	High	[R].EYSGTIASEANTYLNSK.[S]		1	414	P04114	P04114 [3508-3524]		0	1847.86576	8	0.974651051	0.980675864	0.974238668	12257325.65	21376653.97	44158940.95	18140529.96	28277528.75	7046048.832	9058385.197	9953414.8	3019907.182	5241328.603	2533989.044	2227151.689	37299336.72	150851365.1	57175224.28	7115940.648	5070677.302	1939260.883	9414850.848	3581082.679	9677364.652	14209092.98	8805448.219	13490907.53	11424422.86	44261618.05	7193466.878	8707959.99	7743358.225	7863531.344	15710690.91	31551855.69	19099694.07	119365876.3	76347380.13	21313948.34	54041097.22	8092058.289	34442429.38	15421309.56	3716284.605	13215351.53	63793746.8	9870278.122	120375578.8	11533366.19	17914649.92	4153019.549	5531356.322	31514679.8	3308006.456	3240050.512	15710217.59	22915123.11	8032304.533	12560831.41	3957214.613	6552755.78	10156061.97	13225447.96	5989124.015	236866732.9	2794809.415	21271977.64	4941290.683	13566478.11	6277755.3	7458304.241	4100387.118	2956626.398	10452493.08	8061886.15	21580616.59	22181692.21	3723983.738	32364931.05	8800173.181	9536190.947	18990632.52	21145815.26	20937374.32	4405124.602	5460201.838	3910436.729	949796.2498	3457003.617	6269415.921	3778655.887	2609539.759	2859763.44	5849306.779	10062107.19	2969354.524	1152479.527	635601.253	4937780.182	7775303.137	5789407.672	7135372.58	3139163.201	8027473.416	6626133.017	4728246.186	10586954.84	3200080.809	4415425.348	2413051.937	4641498.865	3042288.472	7470193.948	2326572.927	6253790.821	2580307.427	2972226.809	3068616.484	6442938.905	2986504.467	1324265.91	5186463.53	5657035.423	5371700.119	5951282.576	1944250.751	2429024.691		High	High	High	High	High	High	High	High	High	High	High	High	High	High	High	High	High	High	Peak Found	High	High	High	High	High	High	High	High	High	High	High	High	High	High	High	High	High	High	High	High	High	High	Peak Found	High	High	High	High	High	High	High	High	High	High	High	High	High	High	High	Peak Found	High	High	High	High	High	High	Peak Found	High	High	High	High	High	High	High	High	High	High	High	High	Peak Found	High	High	High	High	High	High	High	High	High	High	Peak Found	High	High	High	High	High	Peak Found	High	High	High	High	High	Peak Found	High	High	High	High	High	High	High	Peak Found	High	High	High	High	High	High	High	High	High	High	High	High	Peak Found	High	High	0	3508	High	High		0.00001637		1.239E-07	12.27	772.4	745.1	745.1	5.37615E-13	8.72603E-14	0	0	5.82514E-11	9.46363E-12	0	0	3.98	49.56	R.EYSGTIASEANTYLNSK.S	[3508-3524]	Used
	High	[K].AALTELSLGSAYQAMILGVDSK.[N]	1xOxidation [M15]	1	272	P04114	P04114 [1703-1724]		0	2254.16353	18	0.255083516	0.582877026	0.818498717	1875190.748	1867011.591	3465939.416	1443083.47	3409854.764	548153.6626	179887.2406	307718.1197	569124.7367	1184713.44	1129528.564	2284062.593	4062933.248	7650290.586	11368351.88	4022014.259	6335984.089	32547.50698	10128006.34	1748455.779	4450887.44	2088145.103	1043091.492	3157861.826	5144951.987	9164788.512	595991.9174	2473336.84	2262148.984	2820825.842	2631983.902	9355027.615	10340399.51	8550706.937	4364609.476	942657.2525	4866277.907	6327826.148	11961316.51	14889518.52	1183293.19	1832657.797	11008110.39	6376135.113	8074751.943	6065720.797	5496977.874	1997264.473	207559.6433	5038088.215			4678789.507		5030.800868		579545.0784	2453464.916	1034437.122	1464427.477	936838.4463	20444096.23		6110359.914		2543154.241		837481.2336		312292.9296	961553.6964	639421.1529	1088772.04	2657631.262	1747211.162	769027.2627	2094904.624		4641689.061			1087273.539	1521784.192				66262.56482	1555186.817		81700.03207		3251903.764	753785.076			2037985.325									316642.9164		16104.17857	23308.76408											485835.1136			94171.83938		15004.2633		High	High	High	High	High	Peak Found	High	High	High	High	High	High	High	High	High	High	High	Peak Found	High	Peak Found	High	Peak Found	Peak Found	High	High	High	Peak Found	High	High	High	High	High	High	High	High	High	High	High	High	High	High	Peak Found	High	High	High	High	High	Peak Found	Peak Found	High	Not Found	Peak Found	High	Not Found	High	High	Peak Found	Peak Found	High	Peak Found	Peak Found	High	Peak Found	Peak Found	Peak Found	Peak Found	Peak Found	Peak Found	Peak Found	Peak Found	Peak Found	High	High	High	High	High	High	Not Found	Peak Found	Peak Found	High	Peak Found	Peak Found	Peak Found	Not Found	Peak Found	Peak Found	Peak Found	Peak Found	Peak Found	Not Found	Peak Found	Peak Found	Peak Found	Not Found	Peak Found	Not Found	Not Found	Peak Found	Peak Found	Peak Found	Peak Found	Peak Found	Peak Found	Peak Found	Peak Found	High	Peak Found	Peak Found	Peak Found	Peak Found	Peak Found	Peak Found	Peak Found	Peak Found	Peak Found	Peak Found	Peak Found	Peak Found	Peak Found	Peak Found	Peak Found	Peak Found	Peak Found	0	1703	High	High		0.00001637		9.072E-08	12.24	770	728.8	728.8	5.78986E-13	1.00247E-13	0	0	6.2734E-11	1.10408E-11	0	0	5.93	71.38	K.AALTELSLGSAYQAMILGVDSK.N	[1703-1724]	Used
	High	[K].ALYWVNGQVPDGVSK.[V]		1	510	P04114	P04114 [718-732]		0	1632.83803	19	0.787816459	0.94741063	0.669273599	9535599.227	10882105.95	65062429.92	14153201.24	53142109.02	5649315.696	2790516.014	2088501.884	1123814.266	1412817.058	2519611.133	3812865.481	31186724.55	174275282.4	99972274.01	5773930.215	9989307.879	2869917.726	5139226.174	5318325.888	12993222.65	19364383.38	5201166.303	8985721.127	5925133.489	32400105.49	865450.7095	5943328.658	4644191.805	7470109.469	6543812.419	25446268.41	12651118.28	123112762.2	156560713.1	55167162.23	20743577.64	23175746.31	37757389.36	19426549.93	2820018.562	12821327.29	41274776.48	11684414.9	183141616.4	10425245.54	15376228.31	2307636.093	11943230.17	42703473.03	3833546.622	6241072.77	54065265.22	25087560.07	2831591.595	21540146.54	1511443.077	17609385.27	9641979.442	15186335.43	5097006.028	622421729.9	5423642.501	40986871.36	7990089.528	11056998.47	11450035.05	11950213.91	3206097.584	1556876.164	10386248.13	8817049.688	19366135.51	24865527.94	4110124.745	12960677.44	3588665.354	7220651.806	47481489.98	40892617.13	9905321.02	2980787.212	789244.9949	3960269.005	3310666.709	2277056.438	3212458.157	5698266.716	5292480.065	5186085.869	2500299.855	23700250.42	5703817.08	1940007.356	880991.4827	29821000.85	27849319.38	23155521.31	4912147.123	12969680.35	4475916.312	9450627.866	4589628.722	3004622.587	5130774.791	8938789.14	3836921.466	7749092.076	2908648.562	8367240.298	2990672.543	3016930.924	2022866.422	3985489.257	2251378.712	8061377.435	1930455.132	1418861.25	4878496.104	3473395.846	4976379.79	3974541.188	1880328.207	3695603.156		High	High	High	High	High	High	High	High	High	High	High	High	High	High	High	High	High	High	High	High	High	High	High	High	High	High	High	High	High	High	High	High	High	High	High	High	High	High	High	High	High	High	High	High	High	High	High	Peak Found	High	High	High	High	High	High	High	High	Peak Found	High	High	High	High	High	High	High	High	High	High	High	Peak Found	High	High	High	High	High	High	High	High	High	High	High	High	High	Peak Found	High	High	Peak Found	High	High	High	High	High	High	High	High	Peak Found	High	High	High	High	High	High	High	High	High	High	High	High	High	High	High	High	High	High	High	High	High	High	High	High	High	High	High	High	High	0	718	High	High		0.00001637		6.219E-07	12.12	757.9	688.7	688.7	7.60662E-13	1.28648E-13	0	0	8.24188E-11	1.37418E-11	0	0	4.25	55.65	K.ALYWVNGQVPDGVSK.V	[718-732]	Used
	High	[K].ATFQTPDFIVPLTDLR.[I]		1	272	P04114	P04114 [2610-2625]		0	1833.97453	0	0.855275548	0.998164726	0.638965811	21720607.32	23462479.48	42096288	8625985.288	3578044.979	3577973.924	9175363.29	4793515.417	4875141.424	6193304.198	4728826.074	5303330.702	6647224.49	23120451.09	14635577.08	4229822.649	7308303.681	11742580.28	21732420.52	6370868.278	7922806.255	5469301.476	8008939.443	5952910.863	5153201.217	9917461.394	1632793.77	7753834.543	4661244.259	5693732.131	12022494.69	6233197.434	4717732.269	25318240.26	17125113.33	16929148.33	16130284.89	15758897.67	31090872.21	11748102.45	2102752.32	13693834.01	3886579.224	6004532.731	23005804.41	3019324.833	12893296.86	3916210.124	10675916.45	11338116.83	7552912.964	12515997.61	20443275.43	17152901.34	3663097.893	14920493.71		6616232.591	10831857.16	11431687.82	5614453.493	53609401.75	11731286.08	15152046.57	7122355.432	6864889.714	6712395.71	7098498.358	8461041.86	2299877.414	2506244.701	4787997.483	14258789.7	7364761.811	6500422.819	27558024.32	7649803.219	11909422.45	8500388.753	11111297.05	21754888.96	10651017.01	2266173.236	5016254.291	8745892.943	14072372.87	24301698.27	19267364.1	14736016.39	13136449.17	10953153.41	36707303.43	10181625.78	3704129.921	7009317.408	13906618.18	8196493.919	6503997.453	58707.22221	5362090.927	6657471.515	16955483.84	9079492.805	4590254.412	6737412.148	8676177.248	13368302.81	10955394.43	3471256.665	8100859.431	5986930.475	10495607.12	6463676.418	7914986.734	2905828.598	8596231.828	3460182.582	971334.5288	3788571.712	1720920.948	17620456.38	5025467.387	3910921.701	6670092.741		Peak Found	High	High	High	High	High	High	Peak Found	Peak Found	High	High	High	High	High	High	High	High	High	High	High	High	High	Peak Found	High	High	High	High	High	High	High	High	High	Peak Found	High	High	High	High	High	High	High	High	High	High	High	High	High	High	Peak Found	High	High	High	High	High	High	High	High	Not Found	High	High	High	Peak Found	High	High	High	High	High	Peak Found	High	Peak Found	High	Peak Found	High	High	High	High	Peak Found	Peak Found	Peak Found	High	Peak Found	High	Peak Found	Peak Found	Peak Found	High	High	High	High	High	High	High	Peak Found	High	High	High	Peak Found	High	High	High	High	High	High	High	Peak Found	High	High	High	Peak Found	Peak Found	High	High	Peak Found	High	High	High	High	High	Peak Found	High	Peak Found	High	High	High	High	0	2610	High	High		0.00001637		7.618E-07	12.12	757.7	721.4	721.4	7.60662E-13	1.32219E-13	0	0	8.24188E-11	1.41967E-11	0	0	4.14	68.47	K.ATFQTPDFIVPLTDLR.I	[2610-2625]	Used
	High	[K].KLTISEQNIQR.[A]		1	363	P04114	P04114 [334-344]		1	1329.74849	21	0.935504359	0.99989539	0.98394271	83774083.04	76812755.69	106418046.4	71640373.74	113646506.4	47897295.62	42560569.16	37051268.39	17037791.26	22757429.26	20089085.12	21827944.5	138082097.7	401838768.3	244809320.6	22531436.44	40888065.8	32898188.94	31762060.18	25265142.22	50988806.05	37497539.18	32140266.48	43955161.49	47784024.59	104291176.6	42731945.8	81567176.18	33295532.71	38296687.33	50427703.32	106191369.3	47773006.76	529785775.1	430749210	176044671.1	462090535.7	95446925.5	170580625.2	61592511	25155055.49	63932156.51	93082873.22	47345778.06	304925166.2	81069115.4	40476630.2	43863929.27	30880066.34	119467452.7	8357177.314	15432274.68	71653691.95	65791316.02	2906803.477	25721269.22	126378154.3	29866444.4	14221869.73	78217136.19	15880594.82	829405657.6	8784424.205	49021640.79	19362639.31	26364108.1	19582876.43	42167358.41	33628211.94	16431586.9	62976251.28	27728252.17	86744860.08	130803061.3	28224133.35	748209638.6	71285655.31	34356097.5	144174169.5	53704557.82	37206112.69	15446593.53	38743333.41	21879027.07	2063038.066	6553411.227	9281476.281	7017372.648	9994793.858	5107843.352	6068498.959	37811616.83	6375855.441	2108405.908	13776204.06	45326287.24	10013205.52	3596466.307	10556870.57	1036032.352	30812173.01	30668856.53	15491682.66	37366139.76	25308607.09	53790630.58	2984220.888	31174743.06	52854375.07	32672465.63	10933594.27	37858335.16	17569513.44	29689384.62	20140449.37	22325087.26	6117417.884	13711357.18	17932461.7	37321819.63	7357145.467	28995271.64	7642865.704	14336655.77		High	High	High	High	High	Peak Found	High	High	High	High	High	Peak Found	High	High	High	High	High	High	High	High	High	High	Peak Found	High	High	High	High	High	High	High	High	High	High	High	High	High	High	High	High	High	High	High	High	High	High	High	High	High	Peak Found	High	Peak Found	Peak Found	High	Peak Found	Peak Found	Peak Found	High	High	High	High	Peak Found	High	Peak Found	High	Peak Found	High	High	High	High	Peak Found	Peak Found	High	High	High	High	High	High	Peak Found	High	High	Peak Found	Peak Found	High	Peak Found	Peak Found	Peak Found	Peak Found	Peak Found	Peak Found	Peak Found	Peak Found	Peak Found	Peak Found	Peak Found	Peak Found	Peak Found	Peak Found	Peak Found	Peak Found	Peak Found	Peak Found	Peak Found	Peak Found	Peak Found	Peak Found	Peak Found	Peak Found	Peak Found	Peak Found	Peak Found	Peak Found	Peak Found	Peak Found	Peak Found	Peak Found	Peak Found	Peak Found	Peak Found	High	Peak Found	Peak Found	Peak Found	Peak Found	Peak Found	0	334	High	High		0.00001637		0.00000408	12	833.6	360.6	360.6	9.94056E-13	1.75049E-13	0	0	1.07707E-10	1.90047E-11	0	0	3.85	35.3	K.KLTISEQNIQR.A	[334-344]	Used
	High	[K].GISTSAASPAVGTVGMDMDEDDDFSK.[W]	1xOxidation [M]	1	36	P04114	P04114 [3996-4021]		0	2619.10727	1	0.917577048	0.296831748	0.511078178	631038.8926	1370375.771	6841128.594	1563459.888	5061371.963	940268.3768							1125960.781	5713798.693					55663.73186								408628.8382							3539505.208	1139505.951	151625.4352									10505305.92								109365.6393			18795.55179				36619.77895		14031568.95						1083688.944	385608.2388	221935.9746	1314090.976								1748595.137				101197.7985																																											High	High	High	High	High	High	Not Found	Not Found	Not Found	Not Found	Not Found	Not Found	Peak Found	High	Not Found	High	Not Found	Not Found	Peak Found	Not Found	Not Found	Not Found	Not Found	Not Found	Not Found	Not Found	Peak Found	Not Found	Not Found	Not Found	Not Found	Not Found	Not Found	High	Peak Found	Peak Found	Not Found	Not Found	Not Found	Not Found	Not Found	Not Found	Not Found	Not Found	High	Not Found	Not Found	Not Found	Not Found	Not Found	Not Found	Not Found	Peak Found	Not Found	Not Found	Peak Found	Not Found	Not Found	Not Found	Peak Found	Not Found	High	Not Found	Not Found	Not Found	Not Found	Not Found	High	High	High	High	Not Found	Not Found	Not Found	Not Found	Not Found	Not Found	Not Found	High	Not Found	Not Found	Not Found	Peak Found	Not Found	Not Found	Not Found	Not Found	Not Found	Not Found	Not Found	Not Found	Not Found	Not Found	Not Found	Not Found	Not Found	Not Found	Not Found	Not Found	Not Found	Not Found	Not Found	Not Found	Not Found	Not Found	Not Found	Not Found	Not Found	Not Found	Not Found	Not Found	Not Found	Not Found	Not Found	Not Found	Not Found	Not Found	Not Found	Not Found	Not Found	Not Found	Not Found	Not Found	Not Found	0	0	High	High		0.00001637		2.426E-08	11.92	761	761	109.6	1.21406E-12	2.02641E-13	0	0	1.31545E-10	2.14922E-11	0	0	5.39	52.23	K.GISTSAASPAVGTVGMDMDEDDDFSK.W	[3996-4021]	Used
	High	[R].VRESDEETQIK.[V]		1	635	P04114	P04114 [4045-4055]		1	1333.6594	27	0.897321885	0.890265882	0.915428494	580789431.1	520401561	1979562641	525790218.8	453101624.4	281785170	341309079.4	182575266.6	115148368.7	141257517.9	157049535.1	245204933.5	592994679	3151516129	1303242585	397741000.2	231799733	196735722.7	582822730.4	202907578.9	291588156.4	503009435.3	163092767	246395190.2	335879887.8	653768016.8	274280269.7	251584937	177831446.8	202271505.5	414784035	702710002.9	319865186.5	2596313223	2199620453	890103144.4	707445339.3	367001151.6	1621787312	359252762.1	86181504.75	221043520.2	844548902.4	243338190.5	2490703593	174652712	465363678.9	160144460.8	317680068.3	912223614.1	53157574.56	116854377.4	1021679615	625413392.3	56985267.3	160014954.3	171201202.2	269497453	288291805.2	417211338.4	257244485.9	4967181245	106179055.7	659467653.1	218472360.6	165880583.7	321864755.2	507055875.6	184352209.6	150371096.4	267677806.1	220905666.6	543465090.8	691010698.2	195011764.4	710753384.3	212017735.8	283271997.8	685563888.9	222391268	987265672.1	19295449.81	229858778.1	185216840.7	43176851.81	41523779.58	34822996.04	49712525	72864840.4	25343151.55	43143078.89	9545518.001	37196578.89	6482887.592	102797796.6	27122438	27315338.67	29839915.24	33493022.15	9711803.63	165925354.9	119063435.9	41901104.99	99318032.44	87024576.2	81995502.73	19704981.04	104717873.9	77746642.65	65731485.93	33337206.25	28953026.24	44514997.05	67365101.84	65299264.2	59686891.88	47000126.12	32498549.79	79664501.33	37569590.73	46565592.77	53580849.13	55235122.82	33358151.97		High	High	High	High	High	High	High	High	High	High	High	High	High	High	High	High	High	High	High	High	High	High	High	High	High	High	High	High	High	High	High	High	High	High	High	High	High	High	High	High	High	High	High	High	High	High	High	High	High	High	High	High	High	High	High	High	High	High	High	High	High	High	High	High	High	High	High	High	High	High	High	High	High	High	High	High	High	High	High	High	High	High	High	High	High	Peak Found	High	High	Peak Found	High	High	Peak Found	High	High	Peak Found	Peak Found	Peak Found	High	Peak Found	Peak Found	High	High	High	High	High	High	High	High	High	High	High	High	High	High	High	High	High	High	High	High	High	High	High	High	0	4045	High	High		0.00001637		0.000005599	11.84	817.4	482.8	482.8	1.4318E-12	2.25298E-13	0	0	1.55138E-10	2.40979E-11	0	0	2.68	21.32	R.VRESDEETQIK.V	[4045-4055]	Used
	High	[K].ITEVALMGHLSCDTK.[E]	1xCarbamidomethyl [C12]; 1xOxidation [M7]	1	143	P04114	P04114 [1101-1115]		0	1690.81387	7	0.852479905	0.931939819	0.081711065	14960997.73	19891055.64	38075442.05	10114525.03	22333717.71	2794036.981	20650031.59	26038593.93	4784984.094	6235579.379	2953330.79	5045869.895	44642331.09	108865756.4	108326474.1	8654380.544	16757140.91	2513900.057	5486339.325	1168385.001	11589526.16	9121644.345	1737107.132	11191777.1	16941117.34	46044804.64	22410026.08	15349345.9	7768150.853	10726938.04	20304122.03	5879154.725	2383720.739	18397806.56	24680675.48	8096963.129	8395221.582	4976100.29	7653273.44	6825948.977	1428273.767	7363712.106	5602430.585	2396546.954	55435626.85	3007502.317	3498300.92	2318450.628	1985888.076	12554490.78	630268.5897	80967.75958	4337936.466	913546.2146	258847.0996	284584.9676	7623934.582	3796417.345	271824.0406	1673944.241	671210.1844	38437025.15	284274.7592	8659656.173	778415.4807	954262.2433	921469.328	3292702.571	1229123.544	317281.3518	2246822.625	1627378.058	5574150.083	10914027.53	2932177.94	6293251.806	8863561.253	2286187.152	35134902.02	2063621.17	1194822.699	1387840.341	5058093.638	2453889.467	370789.9878	1074493.952	3469988.219	654346.9395	413902.9241	405934.3186	859095.3675	4191205.966	639763.5776	361815.765	1453424.515				997588.0596	1514413.489			2121921.776	184965.2426	1362382.402		2441098.703	288292.6635	1225007.375	1908467.581	1697573.519	4545786.001	1628177.449		142060.0852	2423729.497	258456.885	750630.25	2119161.756		4108810.652		1902607.192	2460502.211		Peak Found	High	Peak Found	Peak Found	Peak Found	High	Peak Found	Peak Found	High	High	High	Peak Found	High	High	High	High	High	Peak Found	High	Peak Found	High	High	Peak Found	High	High	High	High	High	High	High	Peak Found	High	High	High	High	High	High	Peak Found	High	High	High	High	High	Peak Found	High	High	High	High	Peak Found	High	High	Peak Found	High	Peak Found	High	High	High	Peak Found	Peak Found	Peak Found	High	High	Peak Found	High	Peak Found	Peak Found	High	High	Peak Found	High	Peak Found	High	High	High	High	High	Peak Found	Peak Found	High	Peak Found	High	Peak Found	Peak Found	Peak Found	Peak Found	Peak Found	Peak Found	Peak Found	Peak Found	High	Peak Found	Peak Found	Peak Found	Peak Found	Peak Found	Not Found	Peak Found	Peak Found	Peak Found	Peak Found	Peak Found	Peak Found	Peak Found	Peak Found	Peak Found	Peak Found	Peak Found	Peak Found	Peak Found	Peak Found	High	Peak Found	Peak Found	Not Found	Peak Found	Peak Found	Peak Found	Peak Found	Peak Found	Not Found	Peak Found	Peak Found	Peak Found	Peak Found	0	0	High	High		0.00001637		4.658E-07	11.84	772	571.9	571.9	1.45572E-12	2.40699E-13	0	0	1.57729E-10	2.60408E-11	0	0	4.99	37.32	K.ITEVALMGHLSCDTK.E	[1101-1115]	Used
	High	[K].HIYAISSAALSASYK.[A]		1	145	P04114	P04114 [1838-1852]		0	1581.82713	2	0.804382954	0.750184699	0.685181468	1016150.367	1423580.601	1618142.192	1695998.54	785628.1523	490416.2139	236674.6109	291207.64	98377.27521	758707.7789	345053.489	86084.21217	1962183.317	39352161	2325187.23	360227.9783	436726.1945	485024.6092	468002.9539	192848.2495	133636.8708	377207.8165	464900.8621	470246.9589	386024.0785	283845.6993	1262905.026	432969.4352	820915.6744	127203.4102	407770.7518	827455.813	817203.1066	13385217.6	1168624.744	3814577.842	4703988.972	2258950.385	2515975.846	1357472.939	51926.38967	1405558.395	1219450.007	339718.4819	9641716.555	546462.9552		152314.8661	426602.7049	533354.2282	19370.46897	543578.3021	229590.3587	467654.5504	27865.07535	138523.251	2631291.114	792577.1179	327472.7713	382714.5984	560226.808	616201.3634	1078757.413	2370582.627	3116034.91	1954810.431	485611.1417	432888.9705	162736.0323	103781.6855	1794052.4	8552.187339	693991.0503	1797455.356	966693.867	2630102.589	2843322.501	574544.6175	2376660.265	1254128.236	307034.5612	140473.6618	569597.3729	690069.3456		413886.5295	7257.892353	14702.75877		402601.9856	192294.7836	372378.9486					233496.6033	501848.9969	1051121.816	247568.4816	2529.425956	72255.86982	3283.969167	455261.5146	80128.43379	82399.92077	29753.51811	125387.7315	1191048.439	463794.131		1337847.916	10944.1645	164424.3469	444574.3256	123187.8838		11212.93457	2659.344939	320499.7661	125863.3367	20562.15702	3538.634916	4838.25961		Peak Found	High	High	High	High	High	Peak Found	Peak Found	Peak Found	Peak Found	Peak Found	Peak Found	High	High	High	Peak Found	Peak Found	Peak Found	Peak Found	Peak Found	Peak Found	Peak Found	Peak Found	Peak Found	Peak Found	High	High	High	Peak Found	Peak Found	Peak Found	High	High	High	High	High	Peak Found	Peak Found	Peak Found	High	Peak Found	High	Peak Found	Peak Found	High	High	Peak Found	Peak Found	Peak Found	Peak Found	Peak Found	Peak Found	Peak Found	Peak Found	Peak Found	Peak Found	High	High	Peak Found	Peak Found	Peak Found	Peak Found	High	High	High	High	Peak Found	High	Peak Found	Peak Found	Peak Found	Peak Found	Peak Found	Peak Found	Peak Found	Peak Found	Peak Found	Peak Found	High	High	Peak Found	Peak Found	High	Peak Found	Peak Found	Peak Found	Peak Found	Peak Found	Peak Found	Peak Found	Peak Found	Peak Found	Peak Found	Peak Found	Not Found	Peak Found	Peak Found	Peak Found	Peak Found	Peak Found	Peak Found	Peak Found	Peak Found	Peak Found	Peak Found	Peak Found	Peak Found	Peak Found	Peak Found	Peak Found	Peak Found	Peak Found	Peak Found	Peak Found	Peak Found	Peak Found	Not Found	Peak Found	Peak Found	Peak Found	Peak Found	Peak Found	Peak Found	Peak Found	0	0	High	High		0.00001637		3.527E-08	11.84	782.5	637.3	637.3	1.45572E-12	2.44378E-13	0	0	1.57729E-10	2.65012E-11	0	0	4.66	46.33	K.HIYAISSAALSASYK.A	[1838-1852]	Used
	High	[R].ITENDIQIALDDAK.[I]		1	332	P04114	P04114 [2151-2164]		0	1558.79589	0	0.788924366	0.985734568	0.977757075	5730122.312	7440947.79	27650234.73	8614619.439	16048662.93	9108357.671	5895227.612	2851907.128	800781.2852	1246571.013	1496480.976	1259317.786	30162844.78	123197173.1	55075854.14	4875634.344	3500655.13	2190611.332	16125218.03	4637123.179	13493915.89	13040019.03	2445290.1	10952947.14	6108809.117	12444331.9	7026755.534	5823728.777	3075816.92	3914129.571	4765191.253	8330231.496	4740018.015	94302909.02	61965913.84	37126137.05	22361938.42	4098735.237	11219099.09	6308111.451	2308772.396	4571407.431	19121165.85	10109884.3	76609324.58	5082855.169	20945413.17	2657171.05	7168683.451	24811529.6	2390644.663	2756109.58	26593149.5	12714859.57	4593061.981	11015362.3	1964975.025	7433188.667	4736710.598	14820601.99	4499628.348	326269938.5	6808155.542	30726024.42	3410400.602	10174959.55	2576795.633	6982856.63	2315773.895	1114306.488	5080173.119	2049358.293	7455863.014	21463790.85	3087902.957	22107328.64	2421387.597	12265251.51	22690228.14	15770846.62	11259394.7	4842444.243	4569266.63	2483812.757	2227133.116	3126293.244	4026350.813	4123586.92	2634879.729	3587957.959	3080304.948	14627624.67	2596608.221	1350965.156	704970.6226	11661577.4	14736123.86	8179641.873	10441725.38	6396304.66	1519372.487	3452916.249	1281820.894	424069.7303	928343.0527	3271214.436	1747087.805	3134462.193	1366499.632	2420512.04	961139.6065	3804702.387	1010621.383	2426486.337	1097997.55	3194743.776	628971.8184	475533.1953	585324.8372	1287723.507	5779271.027	1571381.363	1107886.175	1144590.261		High	High	High	High	High	High	High	High	High	High	High	High	High	Peak Found	High	High	High	High	High	High	High	High	High	High	High	High	High	High	High	Peak Found	High	High	High	High	High	High	High	High	High	High	High	High	High	High	High	High	High	High	High	High	High	High	High	High	High	High	High	High	High	High	High	High	High	High	High	High	Peak Found	High	High	High	High	High	High	High	High	High	High	High	Peak Found	Peak Found	High	High	High	High	High	Peak Found	High	High	Peak Found	High	High	High	High	High	Peak Found	Peak Found	High	High	High	High	High	High	High	Peak Found	High	High	High	High	High	High	High	High	High	High	High	Peak Found	High	High	High	Peak Found	High	Peak Found	High	High	0	2151	High	High		0.00001637		4.789E-07	11.71	759.5	494.7	494.7	1.93041E-12	3.06839E-13	0	0	2.09162E-10	3.29575E-11	0	0	4.42	56.26	R.ITENDIQIALDDAK.I	[2151-2164]	Used
	High	[K].ATVAVYLESLQDTK.[I]		1	218	P04114	P04114 [2475-2488]		0	1537.81081	7	0.973683786	0.887829518	0.760819341	2230208.93	2365973.779	5067511.438	1500366.157	5641188.994	2996065.535	326039.4745	664658.3989	241722.9858	827752.7123	1358640.716	576185.3115	3328026.563	8228184.493	6119818.938	1370713.413	1183125.024	437934.4095	1414202.544	703647.0832	1498591.054	1909467.792	1329521.777	1138865.371	1140005.746	5256046.922	792010.7332	660904.4091	700126.4638	1241952.253	1488093.976	1350783.819	1257020.66	1161957.049	9022450.726	3966256.027	983364.1552	2030780.601	3159333.508	2469116.281	262835.8157	3148479.838	3446966.707	1544323.868	25700236.58	2166277.08	2204550.137	1141508.714	905325.4011	3597632.254	1384932.822	1093074.555	4812715.322	4423492.248	3934086.623	4548128.035	745631.8442	4403983.156	658090.2744	2008543.969	675090.2085	19248889.76	1457765.734	2093639.654	854988.8828	1790196.825	1194356.055	4576082.962	720859.0348	694624.2074	2469216.273	307365.6813	1335105.165	827029.554	744147.0806	639996.6936	460795.3699	920301.4371	10743802.54	3249685.864	9882102.629	6109824.444	491391.6822	573062.6408	1059562.206	2051078.786	421898.5443	3847637.811	2004117.265	5701361.14	3762590.141	4180208.938	478890.1546	162563.0851	1380972.567	2443385.427	876289.8437	712139.4949	567879.3359	308786.9299	6503952.528	7474161.732	3939059.113	8341776.331	4650683.958	8516661.877	3268576.963	5167008.508	1597640.065	6559611.354	3440539.227	5876077.244	3157865.857	3023632.407	3090392.856	10588568.48	2203661.497	350572.3135	6516410.559	2716914.483	4848869.133	3944112.089	2090863.851	3620488.828		High	High	High	High	High	High	High	High	High	High	High	High	Peak Found	High	High	High	Peak Found	Peak Found	High	High	High	High	High	High	High	High	Peak Found	High	Peak Found	High	High	High	Peak Found	High	Peak Found	High	Peak Found	High	High	High	Peak Found	Peak Found	High	High	High	High	High	Peak Found	Peak Found	High	High	High	High	High	High	High	Peak Found	High	High	High	High	Peak Found	High	High	Peak Found	Peak Found	High	High	High	High	High	High	High	Peak Found	High	Peak Found	Peak Found	Peak Found	High	High	High	High	Peak Found	Peak Found	High	Peak Found	High	High	High	Peak Found	Peak Found	High	Peak Found	High	Peak Found	Peak Found	High	Peak Found	Peak Found	Peak Found	High	High	High	High	High	High	High	High	High	High	High	Peak Found	High	High	High	High	High	High	Peak Found	Peak Found	High	High	High	Peak Found	0	2475	High	High		0.00001637		4.781E-07	11.71	759.2	614.4	614.4	1.93041E-12	3.25588E-13	0	0	2.09162E-10	3.5432E-11	0	0	3.91	65.28	K.ATVAVYLESLQDTK.I	[2475-2488]	Used
	High	[K].ALVEQGFTVPEIK.[T]		1	464	P04114	P04114 [2579-2591]		0	1430.78896	19	0.035763369	0.446220698	0.03418083	5540246.375	12880912.71	66308686.84	14698382.16	87773136.56	13089855.3	5913388.806	6610078.415	7985896.383	6179793.523	4351727.196	12860590.13	92193119.03	434273677.3	236038489	13058461.97	44793866.96	6767248.579	30600674.52	7254018.483	19838605.9	22864723.19	10181835.91	15317129.42	12988485.11	42663579.68	5829363.235	12138411.44	14819344.81	18349552.04	27639718.38	85324620.96	13582150	644817381.5	225364822.7	102578195.4	114141329.1	21331334.26	115685128.5	29764896.71	20283598.01	13425016.61	49895558.56	29095778.38	490902602.6	9827172.182	41531310.2	10435496.39	11377334.04	69705010.58	6852477.796	10811970.49	90958228.89	62594113.59	42926210.05	64626266.34	5771101.977	19234840.59	16573749.02	76599911.47	5806743.239	848030869	20761842.36	98719902.72	7481524.706	23942988.67	16593417.4	22662678.96	8325843.693	3514245.155	18346818.5	10207308.47	26937287.07	20312912.58	20913592.77	24452520.47	9798510.804	15013785.21	102636826	31829782.92	74030706.48	173854748	7929089.599	14325622.53	16946919.83	33245295.52	86291473.86	76315586.07	36821718.61	58503449.74	65163407.09	129483068.1	69350376.3	19650471.3	20270634.65	107638654.2	122918432.8	76342899.55	99745724.88	43665732.95	35149065.1	22021568.41	164349027.7	14786766.83	7263347.593	35747578.61	76079938.46	39578313.71	7326227.603	42173724.92	27195353.96	20981977.34	29089910.7	14030281.4	8510768.966	49443486.9	10110966.95	2961965.886	72218114.39	15955736.91	86618335.98	28690359.21	37236821.94	58794428.47		High	High	High	High	High	High	High	High	High	High	Peak Found	High	High	High	High	High	High	High	High	High	High	High	High	High	High	Peak Found	High	High	Peak Found	High	High	High	High	High	High	Peak Found	High	High	High	High	High	High	High	High	High	High	High	High	High	High	High	High	High	High	High	High	Peak Found	High	High	High	High	High	High	High	High	High	High	High	High	High	High	High	High	Peak Found	Peak Found	Peak Found	Peak Found	High	Peak Found	High	High	High	High	High	High	High	High	High	High	High	High	High	High	High	High	High	High	High	High	High	High	High	High	High	High	High	High	High	High	High	High	High	High	High	High	High	High	Peak Found	High	High	High	High	High	High	0	2579	High	High		0.00001637		0.000002626	11.71	751.6	553.2	553.2	1.93041E-12	3.11427E-13	0	0	2.09162E-10	3.35617E-11	0	0	3.53	58.98	K.ALVEQGFTVPEIK.T	[2579-2591]	Used
	High	[K].MTSNFPVDLSDYPK.[S]	1xOxidation [M1]	1	572	P04114	P04114 [1189-1202]		0	1629.7465	5	0.400858412	0.918440614	0.878328793	22147156.45	38311857.33	111656011.2	41757958.57	37015911.01	14809900.62	3866509.335	7507406.494	4314017.263	12279232.97	4536583.182	18182046.05	100122702.4	184269820.1	171570257.9	37160189.3	21530924.6	4653264.849	22698308.82	9418781.124	35192428.89	21712745.03	5393850.051	6789177.749	3636814.216	33429504.73	11074039.07	12433294.16	4685415.616	11165455.73	22888739.93	54851908.65	47358152.95	242484505.8	259879317	85304092.23	39643914.62	26285835.91	24343229.23	46785578.27	5183033.355	18631861.38	95758020.13	10249842.54	148253869	16278934.25	57133234.62	19712458.16	13512875.78	67500274.19	9357771.874	9907791.726	60560469.1	39831710.33	13853386.96	29916266.1	8748091.652	89564442.16	4940641.02	23472502.02	10914922.33	581463816.3	4660322.004	54292058.65	8064435.689	11061133.92	7736642.389	17044857.35	10343012.37	4653686.867	16157446.95	12475101.4	19892834.87	31092525.68	8477989.042	44052947.71	5178154.039	7785051.932	78621252.77	31636175.21	42246185.48	15247430.18	17099485.24	3728871.317	4045445.275	17300508.85	16110150.38	21178782.94	4613223.909	11505036.31	15682508.26	20463661.32	10810957.08	3812208.114	4387223.054	13041545.77	12569442.91	11457818.19	4611909.272	8495475.535	8886345.241	15350545.18	8285037.116	13271580.32	6689531.297	12016141.72	14138984.65	13378611.51	3892562.398	9841816.344	8125323.302	12612896.98	4880684.018	4630675.114	4774365.488	14288704.94	3839115.807	2425382.504	6034682.037	5254731.279	11624886.03	8000960.157	5043609.097	4818058.512		High	High	High	High	High	High	High	High	High	High	High	High	High	High	High	High	High	High	High	High	Peak Found	High	High	High	High	High	Peak Found	High	High	High	High	High	High	High	High	High	High	High	High	High	High	High	High	High	High	High	High	High	High	High	High	High	High	High	High	High	High	High	High	High	High	High	High	High	Peak Found	High	High	High	High	High	High	High	High	High	High	High	High	High	High	High	High	High	High	High	High	High	High	High	High	High	High	High	High	High	High	High	High	High	High	High	High	High	High	High	High	High	High	High	High	High	High	High	High	High	High	High	High	High	High	High	High	High	High	High	0	1189	High	High		0.00001637		4.483E-07	11.71	762.1	730.2	730.2	1.93041E-12	2.97355E-13	0	0	2.09162E-10	3.16936E-11	0	0	3.48	55.65	K.MTSNFPVDLSDYPK.S	[1189-1202]	Used
	High	[R].QTIIVVLENVQR.[N]		1	95	P04114	P04114 [2086-2097]		0	1411.82674	0	0.728954588	0.878996043	0.365794969	1375737.675	1207650.96	972491.2296	433123.5586	697450.348	225249.2282	867033.9351	726561.4723	834692.2325	704650.0649	697345.1696	283943.3045	1869477.445	6757193.998	1811452.328	828624.9497	833317.3908	1546969.532	1968386.228	570470.8361	2108146.662	2737781.459	1175647.304	1177360.426	878384.2738	1567112.068	208824.156	1051018.187	1423477.775	268969.1548	749395.676	282070.4475	684316.4511	157764.465	1473067.242	1207135.093	111200.7666	390492.574	693385.3124	240224.2433	140270.6115	206161.8309	503560.4992	442067.5824	3023362.373	687954.3067	2010484.677	12174.9132	2017968.029	2344616.93	285661.0614	88832.93953	3126020.177	1108317.203	84678.22178		251003.4845	618014.6296	659318.3926	782623.7857	469734.2714	7065691.206	359407.4434	2111203.937	1200005.791	1155589.194	1386071.569	98922.84634	676293.9581	168420.653	903239.8929	79689.26185	149865.4675	424223.2937	147031.0106	205410.2508	99565.28795		387058.4428	2524585.045	172289.9837		61497.19956	710989.3788	110211.6195		60899.39389	134029.3395	152093.2115				708338.6865	46543.68004	264565.4583	283240.4297	1718638.829	1164331.133	7733.737518	218939.1391	249365.7728	283661.8962	202533.2814	165247.9955	183616.1369	239218.1887	54114.83228		74452.28524	101002.6146	135422.9049	157374.2745														High	High	High	Peak Found	Peak Found	Peak Found	High	Peak Found	Peak Found	High	Peak Found	Peak Found	Peak Found	High	High	High	High	High	High	High	High	High	High	Peak Found	Peak Found	High	High	Peak Found	Peak Found	Peak Found	High	Peak Found	Peak Found	Peak Found	High	Peak Found	Peak Found	Peak Found	High	Peak Found	Peak Found	Peak Found	High	High	Peak Found	Peak Found	High	Peak Found	High	High	Peak Found	Peak Found	High	High	Peak Found	Not Found	High	High	High	High	High	High	High	High	High	High	High	Peak Found	Peak Found	Peak Found	Peak Found	High	High	Peak Found	Peak Found	Peak Found	Peak Found	High	Peak Found	High	High	Not Found	Peak Found	Peak Found	Peak Found	Not Found	Peak Found	Peak Found	Peak Found	Not Found	Not Found	Not Found	Peak Found	Peak Found	Peak Found	Peak Found	Peak Found	Peak Found	Peak Found	Peak Found	Peak Found	Peak Found	Peak Found	Peak Found	Peak Found	Peak Found	Peak Found	Not Found	Peak Found	Peak Found	Peak Found	Peak Found	Not Found	Not Found	Not Found	High	Not Found	Not Found	Not Found	Not Found	Not Found	Not Found	Not Found	Not Found	0	2086	High	High		0.00001637		0.000006847	11.71	773.7	504.3	504.3	1.93041E-12	3.07848E-13	0	0	2.09162E-10	3.30843E-11	0	0	3.48	78.59	R.QTIIVVLENVQR.N	[2086-2097]	Used
	High	[R].TLADLTLLDSPIK.[V]		1	1003	P04114	P04114 [2013-2025]		0	1399.80427	17	0.571407013	0.725216852	0.640438476	22312100.65	45920430.89	89620879.85	20367417.02	32798404.09	17564396.69	16476628.95	11327718.93	3823261.922	4639557.996	3237757.061	9655773.305	104974138.2	609531460	184719621.6	14723315.9	19339537.26	24146357.19	64661093.12	33578433.06	18834638.15	22034426.91	20356208.93	11549855.46	9452568.979	20881153.85	8845551.079	6476287.612	5752850.316	14752382.81	30918231.35	10968169.93	13290191.04	374701134.2	236617273.7	73970061.53	96856799.06	34670703.57	76814522.71	28783266.89	4150530.938	15613199.27	3145680.189	3437544.672	108534636.6	6624222.857	23001100.79	5864012.001	8738379.289	13795583.32	28658544.29	51971872.69	107473119.1	175515572.2	43443970.08	186905831.8	6562875.748	16256568.3	18408458.38	18219286.54	9001228.253	132493378.3	36736816.5	20982475.59	21366213.54	6732262.805	20986259.86	15581279.91	11361822.02	1706602.385	10328394.43	11373201.83	14221217.17	41576387.62	5059283.702	120811556.1	12512888.92	64181522.18	29727964.89	19834061.4	251211480.7	87760438.49	2847847.469	11057033.97	3490796.739	52181767.07	18480260.65	100724896.7	4467884.154	57935162.33	15154081.15	146224091.3	4332573.005	24706280.13	4234714.118	46810894.09	9761880.532	88312049.96	20558028.82	22411573.68	16184383.56	56191069.76	9645882.629	32974057.2	29659759.85	23893421.52	4047996.981	77933448.39	17120683.11	47816793.66	18828506.17	54021102.15	4996603.69	21654327.34	20421427.55	47185755.71	20734929.4	3682256.253	27201758.5	33666492.66	16975816.8	48560790.55	12486676.89	17162128.02		High	High	High	High	High	High	High	High	High	High	High	High	High	High	High	High	High	High	High	High	High	High	High	High	High	High	High	High	High	High	High	High	High	High	High	High	High	High	High	High	High	High	High	High	High	High	High	High	High	High	High	High	High	High	High	High	High	High	High	High	High	High	High	High	High	High	High	High	High	High	High	High	High	High	High	High	High	High	Peak Found	High	High	High	High	High	Peak Found	High	High	High	High	High	High	High	High	High	Peak Found	High	Peak Found	High	Peak Found	High	High	High	High	High	High	High	High	High	High	High	High	High	High	High	High	High	High	High	High	High	Peak Found	High	Peak Found	High	0	2013	High	High		0.00001637		0.00000121	11.71	754.9	408	408	1.93041E-12	2.93827E-13	0	0	2.09162E-10	3.12491E-11	0	0	3.19	78.36	R.TLADLTLLDSPIK.V	[2013-2025]	Used
	High	[K].AASGTTGTYQEWK.[D]		1	329	P04114	P04114 [4133-4145]		0	1399.64883	6	0.875329288	0.821135881	0.981535843	72272831.74	101032527	321680905.3	104879838.7	174723235.9	68718110.88	41857164.74	36104080.23	15380144.44	21651207.28	28933674.39	43027958.99	184925675.8	686945017.2	347956241.8	77399536.29	61612669.08	33288631.66	104674691.5	39452752.71	64499912.33	100516554.6	41574992.85	45078600.59	47164216.5	143210311.1	29448572.98	58677649.59	29437932.39	50715082.6	68960773.8	114673682.6	57939341.27	518013734.3	532086901.9	232145762.3	162222145.2	91213866.1	189141568.3	76777423.76	11753775.28	42777992.1	139882090.9	57918902.66	374139274.9	42363210.16	105560942.2	54928867.67	52364822.71	258112208.7	17639993.9	24426683.44	239578962.7	105239624.5	14979347.07	79059497.64	128845779.3	70288519.15	48022912.87	78325308.01	32323257.8	1333584581	41318184.72	156768283.2	31584437.6	32317925.06	42970804.18	64819231.44	34866105.86	19323797.86	56756184.01	30091292.93	78036915.61	71690157.55	37358828.47	164927204.9	37379716.08	47291046.46	119907368.9	118770145	117079149.1	11288401.8	91083677.62	37282280.1	8872009.689	20669042.14	13005498.66	10043809.87	1459424.475	7449068.095	16350486.9	5552744.93	12451706.47	11267.81435	15955402.95	1801896.42	4147806.795	3974706.445	3501407.666	307299.5831	45109513.66	48015933.78	13250956.33	35238434.83	38374267.1	50309959.99	30563913.44	55924691.48	28439371.6	39453695.42	26986359.16	100756671.8	16531132.04	28479736.09	23950727.08	49869135.1	24927812.62	5997648.906	37668512.48	28633063.54	31750210.6	35948776.93	16346287.63	12094706.8		High	High	High	High	High	High	High	High	High	High	High	High	High	High	High	High	High	High	High	High	High	High	High	High	High	High	High	High	High	High	High	High	High	Peak Found	High	High	High	High	High	High	High	High	High	High	High	High	High	High	High	High	High	High	High	High	High	High	Peak Found	High	High	High	High	High	High	High	High	High	High	High	High	High	Peak Found	High	High	High	High	High	High	High	High	High	High	High	High	Peak Found	Peak Found	High	High	High	Peak Found	Peak Found	Peak Found	High	High	Peak Found	Peak Found	Peak Found	High	Peak Found	Peak Found	Peak Found	High	High	High	High	High	Peak Found	High	High	High	High	High	Peak Found	High	High	Peak Found	High	High	High	High	Peak Found	High	High	High	High	0	0	High	High		0.00001637		0.000003233	11.71	754	486	486	1.93041E-12	3.14546E-13	0	0	2.09162E-10	3.39529E-11	0	0	2.84	31.7	K.AASGTTGTYQEWK.D	[4133-4145]	Used
	High	[K].LQDFSDQLSDYYEK.[F]		1	380	P04114	P04114 [4499-4512]		0	1750.78064	6	0.366128875	0.151251838	0.996607825	3616723.924	6548996.071	36281665.76	7338423.082	35525768.65	4224685.323	7490351.843	6937361.58	6802057.598	8306006.272	5211713.178	2940368.273	56317989.63	202820286.5	127589115.9	17312689.15	11315043.66	2718493.005	17161946.11	5236976.602	15552970.54	10850668.01	5434217.365	17874000.32	13224356.63	42714775.12	14108400.27	28221811.82	10475550.96	18479920.88	34316526.39	47556381.64	29813683.98	212617355.6	241436543.6	26133642.61	115967635.4	25579106.78	74774410.09	68617974.67	4359247.936	7392897.632	46358676.77	7657053.958	253775177.2	9516390.17	28145227.98	7021379.795	8039922.94	22978657.25	2967167.962	3175055.6	63488517.02	10356032.96	3527124.817	15878199.94	1440243.6	17277298.64	3878549.273	9040344.25	8188455.744	844972186.5	5758121.038	25406860.06	7098347.439	3685772.426	4492360.011	4209781.892	2271731.12	1456962.226	4954085.091	12587148.44	27493474.43	38339757.24	13275444.57	34161102.76	17408043.09	4716763.737	29340894.8	19069779.64	15945322.92	4406371.501	5645554.298	2427143.125	2061519.453	1796875.832	1657267.383	3280948.708	774987.9919	2777391.062	1418407.137	4774512.091	1308466.651	382188.8931	643346.7818	2054516.006	3767594.311	1897955.399	2582561.932	1393081.837	5661538.191	9579061.695	4885912.128	5403137.382	2788334.491	8278865.667	2293386.539	5012776.991	1667199.643	4359194.686	709867.9272	5438308.435	993709.6636	2972343.784	2117815.589	8620715.196	1215430.238	1216014.338	3162870.136	2484026.007	2747039.857	3055788.401	479462.1249	1077345.122		High	High	High	High	High	High	High	High	High	High	High	High	High	High	High	High	High	High	High	High	High	High	High	High	High	High	High	High	High	High	High	High	High	High	High	High	High	High	High	High	High	High	High	High	High	High	High	High	High	High	High	High	High	High	High	High	High	High	High	High	Peak Found	High	High	High	High	High	High	High	High	High	High	High	High	High	High	High	High	High	High	High	High	High	Peak Found	High	High	High	High	High	High	High	High	High	High	High	Peak Found	Peak Found	High	High	High	High	High	Peak Found	High	High	High	Peak Found	High	High	Peak Found	Peak Found	High	High	High	High	High	High	Peak Found	High	High	Peak Found	High	High	Peak Found	High	0	4499	High	High		0.00001637		3.128E-07	11.71	753.8	560.3	560.3	1.93041E-12	2.94853E-13	0	0	2.09162E-10	3.13784E-11	0	0	2.55	54.19	K.LQDFSDQLSDYYEK.F	[4499-4512]	Used
	High	[K].LEVANMQAELVAK.[P]	1xOxidation [M6]	1	326	P04114	P04114 [864-876]		0	1431.75119	6	0.198384143	0.612444128	0.659621022	40038474.44	46683927.85	130811922.1	40119041.02	34680435.86	30505694.33	32143266.81	36378097.58	19768374.06	23848781.76	18743036.47	52698766.73	122757255.7	248533856.4	234633499.2	76525870.89	76172291.16	30860304.52	110504046.6	40864255.77	50275626.86	55280210.28	35345729.94	50833443.11	47286317.02	110331214.1	28266582.27	56214392.5	36077150.89	66977085.73	77389682.94	97784546.32	68244339.01	25904329.24	210397738.2	134257875.4	6307715.927	88909514.14	183583369.3	94282975.16	24459476	53749462.41	113329302.3	52483325.72	216282956.1	32957534.93	64404931.11	32170492.19	29688283.9	160235019.8	18157627.43	40395777.22	147001907.4	120439072.4	37152606.09	121209662	53752128.19	89743288.23	57085162.7	95540864.56	52324868.79	625105751.1	46272169.02	108605699.5	31663423.29	63515891.22	52130876.32	40768021.72	19126648.6	12458825.85	23895479.92	36411321.02	82549147.53	77011028.29	28660096.71	14779275.4	34763527.03	98132822.9	51411314.74	132491855	63177997.39	42866636.96	34451276.81	22563682.92	7076267.375	12481123.19	29438250.32	24156513.97	10331864.89	27919082.08	16965837.95	25092221.7	13886384.86	5949536.19	6036530.054	20771003.76	16274565.64	11472243.31	15088309.45	9130518.733	62506329.67	77438838.89	41206704.37	57632690.06	57180186.2	69384523.69	32717288.91	109575455.5	16199775.51	68323319.53	24789227.91	87283784.32	23518949.85	53512025.7	37945986.6	66461487.64	24285084.87	4568907.282	49162945.33	30720231.75	43263923.35	30903599.39	15468485.91	31128534.12		High	High	High	High	High	High	High	High	High	High	High	High	High	High	High	High	High	High	High	High	High	High	High	High	High	High	High	High	High	High	High	High	High	High	High	High	High	High	High	High	High	High	High	High	High	High	High	High	High	High	High	High	High	High	High	High	High	High	High	High	High	High	High	High	High	High	High	High	High	High	High	High	High	High	High	High	High	High	High	High	High	High	High	High	High	Peak Found	High	High	High	Peak Found	High	High	High	High	High	High	High	High	High	High	High	High	High	High	High	High	High	High	Peak Found	High	High	High	High	High	High	High	High	Peak Found	Peak Found	High	High	High	High	High	0	864	High	n/a					11.71	763.1	519.1	519.1	1.93041E-12	3.05378E-13	0	0	2.09162E-10	3.2774E-11	0	0		40.43	K.LEVANMQAELVAK.P	[864-876]	Used
	High	[K].GNVATEISTERDLGQCDRFK.[P]	1xCarbamidomethyl [C16]	1	14	P04114	P04114 [197-216]		2	2296.09863	2	0.165494608	0.761445105	0.454882959					3630723.619								9972409.2	53877019.81	8180301.25												2269091.224					1150015.865			15954228.13	16829669.36									17721962.92											25375.24994						41741298.7	49899.62648											3931260.024					6350903.268			603573.6782			1169465.998						290145.0413											175094.145		509419.8311											1520020.818					3942487.713		671257.3192				Not Found	Not Found	Not Found	Not Found	High	Not Found	Not Found	Not Found	Not Found	Not Found	Not Found	Not Found	High	High	High	Not Found	Not Found	Not Found	Not Found	Not Found	Not Found	Not Found	Not Found	Not Found	Not Found	Not Found	Peak Found	Not Found	Not Found	Not Found	Not Found	Peak Found	Not Found	High	High	Peak Found	High	Not Found	Not Found	Not Found	Not Found	Not Found	Not Found	Not Found	High	Not Found	Not Found	Not Found	Not Found	Not Found	Not Found	Not Found	Not Found	Not Found	Not Found	Peak Found	Not Found	Not Found	Not Found	Not Found	Not Found	Peak Found	Peak Found	Not Found	Not Found	Not Found	Not Found	Not Found	Not Found	Not Found	Not Found	Not Found	Not Found	High	Not Found	Not Found	Not Found	Not Found	High	Not Found	Not Found	Peak Found	Not Found	Not Found	Peak Found	Not Found	Not Found	Not Found	Not Found	Not Found	Peak Found	Not Found	Not Found	Not Found	Not Found	Not Found	Not Found	Not Found	Not Found	Not Found	Not Found	Peak Found	Not Found	Peak Found	Not Found	Not Found	Not Found	Not Found	Not Found	Not Found	Not Found	Not Found	Not Found	Not Found	Peak Found	Not Found	Not Found	Not Found	Not Found	Peak Found	Not Found	Peak Found	Not Found	Not Found	0	197	High	n/a					11.37	799.6	799.6	799.6	4.30866E-12	6.213E-13	0	0	4.6685E-10	6.48587E-11	0	0		38.43	K.GNVATEISTERDLGQCDRFK.P	[197-216]	Used
	High	[K].TQFNNNEYSQDLDAYNTK.[D]		1	334	P04114	P04114 [1985-2002]		0	2164.94178	3	0.774525232	0.947305544	0.303423504	4838242.819	17949745.76	58524509.74	16169084.62	11535571.43	14987054.11	7107398.665	7368016.33	3871649.709	3505190.985	3669076.423	1996137.88	31004448.98	64460882.65	63482149.77	7157069.928	25093621.77	2595486.764	7455574.068	6292289.779	12247699.95	21451849.81	4576400.583	8270719.473	7864125.276	25826517.97	5356541.952	6336884.299	4780907.519	8819883.506	12131807.52	4732937.782	2866765.045	36231172.72	13626196.68	7579498.471	8891662.131	3725669.67	7088398.148	3543203.982	501873.812	4353071.177	5647785.11	773764.7632	8034232.691	818704.9986	2331404.135	991949.9222	1157664.433	67901415.53	1836229.15	585853.728	53334231.45	15777487.1	463556.6226	14175900.11	463950.1896	10792903.84	5412900.124	1648963.725	965908.6143	44268415.8	4956322.849	16863468.48	920620.6547	8686100.134	10185052.65	17671698.58	943605.3662	469227.1152	1723175.234	1165661.923	2321823.53	3241456.403	1176965.872	15290799.59	7820248.214	1316581.004	3717049.83	4174013.388	2353358.707	6455928.842	335567.6667	593329.4784	899499.7508	1668502.103	1145443.228	3866866.124	2787696.44	4332616.938	2844801.258	6280830.237	2597556.449	1313751.263	1064077.126	7061489.338	3887968.32	3303968.763	711589.8404	115620.1648	1125545.153	348464.5445	697481.1067	1277360.371	620436.1987	1265497.878	815482.691	5748521.548	1274515.936	1136783.932	698965.8656	1093059.984	534447.6386	968964.1286	848846.061	1622144.18	152086.7184	235031.3672	1063559.147	1755657.177	1772795.768	610630.279	1385834.753	417000.4912		Peak Found	High	High	High	High	High	High	High	High	High	High	High	Peak Found	High	High	High	High	High	High	High	Peak Found	High	High	Peak Found	High	High	Peak Found	High	High	High	High	High	High	Peak Found	High	High	High	High	High	High	High	High	Peak Found	High	High	High	High	High	High	High	High	Peak Found	High	High	High	High	High	High	Peak Found	High	High	Peak Found	High	High	Peak Found	High	High	High	High	High	High	High	High	High	High	Peak Found	High	Peak Found	Peak Found	High	High	High	High	High	High	Peak Found	High	High	High	High	High	Peak Found	High	High	Peak Found	High	High	High	Peak Found	Peak Found	High	High	High	High	High	High	High	High	High	High	High	High	High	High	High	High	High	Peak Found	High	High	High	High	High	High	0	1985	High	High		0.00001637		4.043E-08	11.27	712.2	577.4	577.4	5.37615E-12	7.18938E-13	0	0	5.82514E-10	7.42238E-11	0	0	4.47	43.88	K.TQFNNNEYSQDLDAYNTK.D	[1985-2002]	Used
	High	[K].IEGNLIFDPNNYLPK.[E]		1	389	P04114	P04114 [655-669]		0	1746.90611	8	0.752817235	0.486431439	0.991809456	15297462.74	22965301.05	61755282.03	18135448.25	26925338.18	4134044.997	3250501.71	9152489.455	894633.7113	1217183.588	6332135.753	2683185.419	26918574.53	97661364.29	73307780.08	6404072.384	5168347.818	858728.0685	939841.1931	329296.1138	121323.9725	6235438.303	4847795.83	12400503.65	15232274.1	33802063.3	5675952.43	17720732.13	12500396.22	17427826.47	32792025.15	26306171.29	19938543.25	67442905.95	92646672.41	52301893.33	49735393.1	21850139.95	67222764.25	18763921.03	4092686.117	16704770.08	6537524.276	5283695.307	136361061.9	8437710.3	15040382.22	2377214.603	4291775.312	17060623.21	2042546.212	4995718.336	26599155.08	11084424.13	1412670.944	19301976.06	4090550.021	5284110.758	7512539.862	11660228.54	2968761.618	371231391.1	8168178.382	18886169.48	4091372.67	3959536.246	5941428.863	8125609.009	3564933.299	1378018.915	5913499.179	6383200.81	5779151.142	17459210.18	8389146.169	9188542.426	7291724.824	8666003.773	28550955.91	6353979.414	34461122.46	4773796.421	766130.0475	2006985.967	8175952.334	4561079.948	16469670.79	12116231.18	5961269.151	12672960.42	8757921.359	17710762.45	12182375.47	2248396.519	2340924.6	8253888.61	67379879.31	14630243.26	61904605.84	24024052.78	1550995.92	7948759.376	5609244.311	3323.176925	4914325.89	5271952.428	6821893.252	7359499.802	1668259.671	5214946.574	2414915.813	6531930.342	2052577.899	3153347.426	1344106.249	5178442.75	1130568.576	381643.8983	3101478.073	1185933.336	5788509.255	3511625.918	1333650.89	2335340.313		High	High	High	High	High	High	High	High	High	High	High	High	High	High	High	High	High	High	High	High	High	High	High	High	High	High	High	High	High	High	High	High	High	High	High	High	High	High	High	High	High	High	High	High	High	High	High	High	High	High	Peak Found	High	High	High	High	High	High	High	High	High	High	High	High	High	High	High	High	High	High	High	Peak Found	High	High	High	High	High	High	High	High	High	High	High	High	High	High	High	High	High	High	High	High	High	High	High	High	High	High	Peak Found	High	High	High	High	High	High	High	High	High	High	High	High	Peak Found	High	Peak Found	High	High	High	High	High	High	High	High	High	High	High	0	0	High	High		0.00001637		3.513E-07	11.12	727.3	647.8	647.8	7.60662E-12	1.16201E-12	0	0	8.24188E-10	1.21594E-10	0	0	4.82	70.97	K.IEGNLIFDPNNYLPK.E	[655-669]	Used
	High	[K].SGSSTASWIQNVDTK.[Y]		1	309	P04114	P04114 [2241-2255]		0	1580.75509	7	0.423005469	0.751872849	0.941158542	9231604.366	19749210.56	73593027.51	15225172.96	28300329.71	8936151.276	12000786.08	9700871.452	4661655.616	4299806.51	7062542.919	3998596.451	44553890.25	177691360.4	109201264	15692337.8	41198021.52	2493997.123	14454357.1	7566862.228	6957759.207	33791926.22	13839530.2	11655752.92	16688222.22	58838398.2	1856498.592	11263750.09	5928861.222	15496406.39	26862708.16	43732291.04	24808224.33	300245643.9	121477908.9	48976203.04	66669133.58	31412127.54	60214882.99	34121394.89	5215595.302	8425286.888	48353530.61	17472804.25	74038578.94	8131350.461	17891920.27	7947576.917	7828214.857	63274550.93	2441027.077	2761915.978	43700045.51	34886410.95	2782829.317	16727206.79	2886971.186	15183257.74	11503862.07	38516951.53	7493401.718	240167490.3	4556760.519	15112386.75	17222566.82	19610709.27	14165446.05	12038887.7	6237514.973	4555411.731	16904417.56	13178745.37	21124450.33	34828871.17	10056814.79	33896112.08	10580205.58	5890010.808	15396840.8	30103330.17	12562119.64		775915.2503	3990152.143					259359.1138			1791646.593		234292.0654			886357.4094			385413.9018	13192489.93	6621158.247	2086248.019	578931.6536	4746335.822	16499374.64		5078304.65	2210644.855	7768208.728	1655911.673	3926773.974	1672168.593	3019286.997	2503244.256	6947840.264	3036485.017	703018.0469	4474885.126	3141250.182	605639.3789	5784302.918	1067025.805	2717685.569		High	High	High	High	High	High	High	High	High	High	High	High	High	High	High	High	High	High	High	High	High	High	Peak Found	Peak Found	High	High	High	High	High	High	High	High	High	High	High	High	High	High	High	High	High	High	High	High	High	Peak Found	High	High	High	High	High	High	High	High	High	High	Peak Found	High	High	High	High	High	High	Peak Found	High	High	High	High	High	High	High	High	High	High	High	High	Peak Found	Peak Found	High	Peak Found	High	Peak Found	High	High	High	High	High	High	Peak Found	High	Peak Found	High	Peak Found	Peak Found	Peak Found	High	Peak Found	Peak Found	Not Found	High	High	High	High	Peak Found	Peak Found	High	High	Peak Found	Peak Found	High	High	High	High	Peak Found	High	High	High	Peak Found	High	High	High	High	High	High	0	0	High	High		0.00001637		0.000001195	11.12	721.5	618.6	618.6	7.60662E-12	1.13727E-12	0	0	8.24188E-10	1.1825E-10	0	0	4.63	44.54	K.SGSSTASWIQNVDTK.Y	[2241-2255]	Used
	High	[K].VNWEEEAASGLLTSLK.[D]		1	337	P04114	P04114 [4056-4071]		0	1746.89086	2	4.74369E-17	0.004403501	3.36749E-05	68950.1828	222775.6493	6400462.727	1444312.927	10966.51751		25869.75567	59771.68771	5840.865604	39657.48915	771035.8223	2459755.505	9334752.831	46302832.77	9067335.978	5620324.601	3363880.175	12391020.7	23537721.74	6461410.058	7225326.427	1171373.39	3127839.591	550839.0645	315054.0385	1953464.895	29244.03018	67733.84438	911010.2408	1130091.672	686292.4257	3297873.288	1455756.371	39337942.94	15723580.64	5412459.59	9790807.779	4841059.502	4209074.664	4523185.557	636478.7075	949081.7009	1585269.403	1317766.987	1840656.794	910809.9538	3773403.554	219571.8468	2244934.174	4736927.414	4415485.13	2753295.18	12018453.47	14453819.08	3086373.873	13263776.25	2087.479	6183.375609	9086.344914	4119330.922	1003413.772	19973768.92	2570524.927	6456093.271		2606790.879	2444560.787	937432.2898	1579239.73	197030.0218	22431.99976	89968.74442	1438970.37	6624752.16	538053.4705	7743003.084	1648390.479	2400713.332	3338543.543	5801158.181	22808007.13	2388977.497	360883.9188	910105.5722	1493482.353	45392.69584	3674017.039	5985129.216		1139394.945			2736594.215			62426.44168	5115425.311	1546247.716	9900659.578	365336.1891	2526961.102	890249.3978	561874.0721		310793.9421	2822411.274	2359322.602	926479.5512		1100193.126		1115728.836	507554.5636	511967.2171				279588.3906	974198.7977	343851.1706		1139818.382		11440.1872		Peak Found	High	High	High	High	High	High	High	Peak Found	Peak Found	High	High	High	High	High	High	High	High	High	High	High	High	High	High	High	High	High	High	High	High	High	High	High	High	High	High	Peak Found	High	High	High	High	High	High	High	High	High	High	High	High	High	High	High	High	High	High	High	Peak Found	High	High	High	High	High	High	High	High	High	High	High	High	Peak Found	High	High	High	High	Peak Found	High	Peak Found	High	High	Peak Found	High	Peak Found	Peak Found	Peak Found	Peak Found	Peak Found	Peak Found	Peak Found	Peak Found	Peak Found	Peak Found	Peak Found	Peak Found	Peak Found	Peak Found	Peak Found	Peak Found	Peak Found	Peak Found	Peak Found	High	Peak Found	Peak Found	High	High	High	Peak Found	High	Not Found	Peak Found	Not Found	Peak Found	Peak Found	High	Not Found	High	Not Found	High	Peak Found	Peak Found	Peak Found	Peak Found	Not Found	Peak Found	0	4056	High	High		0.00001637		1.726E-07	11.12	703	501.8	501.8	7.60662E-12	1.24505E-12	0	0	8.24188E-10	1.32789E-10	0	0	3.51	73.68	K.VNWEEEAASGLLTSLK.D	[4056-4071]	Used
	High	[R].NIQEYLSILTDPDGK.[G]		1	112	P04114	P04114 [4447-4461]		0	1705.86431	0	0.66299196	0.934013526	0.971913647	1753380.9	4742478.711	4870830.101	2924723.493	1226952.624	722704.7393	510078.8912	12751.0075	112004.0164	376979.5521	476044.6699	446983.549	2828060.712	11332250.56	5394503.323	1836031.031	2774460.284	704946.4702	3704424.044	291359.8283	1787150.425	1417366.322	1528281.307	1259605.655	1445154.862	3154784.273	227356.5276	497053.8659	532678.6878	587746.6493	1688097.205	2218765.338	1441186.309	6479743.202	5547772.329	1832793.889	1982671.375	3161496.2	6451452.707	2505283.782	460520.5641	1252431.202	6000593.175	1030610.98	7844609.318	571843.3282	1514612.451	1100225.503	958722.4829	3700390.611	380018.2846	771924.2905	3836790.584	831605.4988			169764.9811	1224960.481	22663.15224	200847.9392	323416.7436	36978205.6	390369.0197	2771702.109	499723.9261	571125.998	267054.2152	558985.5424	1053322.584	159173.3926	308059.1356	324619.6302	680386.6402	1811107.276	458219.0448	2258048.136	48169.35479		4576785.284			926894.7128	206282.5698			269233.4845				306642.5666													19681.99265	87813.61061			122963.1598			339603.5301										12751.94629	82694.72647	49675.12686		5218.714217		Peak Found	High	High	High	Peak Found	Peak Found	Peak Found	Peak Found	Peak Found	Peak Found	Peak Found	Peak Found	High	High	High	High	High	Peak Found	High	Peak Found	High	High	High	High	Peak Found	High	Peak Found	Peak Found	Peak Found	Peak Found	High	High	High	High	High	High	Peak Found	Peak Found	High	High	Peak Found	Peak Found	High	High	High	High	High	High	Peak Found	High	Peak Found	Peak Found	High	High	Not Found	Not Found	Peak Found	High	Peak Found	Peak Found	Peak Found	High	Peak Found	Peak Found	Peak Found	Peak Found	Peak Found	Peak Found	Peak Found	Peak Found	Peak Found	Peak Found	Peak Found	Peak Found	Peak Found	Peak Found	Peak Found	Not Found	High	Not Found	Not Found	Peak Found	Peak Found	Not Found	Not Found	Peak Found	Not Found	Not Found	Not Found	Peak Found	Not Found	Not Found	Not Found	Not Found	Not Found	Not Found	Not Found	Not Found	Not Found	Not Found	Not Found	Not Found	Peak Found	Peak Found	Not Found	Not Found	Peak Found	Not Found	Not Found	Peak Found	Not Found	Not Found	Not Found	Not Found	Not Found	Not Found	Not Found	Not Found	Not Found	Peak Found	Peak Found	Peak Found	Not Found	Peak Found	0	0	High	High		0.00001637		0.000001143	11.12	708.3	607.1	607.1	7.60662E-12	1.22855E-12	0	0	8.24188E-10	1.30561E-10	0	0	3.31	76.88	R.NIQEYLSILTDPDGK.G	[4447-4461]	Used
	High	[R].NLQNNAEWVYQGAIR.[Q]		1	553	P04114	P04114 [4107-4121]		0	1775.88236	4	0.973691406	0.624649588	0.757949365	3751740.142	2172453.482	18191976.45	6603106.318	7597921.086	820695.0888	4168556.355	2762491.804	969743.9384	1893858.49	824729.3812	706519.2728	47179397.7	212658687.3	76216591.94	2563657.351	2917654.996	1361182.535	3319547.603	3013414.122	2265785.95	3153520.973	2539149.624	5919057.389	1868100.799	17408101.02	570740.2967	4548973.661	2933562.184	5083122.082	7507221.485	9055942.565	6545284.149	113583964.5	56687781.02	34142299.29	14377902.95	5853646.678	22053214.79	7279899.245	1370639.195	1771298.448	7045763.533	3005589.488	67651142.79	3951813.1	10445604.36	919500.7102	2021874.969	8903873.202	4051248.09	9231162.453	20778665.14	16680478.86	4313205.481	27427665.69	587293.2218	5561149.557	1612637.967	4039192.586	1542917.543	237516545.9	1404277.627	6463116.323	1555214.451	2624297.41	4018550.309	3162906.976	778085.6066	487676.0177	2092785.586	1579391.689	3182597.862	10946037.59	1762875.312	5003581.597	5719593.17	8569969.593	10623164.68	4717662.038	17394258.33	467497.0061	336911.6236	2782074.911	958112.7412	4064002.568	1417933.088	2425848.204	2452563.922	3189024.872	2678038.855	2417709.634	938417.3812	230071.5607	3684537.057	1970754.763	1874238.729	2224679.566	4029902.788	1000614.992	5544619.326	9964925.149	1962302.596	9242421.201	3983546.735	6765162.409	5343095.98	11425170.84	3343158.584	9256389.006	2193403.706	8297930.094	1482644.953	4082419.074	2792240.342	5006825.45	2249241.332	1000507.298	5672225.368	4811272.471	9458421.389	4923408.898	1738363.73	3686776.97		High	High	High	High	High	High	High	High	High	High	High	High	High	High	High	High	High	High	High	High	High	High	High	High	High	High	High	High	High	High	High	High	High	High	High	High	High	High	High	High	High	High	High	High	High	High	High	High	High	High	High	High	High	High	High	High	High	High	High	High	High	High	High	High	High	High	High	High	Peak Found	High	High	High	High	High	High	High	High	High	High	High	High	Peak Found	Peak Found	Peak Found	High	Peak Found	High	High	Peak Found	High	High	Peak Found	High	Peak Found	Peak Found	Peak Found	High	Peak Found	Peak Found	Peak Found	High	High	High	High	High	High	High	High	High	High	High	High	High	High	High	High	High	High	High	High	High	High	High	High	0	0	High	High		0.00001637		2.871E-07	11.12	706.3	616.9	616.9	7.60662E-12	1.18481E-12	0	0	8.24188E-10	1.24593E-10	0	0	2.94	54.63	R.NLQNNAEWVYQGAIR.Q	[4107-4121]	Used
	High	[K].IISDYHQQFR.[Y]		1	451	P04114	P04114 [4487-4496]		0	1306.65386	27	0.696810907	0.572259556	0.569868662	61316608.58	67144448.74	209407716	83929966.62	451227595.6	21141167.53	51142852.69	60859215.87	19349222.85	31684760.35	25721712.37	39151986.34	397812211.2	1469279852	894107301.6	75858590.41	78364023.46	16562724.39	44875747.08	3371285.405	75108692.78	78495985.81	2142191.799	86567607.15	107570300.7	266926498.8	110514893.1	79119784.25	55855249.46	70035448.05	142449673.7	310950124.9	119252968.3	859624295.8	1111815451	506149123.7	134656224.4	154152194.9	330330297.4	152891580	41776544.92	101069977	306889599.7	46175846.98	1017634994	110644974.1	99245397.86	58906010.43	44337745.17	185080301.9	29492232.87	5438596.777	18210766.77	17769498.99	700144.7794	6888401.482	60807763.58	48022839.86	7851099.265	18915697.92	7976976.625	3143706051	5307508.468	93925097.49	22485336.19	22543022.63	15167985.88	34913175.51	17044158.96	7942894.175	62786888.18	57487664.01	106478803.1	263609120.9	49305356.5	626503404.5	88244428.76	20066359.01	343095618.4	44078335.63	6117850.2	4848787.863	15442555.98	6373469.864	2132761.619	3660590.049	3189188.057	2404160.344	17377391.68	2860915.517	2846097.261	12406230.56	822612.9249	1927236.579	3681429.347	19135283.36	10663511.13	11072069.35	16207959.53	4616917.542	55821933.08	15363391.43	708432.1009	43893720.02	9002823.689	13812746.02	1310712.816	11244945.28	11907430.12	15336935.14	1914031.181	8926782.369	1579082.558	30055464.25	12734478.78	4444814.084	1728229.449	6091451.902	1261257.189	23225770.63	8440048.341	24209838.18	1993204.344	5873475.584		High	High	High	High	High	High	High	High	High	High	High	High	High	High	High	High	High	High	High	Peak Found	High	High	High	High	High	High	High	High	High	High	High	High	High	High	High	High	High	High	High	High	High	High	High	High	High	High	High	High	High	High	Peak Found	Peak Found	High	High	High	Peak Found	High	High	Peak Found	High	High	High	Peak Found	High	Peak Found	High	High	High	High	Peak Found	High	High	High	High	High	High	High	Peak Found	High	High	Peak Found	High	High	Peak Found	Peak Found	Peak Found	Peak Found	Peak Found	Peak Found	Peak Found	Peak Found	Peak Found	Peak Found	Peak Found	Peak Found	Peak Found	Peak Found	Peak Found	Peak Found	Peak Found	Peak Found	High	Peak Found	Peak Found	Peak Found	Peak Found	Peak Found	Peak Found	Peak Found	Peak Found	Peak Found	Peak Found	Peak Found	Peak Found	Peak Found	Peak Found	Peak Found	Peak Found	Peak Found	High	Peak Found	Peak Found	Peak Found	Peak Found	0	4487	High	High		0.00001637		0.000003624	11.1	784.4	506.7	506.7	7.99891E-12	1.39698E-12	0	0	8.66693E-10	1.53429E-10	0	0	2.87	31.27	K.IISDYHQQFR.Y	[4487-4496]	Used
	High	[K].SPAFTDLHLR.[Y]		1	333	P04114	P04114 [3980-3989]		0	1156.61093	11	0.219126321	0.639223296	0.283283429	7748362.963	19149225.59	21516933.35	5484074.142	12084308.48	3976880.855	12468408.9	12384086.79	7587708.198	21490070.42	1175595.1	1991996.067	52215311.69	202833059.7	107186882.8	2960424.812	3635687.7	1701851.068	11475818.68	462731.7141	4233284.292	1914287.812	17909085.86	33209497.04	21866659.46	27899236.31	19051362.56	5281088.891	5559942.685	17622755.08	17834109.75	27463095.3	16768508.47	182980625.1	132784985.5	88792178.58	64296662.41	7342554.032	46600131.26	11909250.07	8860186.326	4900337.483	28792407.34	2827119.543	186947925.5	11147861.78	4124513.813	5736880.023	2795009.663	62566160.82	1230783.42	369875.3603	3312397.409	697872.9133	2284883.774	2127720.002	22610069.49	8611609.981	236171.1392	1577029.323	1658990.4	482888216.8	203490.5864	3099650.533	3403847.571	2616366.202	2544840.481	2407438.129	2069129.472	964041.5209	9386641.391	16082386.29	21099114.61	41638633.84	17747516.93	38064188.7	63519825.57	3105017.904	82358722.41	2321803.391	421298.5763	1336609.875	11801216.42	3416232.356	2809227.736	1374326.557	1298142.712	3455153.067	7555093.037	6323840.751	2543733.393	11776297.17	1474361.124	1336416.846	2556986.117	13480458.15	2560650.624	8055832.232	6770279.604	2174584.474	1384520.453	1978344.353	410375.7823	471878.6026	1050985.818	548635.7794	937421.7627	125794.6216	650901.9275	322904.9511	328646.5712	1363728.053	1258241.786	449163.9726	1655114.605	6309372.198	1894392.001	743638.9756	6148421.824	2654892.839	6774772.418	909633.6634	1706506.798	1147000.94		Peak Found	High	High	High	High	High	High	High	Peak Found	Peak Found	High	High	High	High	High	High	High	High	High	Peak Found	High	High	High	High	High	High	High	High	High	High	High	High	High	High	High	High	Peak Found	High	High	High	High	High	High	High	High	High	High	High	Peak Found	High	Peak Found	Peak Found	High	Peak Found	High	High	High	High	High	High	High	High	Peak Found	High	High	High	High	High	High	High	High	High	High	High	High	High	Peak Found	High	High	Peak Found	Peak Found	Peak Found	High	High	Peak Found	Peak Found	Peak Found	Peak Found	Peak Found	Peak Found	Peak Found	Peak Found	Peak Found	Peak Found	Peak Found	Peak Found	Peak Found	Peak Found	Peak Found	Peak Found	Peak Found	Peak Found	Peak Found	Peak Found	Peak Found	Peak Found	Peak Found	Peak Found	Peak Found	Peak Found	Peak Found	Peak Found	Peak Found	Peak Found	Peak Found	Peak Found	Peak Found	Peak Found	High	Peak Found	High	Peak Found	High	Peak Found	0	0	High	High		0.00002385		0.00001391	11.1	777.4	517.5	517.5	7.99891E-12	1.36449E-12	0	0	8.66693E-10	1.48644E-10	0	0	1.89	43.24	K.SPAFTDLHLR.Y	[3980-3989]	Used
	High	[K].GSTSHHLVSRK.[S]		1	173	P04114	P04114 [1948-1958]		1	1208.64944	7	0.824038668	0.491567894	0.538436027	8192391.483	510610.4108	635845.8784	867678.4513	26460705.12		2034334.443	619819.1455	221899.2565	29257.78333	708791.0723	808584.3456	10855166.89	117758922.4	20352938.04	60825.24612	1055706.664	1603294.391		1503571.18	32359.96773	937180.559	923381.2089	1152452.278	3091196.063	3679290.089	226200609.5	402155.9808	2013797.582	1336019.508	356514.7608	3699100.325	304526.0387	152912097.1	4475912.4	92326776.46	101966455.3	1426646.969	3901099.64	204446.5533	934607.1247	2512228.396	4529679.64	27650.33159	138786822.1		23400.55381			324772.267	71422.70955	48855.30936	3503846.522		948517.5177	1421333.079	23613757.06	879488.3602	1486652.353	2732091.659	83438.46922	338111795.5	114747.3956	22810.72921	117773.6826	17844.97739	2022667.763	150399.676	430440.0159	3946572.959	13121005.69	698186.1539	2278508.777	3429638.719	1610180.747	31190814.06	2790883.463	44051.11121	266455622.6	105193.675	4458751.301	56684.9317	1109170.503	69115.74025	20589.26119	458115.0109	420407.0055	62372.4295	154401.1481	742253.8186	572820.2473	286612.9844	295879.6906	25851.15425	303447.5143	219372.211	112206.1645	89243.03718		117664.9774	88037.57762	46663.87686	32197.81941	719189.8541	1001854.832	2861673.515	121488.8141	45063.18314	2939796.841	30015.00422	27089.31344	121694.144			104149.2161	85803.8415	1036927.806		125490.7021	82739.82312	77559.50654	417659.4466	103329.3369	38295.06436		Peak Found	Peak Found	Peak Found	Peak Found	High	Peak Found	High	Peak Found	Peak Found	Peak Found	Peak Found	Peak Found	High	High	High	Peak Found	Peak Found	Peak Found	Peak Found	Peak Found	Peak Found	Peak Found	Peak Found	Peak Found	Peak Found	High	High	High	High	High	High	Peak Found	Peak Found	High	High	High	High	Peak Found	High	Peak Found	High	Peak Found	High	Peak Found	High	Peak Found	Peak Found	Peak Found	Peak Found	Peak Found	Peak Found	Peak Found	Peak Found	Peak Found	Peak Found	Peak Found	High	Peak Found	Peak Found	Peak Found	Peak Found	High	Peak Found	Peak Found	Peak Found	Peak Found	Peak Found	Peak Found	Peak Found	Peak Found	Peak Found	Peak Found	Peak Found	High	Peak Found	High	High	Peak Found	High	Peak Found	Peak Found	Peak Found	Peak Found	Peak Found	Peak Found	Peak Found	Peak Found	Peak Found	Peak Found	Peak Found	Peak Found	Peak Found	Peak Found	Peak Found	Peak Found	Peak Found	Peak Found	Peak Found	Not Found	Peak Found	Peak Found	Peak Found	Peak Found	Peak Found	Peak Found	Peak Found	Peak Found	Peak Found	Peak Found	Peak Found	Peak Found	Peak Found	Peak Found	Peak Found	Peak Found	Peak Found	Peak Found	Peak Found	Peak Found	Peak Found	Peak Found	Peak Found	Peak Found	Peak Found	0	1948	High	High		0.00002385		0.0000223	11.08	819.5	617.6	617.6	8.36308E-12	1.43091E-12	0	0	9.06152E-10	1.55528E-10	0	0	4.37	22.16	K.GSTSHHLVSRK.S	[1948-1958]	Used
	High	[K].GMTRPLSTLISSSQSCQYTLDAK.[R]	1xCarbamidomethyl [C16]; 1xOxidation [M2]	1	301	P04114	P04114 [230-252]		0	2560.23816	1	0.914453266	0.249486666	0.826643023	2390935.486	6363125.297	13236772.8	6872842.082	4697178.059	5687160.381	446346.5539	125783.8002	25814.33721	79728.65019	144400.3646	646406.3037	1603629.691	18386719.42	3466076.221	398622.7247	1270669.06	755756.0346	1195832.358	5208019.465	1725959.596	8285555.026	5111390.753	546567.346	851794.2006	3070397.36	345158.6566	1241815.582	423127.0182	573069.6078	789274.2331	1573321.041	990816.2694	20013709.08	5464510.013	3817778.268	1320386.946	992327.2607	5231676.414	1033156.376	404735.4615	616373.0756	551822.1581	353842.3587	24613652.3	1333838.595	4662899.495	66999.50265	6933832.584	4686175.854	451466.2629	3329153.413	21569887.77	4516445.179	1126548.674	3445187.829	2048927.406	1903146.635	526178.0295	1003751.263	1001110.001	21903225.22	10910126.94	9201193.325	11666675.53	2809802.679	11900109.06	5256062.473	9149751.935	2718663.556	2904794.14	60932.2687	282860.2454	512363.3359	335810.1734		518907.0541	11520993.05	13733780.7	16230625.42	2630584.344	3315927.369	3857529.257	1681961.383	3172150.963	2641858.792		4585725.136	4851598.771	2181348.814	4076961.515	7142133.65	3227806.477	715158.1911	9428168.168	16410623.13	15823953.85	7272791.35		3947534.639			14628.16057							3797576.778	3258371.265	4427487.185	3349311.46	1742531.763	1097076.437	4648465.418		427060.1563					1434066.964	2173378.92		High	High	High	High	High	High	High	Peak Found	Peak Found	Peak Found	Peak Found	Peak Found	High	High	High	Peak Found	Peak Found	Peak Found	Peak Found	Peak Found	Peak Found	Peak Found	Peak Found	High	High	High	High	High	High	High	High	High	High	High	High	High	High	High	High	High	High	Peak Found	Peak Found	Peak Found	High	High	Peak Found	Peak Found	Peak Found	Peak Found	Peak Found	Peak Found	Peak Found	Peak Found	Peak Found	Peak Found	High	High	Peak Found	Peak Found	Peak Found	High	High	High	High	Peak Found	Peak Found	High	High	High	High	High	High	High	High	Not Found	Peak Found	Peak Found	High	High	Peak Found	Peak Found	High	High	Peak Found	Peak Found	Not Found	Peak Found	Peak Found	Peak Found	Peak Found	Peak Found	Peak Found	Peak Found	Peak Found	Peak Found	Peak Found	Peak Found	Not Found	Peak Found	Not Found	Not Found	Peak Found	Peak Found	Not Found	Not Found	Not Found	Not Found	Not Found	Peak Found	Peak Found	Peak Found	Peak Found	Peak Found	Peak Found	Peak Found	Not Found	Peak Found	Not Found	Not Found	Not Found	Not Found	Peak Found	Peak Found	0	0	High	High		0.00001637		1.846E-08	11.06	727	585.8	585.8	8.73144E-12	1.45526E-12	0	0	9.46064E-10	1.57215E-10	0	0	5.28	78.3	K.GMTRPLSTLISSSQSCQYTLDAK.R	[230-252]	Used
	High	[K].GNVATEISTERDLGQCDR.[F]	1xCarbamidomethyl [C16]	1	348	P04114	P04114 [197-214]		1	2020.93526	8	0.967584339	0.82577092	0.537988786	23139866.96	39240172.07	115253643.2	29028871.51	58629329	20476832.97	21554177.29	17493059.63	4037119.613	8474792.49	6199691.503	8468230.417	66253826.28	279750948.1	186773746	15080727.12	12587412.12	5777576.937	27280164.04	1697755.747	16239894.49	26586414.27	6647617.39	29947727.5	26393482.27	102729558	17112672.34	22964052.66	10490561.91	28645645.67	31314314.96	77034467.26	34261950.91	230585601.5	315355498.9	98265441.08	80006682.86	40235853.47	135892641	43189744.47	8275803.705	9892583.358	80718633.11	17842137.09	154271228.8	28566583.66	52658585.29	17478645.23	13903607.62	101228238.6	1416795.636	2104700.115	19608290.83	6681712.116	2333837.037	7408705.38	9849344.231	20414656.07	1838640.249	37086409.97	4638408.164	692647447.7	1699099.381	82675581.66	4525178.874	9049148.218	7972838.285	15025795.46	5655805.934	3791280.329	14425783	21851528.63	53363778.48	72800860.67	9601456.306	82252328.8	20376716.6	4096178.54	63286761.13	7266476.954	12742897.48	5081975.288	11987088.36	2193826.642	1307624.357	6789316.957	1017676.659	1700408.357	4505903.974	721720.3599	1818352.885	5830964.732	1953381.315	1543330.127	7269514.732	4767494.633	2883023.588	5467403.437	2229238.001	1494127.273	2297255.178	9857890.166	2668642.85	4295744.449	5293829.238	6162336.025	817927.711	4266623.643	3007250.514	1888370.646	4140959.934	3433153.892	1437886.473	2580009.237	683247.2267	3011130.448	814604.738	877770.1172	2044156.286	3571633.271	2599881.102	2547325.256	1113716.043	1117173.94		High	High	High	High	High	High	High	High	High	High	High	High	High	High	High	High	High	High	High	Peak Found	High	High	High	High	High	High	High	High	High	High	High	High	High	High	High	High	High	High	High	High	High	High	High	High	High	High	High	High	High	High	High	High	High	High	High	High	High	High	High	High	High	High	High	High	High	High	High	High	High	High	Peak Found	High	High	High	High	High	High	High	High	High	High	High	High	High	Peak Found	Peak Found	High	Peak Found	Peak Found	Peak Found	High	Peak Found	Peak Found	Peak Found	Peak Found	Peak Found	Peak Found	Peak Found	Peak Found	Peak Found	Peak Found	Peak Found	Peak Found	Peak Found	Peak Found	Peak Found	Peak Found	Peak Found	Peak Found	Peak Found	Peak Found	Peak Found	Peak Found	Peak Found	Peak Found	High	Peak Found	Peak Found	High	Peak Found	High	Peak Found	Peak Found	Peak Found	0	0	High	High		0.00001637		3.845E-07	11.02	812.3	613.2	613.2	9.4611E-12	1.52889E-12	0	0	1.02512E-09	1.64714E-10	0	0	3.84	37.99	K.GNVATEISTERDLGQCDR.F	[197-214]	Used
	High	[K].RGIISALLVPPETEEAK.[Q]		1	232	P04114	P04114 [158-174]		1	1823.02729	1	0.017025719	1.52302E-06	0.564565191	9923.668779	1011630.208	1636084.663	2788268.798	1060293.965	1005687.268	204279.061	36000.08395	82252.27283	50888.39396	50485.16317			13536816.25	27202516.86	2155439.127	2537859.801	34475.04382			22169.33334			7622.992344		9132.955196	31801903.67	44758088.68	10262009.25	5239535.762	1960178.269	18282.17348	376898.2882	28123287.54	17371585.6	11818202.85	80187022.72	2850185.882	463920.6983	165490.4912	113770.7835		30453.74784		3708391.597		265838.4002		429371.4634		49750.61189	7596.148166	1399748.941			322362.2933	11572592.54	5181993.537	2452438.509	1956584.875	2328662.321	6366022.767	2120439.352	2233780.899	2219846.739	1243051.995	815241.073	3824731.142	3637737.747	3112532.531	4414905.921	86407.79396	736952.1402	1223596.87	5824048.697	11068247.68	3729770.818		4327778.604	1577655.019	909943.2142	24441.07643	2434060.375	2257938.324	1696688.635	56587.31722	106294.6529	31323.10639	105720.5864		50943.98531		47325.62664	14506.57069	47786.38271		143263.0899	152771.5733		77495.88781		593117.2112	31387.43891	7416772.131	109004.91		47125.08638	885864.5802	377991.7251	895386.9193		1367473.717	8901.138935	770451.885	10338.84918	29479.98651	9783.018759	114474.2148		342738.4377	21552.7397	186469.2816	38705.82029	379813.1683		Peak Found	High	High	High	High	Peak Found	High	High	High	High	High	High	High	High	High	High	High	High	Peak Found	Peak Found	Peak Found	Not Found	Peak Found	High	Peak Found	Peak Found	High	High	High	High	High	Peak Found	High	High	High	High	High	High	High	High	Peak Found	High	Peak Found	Peak Found	Peak Found	High	Peak Found	Peak Found	Peak Found	Peak Found	Peak Found	Peak Found	High	Peak Found	Peak Found	Peak Found	High	High	High	High	High	High	High	High	High	High	High	High	High	Peak Found	High	High	High	High	High	High	High	Peak Found	Peak Found	High	Peak Found	Peak Found	High	High	Peak Found	Peak Found	Peak Found	Peak Found	Peak Found	Not Found	Peak Found	Peak Found	Peak Found	Peak Found	Peak Found	Not Found	Peak Found	Peak Found	Not Found	Peak Found	Not Found	Peak Found	Peak Found	Peak Found	Peak Found	Peak Found	Peak Found	Peak Found	Peak Found	Peak Found	Not Found	Peak Found	Peak Found	Peak Found	Peak Found	Peak Found	Peak Found	Peak Found	Not Found	Peak Found	Peak Found	Peak Found	Peak Found	Peak Found	0	0	High	High		0.00001637		1.225E-08	10.99	719.8	524.1	524.1	1.02886E-11	1.68908E-12	0	0	1.11479E-09	1.82691E-10	0	0	5.64	78.38	K.RGIISALLVPPETEEAK.Q	[158-174]	Used
	High	[K].GTYGLSCQRDPNTGR.[L]	1xCarbamidomethyl [C7]	1	499	P04114	P04114 [1499-1513]		1	1681.77109	11	0.810666078	0.968586607	0.953512425	53708228.91	41975511.13	163214906.3	34224538.23	92455114.46	19998959.66	31148319.97	23757011.12	13522555.47	11865864.08	20853695.83	27670869.54	78691361.74	260339758.9	180955082.6	41581655.76	28192298.85	18844053.42	49760588.31	10291873.4	31457520.07	43584286.21	11255485.03	29436245.48	35087319.42	104589290.6	32502057.38	32477032.73	27889020.06	29544689.44	51490283.24	95912278.99	39191726.6	114884284.6	284780681.1	85549622.53	42967331.92	67225351.27	126490141.3	53412514.55	25088355.89	64775277.93	96104113.71	34273479.34	171290315.2	31733694.13	46993664.27	20348835.41	28154497.72	100604558.8	5148587.486	12725194.86	62879105.29	36243564.76	15030144.39	19838982.44	25492654.79	20040029.98	17500548.98	26360405.06	16303529.55	498004012.7	11816747.36	52858289.68	15854976.22	11975349.52	21589947.23	41858089.93	14032275.78	11823355.78	46096979.29	25853221.28	57463813.63	84598052.57	18367446.09	31344382.78	47577664.13	31299924.34	72566204.46	82926732.74	21076378.04	3558412.365	13911043.2	12543576.27	5340270.285	6011518.922	6557266.7	6636191.082	6754724.862	2005143.049	7390333.802	7518075.279	4251546.403	935718.4992	25356669.07	8788120.997	9472126.105	7347911.788	16442106.97	752261.0644	19871328.76	8123330.101	4521802.408	14824066.4	8618158.361	16364922	1865047.565	13436964.24	23894005.79	12025860.96	5497461.684	13800538.18	7554622.767	12627686.12	10005562.42	14059069.33	10530178.99	8791317.133	12035680.35	21299597.84	8580616.938	8640451.891	9116657.168	12821063.59		High	High	High	High	High	High	High	High	High	High	High	High	High	High	High	High	High	High	High	High	High	High	High	High	High	High	High	High	High	High	High	High	High	High	High	High	High	High	High	High	High	High	High	High	High	High	High	High	High	High	High	High	High	High	High	High	High	High	High	High	High	High	High	High	High	High	High	High	High	High	High	High	High	High	High	High	High	High	High	High	High	Peak Found	High	High	Peak Found	Peak Found	Peak Found	Peak Found	Peak Found	Peak Found	Peak Found	Peak Found	Peak Found	Peak Found	Peak Found	Peak Found	Peak Found	Peak Found	Peak Found	Peak Found	High	Peak Found	High	Peak Found	High	High	Peak Found	High	High	High	High	High	High	High	Peak Found	High	High	Peak Found	High	High	High	High	Peak Found	High	0	0	High	High		0.00001637		0.000001971	10.87	704.7	647.5	647.5	1.36158E-11	2.04732E-12	0	0	1.4753E-09	2.16528E-10	0	0	2.54	25.8	K.GTYGLSCQRDPNTGR.L	[1499-1513]	Used
	High	[K].GMTRPLSTLISSSQSCQYTLDAK.[R]	1xCarbamidomethyl [C16]	1	29	P04114	P04114 [230-252]		0	2544.24325	0	4.74369E-17	0.009557065	2.61427E-07	166935.9045	287114.7523	1629169.006	1011180.904	851809.5468	965593.0023																					106114.6893																																									25863.82486					13412.66766	1621.732061																																																				High	High	High	High	High	High	Not Found	Not Found	Not Found	Not Found	Not Found	Not Found	Not Found	Not Found	Not Found	Not Found	Not Found	Not Found	Not Found	Not Found	Not Found	Not Found	Not Found	Not Found	Not Found	Not Found	High	Not Found	Not Found	Not Found	Not Found	Not Found	Not Found	Not Found	Not Found	Not Found	Not Found	Not Found	Not Found	Not Found	Not Found	Not Found	Not Found	Not Found	Not Found	Not Found	Not Found	Not Found	Not Found	Not Found	Not Found	Not Found	Not Found	Not Found	Not Found	Not Found	Not Found	Not Found	Not Found	Not Found	Not Found	Not Found	Not Found	Not Found	Not Found	Not Found	Not Found	High	Not Found	Not Found	Not Found	Not Found	Peak Found	Peak Found	Not Found	Not Found	Not Found	Not Found	Not Found	Not Found	Not Found	Not Found	Not Found	Not Found	Not Found	Not Found	Not Found	Not Found	Not Found	Not Found	Not Found	Not Found	Not Found	Not Found	Not Found	Not Found	Not Found	Not Found	Not Found	Not Found	Not Found	Not Found	Not Found	Not Found	Not Found	Not Found	Not Found	Not Found	Not Found	Not Found	Not Found	Not Found	Not Found	Not Found	Not Found	Not Found	Not Found	Not Found	Not Found	Not Found	Not Found	Not Found	Not Found	Not Found	0	230	High	High		0.00001637		4.828E-08	10.77	690.4	690.4	690.4	1.68905E-11	2.57748E-12	0	0	1.8301E-09	2.77537E-10	0	0	5.52	78.03	K.GMTRPLSTLISSSQSCQYTLDAK.R	[230-252]	Used
	High	[K].LRTSSFALNLPTLPEVK.[F]		1	270	P04114	P04114 [3774-3790]		1	1886.07457	1	0.779913166	0.886716133	0.908598946	7515798.031	6571553.722	12576033.49	8653844.904	6193199.144	3441100.36	155840.8159	882615.1781	914893.2916	2073552.159	1468098.605	166461.9782	5884853.329	13006586.76	22434107	907438.3163	6154009.187	1208075.776	4207984.015	260348.4479	1528335.01	1385776.213	2036886.695	1602510.223	2772006.974	11427198.26	2533586.048	2589111.037	1033491.655	2195781.847	2735657.898	5296826.201	8617985.221	14292259.08	34098401.78	8829324.215	14734899.84	8218489.139	12242680.32	13117850.08	2021285.659	3574397.976	1148954.127	3512303.767	31429165.33	3865560.272	4149362.838	2425602.614	1036896.596	4151227.798	1041551.037	2166264.588	914521.4002	3286304.555	690820.5117	1960418.114	6949506.013	3496831.483	1191858.253	3563048.902	766487.6084	13494253.13	10409086.2	11602209.44	3739243.25	5161351.649	2619719.102	4106011.996	3243946.678	951880.5065	4164594.096	1346013.254	3378064.022	5853110.028	4365408.476	4429730.807	2756891.872	1655887.285	8108958.364	19250429.91	3021386.46	2314890.571	3185861.449	3796204.689	528236.6874	1376166.622	546392.9552	646077.9522	1082464.132	772614.1399	340140.7521	8138292.289	2907654.235	183485.4933	3821.315571	4545386.546	2279629.621	1942498.46	1372722.931	1111858.027	498334.9614	3770332.953	523085.7649	2022747.264	746464.9787	2606349.01	48199.33013	1899011.852	738671.065	1668202.549	305559.4256	4991237.292	1000156.114	1708470.807	819506.5609	2635420.396	329078.9673	321994.6036	377427.8327	966743.9369	1110845.696	1947451.124	444410.2936	1433325.738		High	High	High	High	High	High	Peak Found	Peak Found	High	High	High	Peak Found	High	High	High	High	High	High	High	High	High	High	High	High	High	High	High	High	Peak Found	High	High	High	High	High	High	High	High	High	High	High	High	High	High	High	High	High	Peak Found	High	High	High	Peak Found	Peak Found	Peak Found	Peak Found	Peak Found	Peak Found	High	High	High	High	High	High	High	High	High	High	High	High	High	High	High	High	High	High	High	High	High	High	High	High	Peak Found	Peak Found	High	Peak Found	Peak Found	Peak Found	Peak Found	Peak Found	Peak Found	Peak Found	Peak Found	Peak Found	Peak Found	Peak Found	Peak Found	Peak Found	Peak Found	Peak Found	Peak Found	Peak Found	Peak Found	Peak Found	Peak Found	Peak Found	Peak Found	Peak Found	Peak Found	Peak Found	Peak Found	Peak Found	Peak Found	Peak Found	Peak Found	Peak Found	Peak Found	Peak Found	Peak Found	Peak Found	Peak Found	Peak Found	Peak Found	Peak Found	Peak Found	Peak Found	0	3774	High	High		0.00001637		6.199E-08	10.73	708.3	533.9	533.9	1.84167E-11	2.74744E-12	0	0	1.99547E-09	2.94602E-10	0	0	4.59	78.46	K.LRTSSFALNLPTLPEVK.F	[3774-3790]	Used
	High	[K].IAELSATAQEIIK.[S]		1	1049	P04114	P04114 [4466-4478]		0	1386.78387	13	0.028255579	0.795792604	0.225700891	19739232.62	23136156.15	123598031.9	14124166.06	87836141.49	13911448.98	7044461.602	12165133.54	3636434.667	6598881.957	5829697.915	10427471.56	252491726.2	429140458.4	108257951.7	30569541.33	39318405.97	18439068.1	35660506.89	19331640.98	39202719.05	49344645.89	24311501.68	18695512.46	22374193.21	46957329.98	17414114.21	15170809.84	6878743.705	8516705.687	21586495.99	43199381.61	13114790.06	543479971.6	231670060.8	121476543.9	62719174.13	27249070.11	34771251.56	57741012.49	4531646.608	22007640.08	96154647.31	11221844.95	440693078.5	33633431.99	67363978.86	19519386.74	33919547.1	93033331.06	7083662.215	11239074.85	89658301.41	77895879.03	11668327.98	37424437.98	8319523.774	34403627.6	24548884.6	46492658.19	7109872.264	914465902.8	20751491.03	67279019.41	21158343.35	29618026.21	29797511.94	18633357.73	7804491.94	4281010.961	25532261.57	5732363.742	34888609.96	39650471.23	7563015.355	37859662.03	13742229.29	31113547.85	88401411.41	50111764.61	55134562.1	36298336.61	14881791.75	22951327.7	25057117.8	43792310.69	292483402	81544180.95	29154418.89	79682105.89	55164912.87	396328613.1	75406833.35	23385083.84	21209586.05	110693293.1	86373143.93	54234764.67	76617813.84	38678375.46	28535801.93	28741576.79	57298260.78	4748699.135	12567852.63	21410138.17	112498524.6	18000307.75	4967982.66	9525462.938	10026757.95	8432329.864	12294399.54	12374165.92	8494513.523	16807866.5	7346681.562	2330704.678	17451863.48	9161652.97	122836195.1	13917047.45	10107355.16	16804644.81		High	High	High	High	High	High	High	High	Peak Found	High	High	High	High	High	High	High	High	High	High	High	High	High	High	High	High	High	High	High	High	High	High	High	High	High	High	High	High	High	High	High	High	High	High	High	High	High	High	High	High	High	High	High	High	High	High	High	High	High	High	High	High	High	High	High	High	High	High	High	High	High	High	High	High	High	High	High	Peak Found	High	High	High	High	High	High	High	High	High	High	High	High	High	High	High	High	High	High	High	High	High	High	High	High	High	High	High	High	High	High	High	High	High	High	High	High	High	High	High	High	High	High	High	High	High	High	High	0	4466	High	High		0.00001637		0.000000745	10.73	734.4	330.3	330.3	1.85228E-11	2.78438E-12	0	0	2.00697E-09	2.99102E-10	0	0	3.41	76.94	K.IAELSATAQEIIK.S	[4466-4478]	Used
	High	[R].LNGEIQALELPQK.[A]		1	310	P04114	P04114 [2450-2462]		0	1452.80567	4	0.408231877	0.547297702	0.219810413	3727295.592	10085169.91	48735435.61	9934669.223	28663142.25	5488659.201	2378217.102	3067153.454	806831.8371	2256143.263	4526008.014	7142134.091	40464193.64	150320262.8	142049907.9	23112995.11	4379695.472	4558523.083	50993918.29	4553839.437	7438088.844	10999080.38	6889750.49	8149124.407	4224321.53	43154966.64	2725722.055	13639156.42	4543998.748	8275737.979	15911252.38	26016955.21	12658060.55	239467241.4	208360143.8	71940398.43	32244159.3	10977934.07	29541899.98	26284045.11	3615270.083	11631196.34	37512441.5	10716802.61	177427443.5	6603519.022	46652747.92	10595970.7	13096949.15	70256797.53	5623532.462	9403330.36	37083692.21	24207412.92	5923217.459	21465572.43	9195841.591	12419646.79	10550252.12	25241693.22	3323170.74	636851893.9	3608429.637	34966396.74	10021259.88	10353866.81	11209638.6	10872728.92	3035151.047	1883293.625	10280951.75	5572421.728	7182699.661	16369038.69	4087603.064	14643902.98	3260671.976	16035389.07	37136580.09	20356623.85	25016281.1	8020264.522	5168819.85	4025139.306	3591870.886	6594447.458	6033840.783	14715393.32	9230503.568	11417597.45	10111522.5	37711641.38	8347033.38	4653400.208	3324472.939	26380625.09	17065226.73	16552917.52	15983368.06	8508126.775	8414194.765	12676833.1	4851043.379	5962473.433	6824616.879	20245795.89	6479897.684	9620647.041	6522408.345	11353113.04	7554732.678	10462224.9	5453651.466	12297859.13	7147364.531	12837421.85	4940362.319	1893811.668	9620630.795	10501981.48	5019311.055	16487806.17	7680810.738	7903100.753		High	High	High	High	High	High	High	High	High	High	High	High	High	High	High	High	High	Peak Found	High	High	Peak Found	High	High	High	High	High	High	High	High	High	High	High	High	High	High	High	High	High	High	High	High	High	High	High	High	High	High	High	High	High	High	High	High	High	High	High	High	High	High	High	High	High	High	High	High	High	High	High	High	High	High	High	High	High	High	High	High	High	Peak Found	High	High	High	High	Peak Found	High	Peak Found	High	High	High	High	Peak Found	High	High	High	Peak Found	High	High	High	High	High	High	Peak Found	High	Peak Found	High	Peak Found	High	High	Peak Found	High	High	High	High	Peak Found	Peak Found	High	Peak Found	High	High	Peak Found	High	Peak Found	High	High	0	2450	High	High		0.00001637		0.000001213	10.71	728.4	668.4	668.4	1.93041E-11	3.11301E-12	0	0	2.09162E-09	3.40035E-10	0	0	3.95	52.85	R.LNGEIQALELPQK.A	[2450-2462]	Used
	High	[K].IAIANIIDEIIEK.[L]		1	474	P04114	P04114 [2196-2208]		0	1454.84647	1	0.953242854	0.925399222	0.000182679	7826053.553	10906890.12	39404911.45	19104179.65	5831394.752	2308098.641	2720362.518	1088351.812	30804.97312	4037960.76	7151023.963	31995.93212	18992513.25	61153569.66	43481777.49	3626198.729	20215452.69	414306.4053	10388481.06	356812.0397	35553.4714	4966164.564	42472.33764	9180040.462	10451032.3	46505828.83	2659000.486	5142393.553	4239376.169	2204245.894	10200509.6	22053857.54	7990084.087	93390175.21	54434208	23130221.92	24291528.79	4482509.091	25956838.36	10052466.32	7354624.068	64727.69169	24263810.54	2308547.813	74715617.21	5334639.869	4507359.345	3801201.884	1382212.877	5842809.719	61349.68369	12673.17956	5318530.013	10859054.04	23919.13522	2206.401286	9534.494747	10590.34958	8617.677994		34038.5462	174423376.2	14500.86731	3818680.046	5534.18181		33008.59041	7265456.124	1644158.972		720456.0443	1751833.44	79431.58684	22015604.47	1624133.076	26102420.9	5788109.869		21645393.61	4088781.633	590164.983	237993.9327			28173.85123		386167.9096	12716.81524		141530.7872	97507.56891	188346.6233	264931.8462	24865.02867		35022.01528	124656.8217	11410.93357	427541.2147	125579.5409	30621.96931	39223.88734		1306802.401	29697.54365	17280.97004	231027.2633	57435.81174		43942.54818	305771.2879		89463.28868		18960.71863	157977.7113	170912.6646	2535.816162				57464.11447	25130.41154			High	High	High	High	High	High	High	High	High	High	High	High	High	High	High	High	High	High	High	High	High	High	High	High	High	High	High	High	High	High	High	High	High	High	High	High	High	High	High	High	High	High	High	High	High	High	High	High	High	High	Peak Found	High	High	High	High	High	High	High	High	Not Found	High	High	High	High	Peak Found	High	Peak Found	High	High	High	High	High	High	High	High	High	High	High	High	High	Peak Found	Peak Found	High	High	Peak Found	Peak Found	Peak Found	Peak Found	Not Found	Peak Found	Peak Found	Peak Found	Peak Found	Peak Found	Peak Found	High	Peak Found	Peak Found	Peak Found	Peak Found	Peak Found	Peak Found	High	Peak Found	Peak Found	Peak Found	High	Peak Found	High	Peak Found	Peak Found	Not Found	Peak Found	Peak Found	Peak Found	Peak Found	Peak Found	Peak Found	Not Found	Not Found	Not Found	Peak Found	High	Peak Found	0	0	High	High		0.00001637		6.948E-07	10.71	705	506.8	506.8	1.93041E-11	2.86788E-12	0	0	2.09162E-09	3.06579E-10	0	0	3.92	76.8	K.IAIANIIDEIIEK.L	[2196-2208]	Used
	High	[K].IEFEWNTGTNVDTK.[K]		1	1032	P04114	P04114 [1174-1187]		0	1653.77549	19	0.978931774	0.090818263	0.81021652	13817263.01	15171144.29	56234311.52	8274960.311	34401947.48	8269881.906	19564936.15	5773562.376	1619134.715	1790904.135	742069.7074	3624545.112	31903906.76	103756585.1	39622119.75	5816943.733	7036324.883	4257876.594	11196146.57	6615067.616	6937332.05	11193455.01	8282720.179	2074265.735	2885061.42	8901748.121	778642.9301	2211244.911	1351333.428	2626957.509	5241366.981	3776307.819	2714470.466	14810341.84	10073461.09	4085810.172	4860071.618	2337280.965	38017023.06	2379399.289	1148622.196	4282201.353	16815859.42	5505478.525	118358100	5194837.713	10386000.44	3925466.985	4527602.768	25721680.7	3288418.521	910996.3756	21467522.22	12101979.76	4077422.08	10706809.19	949909.2118	8693009.629	2980528.55	9081299.356	2625246.504	314489966.4	4131676.206	10137034.43	1914864.149	9316811.795	7544337.344	2248833.941	938063.5528	819454.1002	7767536.072	1189168.842	7922935.458	10400356.24	816970.6442	2159337.609	3883232.756	4498489.753	23287633.65	9351193.912	10678548.04	6911050.13	1025834.727	2219700.516	1091833.573	1580581.549	4439650.283	2805749.15	1202243.448	4035872.78	3000463.916	10259423.15	2592023.598	570284.4454	1487998.116	2403997.602	2686439.924	2281179.584	1561852.293	737598.9125	3882609.364	6335312.958	3798165.464	2154532.968	3279195.025	3837325.09	3743925.522	2221671.134	1130240.514	3452148.816	2286603.681	6247876.79	2737425.687	2033567.86	2333957.557	5082363.037	3467773.287	723147.1699	4077175.211	1586912.175	5047816.124	3105988.956	1215418.519	4114157.857		High	High	High	High	High	High	High	High	High	High	High	High	High	High	High	High	High	High	High	High	High	High	High	High	High	High	High	High	High	High	High	High	High	High	High	High	High	High	High	High	High	High	High	High	High	High	High	High	High	High	High	High	High	High	High	High	High	High	High	High	High	High	High	High	High	High	High	High	High	High	Peak Found	High	High	High	High	High	High	High	High	High	High	High	Peak Found	High	High	High	High	High	Peak Found	High	High	High	High	High	Peak Found	Peak Found	High	High	Peak Found	High	High	High	High	High	High	High	High	High	High	High	High	High	High	High	High	High	High	High	High	High	High	High	High	High	0	0	High	High		0.00001637		5.729E-07	10.71	709.5	533.3	533.3	1.93041E-11	3.1873E-12	0	0	2.09162E-09	3.49847E-10	0	0	3.62	61.74	K.IEFEWNTGTNVDTK.K	[1174-1187]	Used
	High	[K].IVQILPWEQNEQVK.[N]		1	844	P04114	P04114 [577-590]		0	1723.93775	20	0.546242512	0.933902092	0.096757824	25938134.62	30035686.58	90412170.21	17602640.61	50291076.87	8251276.578	4619163.358	3304380.793	4472632.874	6507752.433	1807532.405	4913183.337	46551627.96	225953389.3	76400018.04	11687315.54	6591958.2	5494639.496	19013723.05	12536057.9	13209950.74	12587176.41	10220612.82	6085073.464	8540313.805	20696977.86	1029786.824	3966116.575	8852802.738	6946807.681	5200622.623	18246938.17	10130329.33	278565122	182435425.7	84917318.56	17098428.1	19452762.84	32005645.01	19394948.61	15648172.66	15700806.92	35806167.92	11516915.97	230051692.9	7510458.126	34257402.36	6787211.356	11420811.51	21399059.53	8485410.144	17904623.66	51049218.49	50491860.6	28128395.22	27988062.57	3684080.641	13858883.72	17940911.79	32068159.56	4477638.03	500634602.7	8012769.362	45257601.85	7586023.95	12934511.36	15801302.05	13791882.81	10034426.89	5681774.898	12852648.75	7655276.43	17103468.96	31156679.23	6291809.526	26315469.77	31157979.48	10761635.33	57508211.12	35820760.42	43131869.05	34609427.32	1223290.022	6314541.018	7938377.723	20122999.95	25373374.59	34035994.35	17951524.69	43361322.04	34563161.93	46383841.75	8135442.773	2140239.59	20470520.11	31470392.57	24964822.66	8041328.946	9133847.445	2390760.02	70390207.89	147151511.7	22474250.45	33495865.41	85413445.65	114379191.7	20591170.37	115129966	76258308.6	99241637.32	31415854.41	29671462.08	17125078.78	40525543.23	34277444.14	55594084.29	77829790.85	10613055.2	37923594.44	38895215.46	53226778.73	155897129.1	23028751.66	32746596.52		High	High	High	High	High	High	High	High	High	High	High	High	High	High	High	High	High	High	High	High	High	High	High	High	High	High	High	High	High	High	High	High	High	High	High	High	High	High	High	High	High	High	High	High	High	High	High	High	High	High	High	High	High	High	High	High	High	High	High	High	High	High	High	High	High	High	High	High	High	High	High	High	High	High	High	High	High	High	High	High	High	High	Peak Found	High	High	High	High	High	High	High	High	High	High	High	High	High	High	High	High	High	Peak Found	High	High	High	High	High	High	High	High	High	High	High	High	High	High	High	High	High	High	High	High	High	High	High	0	0	High	High		0.00001637		0.00000146	10.71	730.8	444.6	444.6	1.93041E-11	2.9115E-12	0	0	2.09162E-09	3.12307E-10	0	0	3.46	61.3	K.IVQILPWEQNEQVK.N	[577-590]	Used
	High	[R].VLLDQLGTTISFER.[I]		1	385	P04114	P04114 [2296-2309]		0	1591.869	2	0.34954765	0.844869292	0.890563448	3718458.025	4642306.088	13589909.07	2860822.072	3075080.738	1155728.883	1353062.643	872486.6541	368436.8699	448860.1918	1216218.17	1177351.11	7503522.718	18522513.7	9554549.969	3371730.448	5086308.321	2308584.878	5580380.525	3462155.941	2857755.815	3032398.331	6623600.312	2041679.49	2239916.728	2719499.09	1841418.234	1975789.371	1568955.388	1314536.066	2583707.107	4383205.239	1711390.169	40025288.84	8943008.662	2398035.963	18009318.42	8523512.363	4998641.777	7511954.841	924750.1259	8507040.868	10030657.34	2365504.291	8527427.45	1761616.882	14108194.33	9685946.1	3607656.785	12402909.91	1587922.297		20998149.33	11858377.28	24565.27596	11547320.64	1292695.203	6903549.608	3213826.895	10284881.42	759682.9353	27679595.25	183301.3964	5338099.379	1616111.64	2823151.646	1435814.106	3416600.153	922571.1896	550144.295	1685613.551	630999.6186	1959208.299	1964854.947	730018.3545	4071228.453	926617.6033	2357015.807	11537411.53	3957175.598	7545983.67	4295059.44	1003052.342	44912.37461	1473012.915	277937.6767	327067.0299	20137.41417	339161.4319	4344881.967	2376421.893	5762987.761	1090887.273	34163.48316	160354.3774	1891499.71		430445.2802	1725055.035	391337.1223	4654070.549	4207717.429	4080191.045	184071.7211	2082752.026	180479.46	290569.8848	1619391.041	1250068.7	1280036.26	698030.5207	2226071.164	2451.72956	754993.2873	665094.0778	3825729.848	228068.3536	221120.4185	1121940.573	1190054.128	3338.270574	12264.77179	592038.2535	103407.8565		High	High	High	High	High	High	High	High	High	High	High	High	High	High	High	High	High	High	High	High	High	High	High	High	High	High	High	High	High	High	High	High	High	High	High	High	High	High	High	High	High	High	High	High	High	High	High	High	High	High	High	High	High	High	High	High	High	High	High	High	High	High	High	High	High	High	High	High	High	High	High	High	High	High	High	High	High	High	High	High	High	High	High	Peak Found	Peak Found	Peak Found	Peak Found	Peak Found	Peak Found	Peak Found	High	High	Peak Found	High	Peak Found	Peak Found	Not Found	Peak Found	Peak Found	Peak Found	High	High	High	Peak Found	Peak Found	Peak Found	High	Peak Found	Peak Found	Peak Found	Peak Found	Peak Found	Peak Found	Peak Found	Peak Found	Peak Found	Peak Found	Peak Found	High	Peak Found	Peak Found	Peak Found	Peak Found	Peak Found	0	2296	High	High		0.00001637		3.388E-07	10.71	704.2	562.2	562.2	1.93041E-11	2.95265E-12	0	0	2.09162E-09	3.18282E-10	0	0	3.3	71.12	R.VLLDQLGTTISFER.I	[2296-2309]	Used
	High	[K].NTLELSNGVIVK.[I]		1	287	P04114	P04114 [2865-2876]		0	1286.73144	20	4.60091E-05	0.000731223	0.00135339	2050328.226	1958197.677	3485561.22	1866066.467	1906132.918	1529944.012	378262.76	631082.5521	358907.7626	330820.4693	312736.9604	11555873.97	103423170.1	305013546	193943434.4	17394286.33	5584349.584	3506389.468	16646906.08	13738891.29	7747002.874	16355950.81	4281609.267	11261046.77	25428887.47	68494698.38	19934244.92	6555264.041	8511233.771	11195954.31	12228373.4	30118070.95	18869323.6	3366602.295	174990927.7	43056815.7	24366408	15492067.93	26866813.38	27165048.56	2802668.712	9689273.785	32781792	9484068.177	214099591.5	6985216.581	8907244.453	6288926.957	6663406.257	39291735.41	8681805.565	12533157.38	49874299.44	17405347.52	22477768.51	23769617.72	5875531.179	8916517.441	6483078.489	9781519.244	3262438.62	309509038.4	7340380.831	22731418.68	7668959.471	8008294.81	7624927.48	7858636.895	4709343.267	2390346.728	20605789.85	6055743.517	10508237.08	26094938.54	5223482.255	29629575.25	14303178.64	16359416.39	63532399.31	34643682.76	25084911.2	12530865.91	8987374.091	18535149.28	4098503.676	7328324.669	16118035.59	17159966.46	8266027.611	34803387.58	12011626.89	70472286.31	7860853.605	6602783.509	8169138.839	46945550.21	47838103.36	19853917.14	43848002.3	14351829.97	19923754.24	16693347.54	14299030.35	7134827.657	16566551.25	21716835.31	9859017.82	5822431.187	15544937.97	21961635.53	11292116.15	12206314.95	10525616.81	14419897.05	22227718.46	86273683.74	27344993.34	7161751.369	55952087.06	102342666.3	15160108	46474573.39	3731333.989	5001974.353		Peak Found	Peak Found	High	Peak Found	High	High	Peak Found	Peak Found	High	High	High	High	Peak Found	Peak Found	Peak Found	High	High	High	High	High	High	High	High	High	Peak Found	High	High	High	High	High	High	High	High	High	Peak Found	Peak Found	Peak Found	High	High	High	Peak Found	High	High	High	Peak Found	High	High	High	High	High	High	High	High	High	High	High	High	High	High	High	High	Peak Found	High	High	High	High	High	High	Peak Found	Peak Found	Peak Found	High	High	High	High	Peak Found	Peak Found	Peak Found	Peak Found	High	High	Peak Found	High	Peak Found	High	High	High	High	Peak Found	High	Peak Found	Peak Found	High	High	Peak Found	High	High	High	High	Peak Found	Peak Found	Peak Found	High	Peak Found	Peak Found	Peak Found	High	Peak Found	Peak Found	Peak Found	High	Peak Found	High	Peak Found	Peak Found	Peak Found	Peak Found	Peak Found	High	Peak Found	High	Peak Found	Peak Found	High	0	2865	High	High		0.00001637		0.000006376	10.71	702.9	471.1	471.1	1.93041E-11	3.00991E-12	0	0	2.09162E-09	3.25999E-10	0	0	3.27	47.2	K.NTLELSNGVIVK.I	[2865-2876]	Used
	High	[K].YGMVAQVTQTLK.[L]	1xOxidation [M3]	1	627	P04114	P04114 [276-287]		0	1354.70351	14	0.097710869	0.851146876	0.878214862	50381159.25	114041242.6	337091614	130618717.9	119374975.4	66744255.03	83837631.01	64042568.59	34163915.71	47068230.33	39440401.15	71001051.06	216846474.4	618470807.5	488651059.1	117924591.7	155897586.9	60220871.54	185489112.1	86956879.63	135030048.1	188162364.5	100665684.4	84642960.11	91696476.8	314687364.5	46479668.92	80130654.44	51123363.61	77120335.88	101719370.8	192607094.6	136748628.4	619805727	823642836	281467722.4	364291022.3	187318175.9	280537107.4	202886143.5	28143506.35	164063166.8	187853346.4	101745060.5	400667075	70822617.49	142683358.2	60561285.94	99763740.12	326342530.1	13986671.42	29277243.83	347899905.2	111863765.6	41830397.1	129792078.2	50873667.92	82409042.75	45709307.43	179257139.9	87474977.29	1341107847	52022454.41	331931969.7	55183190.58	85350239.81	59589462.93	61049317.56	30351023.52	16932867.47	49540993.77	72663598.51	244086169	151798232	58533548.51	124979999.1	66190119.2	91310434.36	105098093.9	94113737.18	67715767.45	34866567.32	17616705.97	38926070.41	17524442.42	12325405.86	27090060.82	42165641.3	16528949	50805605.99	19595670.59	54014216.85	17977083.69	10992413.19	7351856.254	21581742.01	38548673.42	26802915.1	24532690.01	12751250.51	57266493.57	61967953.46	31351440.14	45997820.66	29664665.09	78737755.54	13156928.09	77608533.27	15992777.75	64308866.22	20397981.9	67436453.31	11977429.35	23423768.72	25942099.6	56073559.83	18123696.45	5843850.602	36358492.27	28115020.82	35249674.13	40304875.28	9231722.984	29825660.01		High	High	High	High	High	High	High	High	High	High	High	High	High	High	High	High	High	High	High	High	High	High	High	High	High	High	High	High	High	High	High	High	High	High	High	High	High	High	High	High	Peak Found	Peak Found	High	High	High	High	High	Peak Found	High	High	High	High	High	High	High	High	High	High	High	High	Peak Found	High	High	High	High	High	High	High	High	High	High	High	High	High	High	High	High	High	High	High	High	High	High	High	High	High	High	High	High	High	High	High	High	High	High	High	High	High	High	High	Peak Found	High	High	High	High	High	High	High	High	High	High	High	High	High	High	High	High	High	High	High	High	High	High	High	0	276	High	High		0.00001637		0.000004134	10.71	744.3	590.5	590.5	1.93041E-11	3.44977E-12	0	0	2.09162E-09	3.85662E-10	0	0	3.11	38.95	K.YGMVAQVTQTLK.L	[276-287]	Used
	High	[K].SVSLPSLDPASAK.[I]		1	418	P04114	P04114 [642-654]		0	1271.68416	13	0.84815586	0.554995741	0.969369868	99960451.97	131081013.6	398087401.9	143273251	154050388.5	67686409.89	24839238.99	24043343.77	11173666.58	18589902.72	11591602.26	40147596.55	284399920.4	880948414	515334913.3	62377166.87	99945164.84	19374336.15	43351157.83	18186981.11	83958615.97	188537750.1	47181742.99	56520198.11	43551842.15	185983892.6	22503992.34	25681772	26535866.47	33486770.78	83604899.25	118246973	63769564.13	1061970988	678715902.1	358494978.1	184813512.5	64263796.04	198163791.8	57517079.65	17129900.15	56573246.64	196798180.8	73154152.9	789094557.7	36986877.8	148370838.6	52171785.27	36365304.97	370067343.3	18026373.39	32549442.57	145294282.3	60044884.28	27250878	167562322.6	73961106.75	42900292.5	33537885.62	75151308.83	26237327.95	1634252006	27068430.88	138680900.3	15346440.37	44482229.38	39667737.66	47535767.65	19232213.16	11736104.75	61875194.66	30544399.75	41295002.28	95290041.23	33968378.85	112887953.4	25583736.74	39084112.13	181687387.2	66406772.53	197710302.5	22130878.83	40930905.88	13132028.48	21599869.56	14215324.65	24901272.62	31715850.85	9956797.015	15194074.51	10946782.39	59913581.77	14589720.94	3712497.374	9442594.732	38999021.77	37893815.04	17492144.01	30725766.87	16331838.48	45902115.15	41802363.83	20967946.73	51911519.99	16820896	32009433.07	16932383.37	45518985.11	14778158.51	24383344.52	16551672.32	36997391.57	15417623.07	19090263.41	17826220.16	55460536.5	15437752.48	5870867.023	25562361.99	17228936.05	19965022.15	25783184.49	13439348.83	29455193.04		High	High	High	High	High	High	High	High	High	High	High	High	High	High	High	High	High	High	High	High	High	High	High	High	High	High	High	High	High	High	High	High	Peak Found	High	High	High	High	High	High	High	High	High	Peak Found	High	High	High	High	High	High	High	High	High	High	High	High	High	High	High	High	Peak Found	High	High	High	High	High	High	High	High	High	High	High	High	High	High	High	High	High	High	High	High	High	Peak Found	Peak Found	Peak Found	High	High	High	High	High	High	High	High	High	High	High	High	High	High	High	High	High	High	High	High	High	High	High	High	High	High	High	High	High	High	High	High	High	High	High	High	High	High	High	High	0	642	High	High		0.00001637		0.000008335	10.71	737.3	495.5	495.5	1.93041E-11	2.9519E-12	0	0	2.09162E-09	3.18187E-10	0	0	2.54	49.43	K.SVSLPSLDPASAK.I	[642-654]	Used
	High	[K].YRITENDIQIALDDAK.[I]		1	108	P04114	P04114 [2149-2164]		1	1877.96033	2	0.418123876	0.983174244	0.580985714	61543.0828	35282.30363	84286.27016	215211.7438		1613764.432	195078.9547	309867.2483	4987.814814			365645.6608	6043275.465	10571901.69	84043.33903	590499.5383	61423.87011	49856.3815	878125.5354	281659.1555	901796.2107	1133349.989	280861.2666		101053.9274	433621.3285	798024.0151	100283.5898	147232.8717	84091.70878	141649.9441	29608.29646	220135.2208	11733360.1	15040397.48	14690228.61	2273539.091	12751.66606	3089067.72	81912.23126	180927.8237	83798.51207	1739653.294	38855.68439	33723345.56	279395.1365	144462.582	651809.4593	456078.5622	3826035.894	850671.2667	350209.261	707824.243	2288604.847	96158.46839	152764.5044	419749.9972	652383.6142	78921.43727	308978.5852	406814.4231	6427172.172	445246.1624	2951974.492	423812.4239	2803569.281	22379.47193	357238.9425	382783.6697	52828.04899	666820.7725	23006.76041	67032.50269	1390071.992	53048.91442	120738.8664	213308.1503	1810847.093	451962.1963	1235005.733			1792415.855	65713.82359									13749.55792		299675.6448		911981.2633	44617.33589			180788.8128	83343.41879		707875.0962	173230.6318	1067304.383		348398.9462	497590.8578		35743.40577	116457.0541			353713.9997									150594.3242		Peak Found	Peak Found	High	High	High	High	High	High	Peak Found	Not Found	Peak Found	High	High	High	High	High	High	High	High	Peak Found	Peak Found	Peak Found	High	Peak Found	Peak Found	Peak Found	High	Peak Found	Peak Found	Peak Found	High	High	Peak Found	High	High	High	Peak Found	Peak Found	Peak Found	High	Peak Found	Peak Found	High	High	High	Peak Found	Peak Found	High	High	High	Peak Found	Peak Found	High	High	Peak Found	Peak Found	High	Peak Found	High	Peak Found	High	High	High	High	High	High	Peak Found	Peak Found	Peak Found	Peak Found	High	Peak Found	Peak Found	High	Peak Found	Peak Found	Peak Found	Peak Found	Peak Found	Peak Found	Not Found	Not Found	High	Peak Found	Not Found	Not Found	Not Found	Not Found	Not Found	Not Found	Not Found	Not Found	Peak Found	Not Found	Peak Found	Not Found	Peak Found	Peak Found	Not Found	Not Found	Peak Found	Peak Found	Not Found	Peak Found	Peak Found	Peak Found	Not Found	Peak Found	Peak Found	Not Found	Peak Found	Peak Found	Not Found	Not Found	Peak Found	Not Found	Not Found	Not Found	Not Found	Not Found	Not Found	Not Found	Not Found	Peak Found	0	2149	High	High		0.00001637		1.774E-08	10.58	727	587.3	587.3	2.60574E-11	4.17708E-12	0	0	2.82336E-09	4.55592E-10	0	0	5.4	69.81	K.YRITENDIQIALDDAK.I	[2149-2164]	Used
	High	[R].TLQGIPQMIGEVIRK.[G]	1xOxidation [M8]	1	232	P04114	P04114 [805-819]		1	1698.9571	1	0.009464551	0.462841657	0.974755112	1778017.911	3539201.945	3622350.85	5173922.192	4650302.99	3585714.797	3525660.395	3646250.205	43441.04038	216581.0906	191634.0103	8274993.972	10904727.02	60551731.04	28100769.39	16067967.58	18009779.88	7181227.204	22256140.33	4731033.207	27156200.82	12583859.58	15642271.15	633232.0548	595398.5225	2297984.24	3566502.794	1538156.727	654469.0551	1399600.422	1534249.347	2935861.839	545029.9878	209665511.1	38979451.19	10109559.8	8197193.969	6192981.85	8333464.141	5706536.929	692113.9942	4606533.449	9588332.473	14447280.65	3815963.073	2481274.945	20100972.74	11118988.96	8664475.471	71649468.04		2233954.477	29019179.33	40223338.96	1317557.848	1204601.436	2199631.754	13709653.57	2480152.74	10227561.41	3726196.834	148261359.5	4691179.628	31455722.07	3423311.709	22166715.44	2459226.662	1554567.593	4130044.263	1535357.058	4494490.144	2041001.977	5262027.314	5419496.134	2328368.581	38807470.84	6053310.711	9009556.088	39392534.85	3747158.918	1065302.818	2343844.039	9250683.423	2986956.084	1464642.501	65967.06528	45070.48761	2746746.134	2880864.038	741578.7787	115294.8841	8939077.076	2175169.929	1100413.652	2757462.799	7219259.546	4864130.395	4022642.236	333669.127	2337243.846	1160856.676	4487479.673	1172687.186	1162044.021		302631.321	423398.9844	1815521.293	1803511.096	4401309.026	1916736.6	7569819.941	617062.6256	2745464.14	402631.1988	3217151.672	1118101.605	289443.5859	1874422.667	3862391.216	6289609.632	2004698.837	222747.1357	3490169.385		Peak Found	Peak Found	High	High	High	Peak Found	Peak Found	High	Peak Found	Peak Found	Peak Found	High	High	High	High	High	High	High	High	High	High	High	High	Peak Found	Peak Found	Peak Found	High	Peak Found	Peak Found	Peak Found	Peak Found	High	High	High	High	High	High	Peak Found	High	High	High	High	High	High	Peak Found	Peak Found	High	High	High	High	Not Found	Peak Found	High	High	Peak Found	High	High	High	High	High	High	High	High	High	Peak Found	High	Peak Found	Peak Found	Peak Found	Peak Found	High	High	High	Peak Found	Peak Found	High	Peak Found	High	High	Peak Found	Peak Found	Peak Found	High	High	Peak Found	Peak Found	Peak Found	Peak Found	Peak Found	Peak Found	Peak Found	Peak Found	Peak Found	Peak Found	Peak Found	Peak Found	Peak Found	Peak Found	Peak Found	Peak Found	Peak Found	Peak Found	Peak Found	Peak Found	Not Found	Peak Found	Peak Found	Peak Found	Peak Found	Peak Found	Peak Found	Peak Found	Peak Found	Peak Found	Peak Found	Peak Found	Peak Found	Peak Found	Peak Found	Peak Found	Peak Found	Peak Found	Peak Found	Peak Found	0	805	High	High		0.00001637		0.000005251	10.58	741.6	532.5	532.5	2.60574E-11	4.17801E-12	0	0	2.82336E-09	4.55709E-10	0	0	2.46	78.68	R.TLQGIPQMIGEVIRK.G	[805-819]	Used
	High	[K].LEVANMQAELVAK.[P]		1	96	P04114	P04114 [864-876]		0	1415.75628	1	0.292259869	0.206207713	0.231915163	5177826.764	13499454.11	54934782.23	13740456.68	58829242.25	11558108.82	792614.8524	508270.9821	63975.68886	415786.6065	425170.0892	257798.2618	53926713.25	116573382.1	82166607.66	1606351.096	1081736.109	320001.3595	1558900.827	529400.9029	953588.6697	1828483.371	1667434.397	1513884.658	3532134.192	8518867.075	2226068.33	448324.3013	1179815.5	711255.8542	2481694.576	9147615.313	2760865.136	255037827.1	115395757.2	27984551.96	5703648.352	3019860.005	9851977.763	1405879.411	1116020.721	878135.4133	18197421.75	654848.0861	174346646.9	5297818.517	2347031.119	3069625.307	794252.5781	5522243.787	633641.7202	421494.2265	5663104.771	2294279.893	281084.883	1355843.826	1288690.127	1255510.697	180587.9454	1291520.953	100690.6351	312654629.7	110765.6838	2832696.985	292134.9444	755476.3882	772221.9672	7839961.158	4782016.359	3480427.061	11073864.33	910693.9525	1326963.456	16357566.91	881448.115	8868422.377	1903492.714	977950.1485	21389540.2	625802.3762	3721249.444	1659727.246	1114521.369	322939.067	294380.6595	1289299.233	308422.7697	1363284.063	1204271.641	762519.9526	415933.6989	3337990.174	444245.444	389920.9014	449158.5783	3375232.051		1839762.063	43043.43573	378109.5333	786267.4706	904690.6186	534928.658	556588.2634	598858.9612	1769430.231	772832.4604	1568317.544	807067.3612	643972.5872	1163373.021	1111504.186	366812.5585	1241879.617	596839.9934	2227490.687	2016442.397	194077.4863	1173019.413	1434422.741	287169.2214	1055312.375	197444.8496	260672.7811		High	High	Peak Found	Peak Found	Peak Found	High	High	High	Peak Found	Peak Found	High	Peak Found	High	High	High	High	High	Peak Found	High	Peak Found	High	Peak Found	Peak Found	High	High	High	High	High	Peak Found	Peak Found	High	High	High	High	High	Peak Found	High	Peak Found	High	Peak Found	High	Peak Found	High	High	High	Peak Found	Peak Found	High	High	High	Peak Found	Peak Found	High	High	Peak Found	High	High	Peak Found	Peak Found	Peak Found	Peak Found	High	Peak Found	Peak Found	Peak Found	Peak Found	Peak Found	High	High	High	High	High	Peak Found	High	High	High	High	High	Peak Found	Peak Found	High	Peak Found	High	Peak Found	Peak Found	Peak Found	High	Peak Found	Peak Found	Peak Found	Peak Found	Peak Found	Peak Found	Peak Found	Peak Found	Peak Found	Peak Found	Peak Found	Peak Found	Peak Found	Peak Found	Peak Found	Peak Found	Peak Found	Peak Found	Peak Found	Peak Found	High	Peak Found	Peak Found	Peak Found	Peak Found	Peak Found	Peak Found	Peak Found	Peak Found	Peak Found	Peak Found	High	Peak Found	Peak Found	Peak Found	Peak Found	Peak Found	0	864	High	n/a					10.49	735	461.9	461.9	3.21779E-11	4.75027E-12	0	0	3.48652E-09	5.16453E-10	0	0		51.5	K.LEVANMQAELVAK.P	[864-876]	Used
	High	[R].KGNVATEISTER.[D]		1	110	P04114	P04114 [196-207]		1	1304.68047	4	0.908722224	0.975153778	0.901194221	52573906.37	26716779.1	39813922.11	18879527.02	33482112.07	15341193.44	11954796.97	9798796.493	14655401.33	22212513.77	10354127.56	16012652.93	11365259.5	28724947.68	26955645.88	10180848.32	16967991.42	9479914.32	8287238.074	13937249.62	7009357.361	13098825.57	7369900.846	15145919.17	9217039.019	23600490.63	20182196.86	17292571.95	27574128.56	19773312.01	14795650.29	19617342.79	12844918.04		20365186.85	10997767.12	6515822.768	24856240.78	51240170.14	13603081.23	4399825.663	20176410.24	6967344.36	9187823.38	9984640.388	7154888.27	9337032.423	8576770.335	17741730.79	17263742.78	38369551.93	18242751.58	13728162.54	18836892.84	7120620.699	10070218.77	25609106.9	14093700.74	13405665.87	13941998.13	27141558.21	38780263.1	10263299.49	10696417.16	13390138.22	26359411.51	20310759.47	11578679.02	13254809.15	10339179.69	32028878.54	7567544.996	26805765.25	11736992.88	15943232.18		9192748.328	25589626.89	8677601.027	20439407.76	19320977.71		26114678.39	8309420.355	9558914.38	37355851.26	36189822.61	8849171.068		17007324.09	33563033.44		26999256.14	183774.8457	74219590.51		1056802.926		805268.5946	467364.0461	13163683.94	33667618.61	23677262.12	34342510.51	21210921.27	18665074.57	1557333.554	17535475.52	7946057.517	17251584.26	26833351.66	31807844.16	17281100.45	26971230.39	8759188.736	14212429.21	11294678.78	1454998.5	13257183.36	30477112.01	22166041.54	12447697.84	35233046.41	15824325.6		Peak Found	Peak Found	Peak Found	Peak Found	High	Peak Found	High	High	High	Peak Found	High	Peak Found	High	High	High	High	Peak Found	Peak Found	Peak Found	Peak Found	High	High	Peak Found	High	Peak Found	High	High	High	High	High	Peak Found	High	High	High	High	High	High	High	High	High	High	High	High	High	High	High	Peak Found	Peak Found	Peak Found	High	Peak Found	Peak Found	Peak Found	Peak Found	Peak Found	Peak Found	High	Peak Found	Peak Found	Peak Found	Peak Found	High	Peak Found	Peak Found	Peak Found	Peak Found	Peak Found	Peak Found	Peak Found	Peak Found	Peak Found	High	High	High	Peak Found	Peak Found	High	Peak Found	Peak Found	Peak Found	Peak Found	Not Found	Peak Found	Peak Found	Peak Found	Peak Found	Peak Found	Peak Found	Not Found	Peak Found	Peak Found	Not Found	Peak Found	Peak Found	Peak Found	Not Found	Peak Found	Not Found	Peak Found	Peak Found	Peak Found	Peak Found	Peak Found	Peak Found	Peak Found	Peak Found	Peak Found	Peak Found	Peak Found	Peak Found	Peak Found	Peak Found	Peak Found	Peak Found	Peak Found	Peak Found	Peak Found	Peak Found	Peak Found	Peak Found	Peak Found	Peak Found	Peak Found	Peak Found	0	196	High	High		0.00001637		0.000004388	10.43	714.4	419.2	419.2	3.69433E-11	5.62836E-12	0	0	4.00286E-09	6.18417E-10	0	0	3.69	24.8	R.KGNVATEISTER.D	[196-207]	Used
	High	[K].AEPLAFTFSHDYK.[G]		1	225	P04114	P04114 [1935-1947]		0	1525.73217	6	1.20703E-06	0.817260073	0.324672483	638808.5087	890269.9731	3000693.215	2041203.923	29761980.36	3862727.218	6307822.069	8713760.248	183067.157	503252.6664	224063.8812	7563664.868	150884637.7	493871654.7	185827548.8	16152150.26	11873623.26	9531681.569	28761150.73	4633397.311	28457320.84	27680462.19	13145774.56	1039024.548	1720795.241	4452517.36	3380890.355	533555.2883	905440.3218	602406.0887	1365883.395	21234535.56	8797612.745	181572500.3	172014642.6	130787416.4	38990767.95	3618161.659	17615141.02	1230681.398	5269657.218	6823317.514	38458543.1	7032357.198	219780665.2	14576555.46	10982201.95	20736920.7	19582628.68	28601787.41	1111354.186	1956740.691	36926593.84	20885469.67	587834.7408	1301917.946	8752119.814	3552191.155	1329032.093	9823744.686	2789279.023	310365175.9	1623961.255	25935845.99	1905458.038	15111722.32	1474729.545	13161583.66	9118317.596	3518069.688	25800639.3	6601741.991	20069688.78	36573341.74	5581878.815	91368193.31	10320181.46	8002662.323	90781025.05	5574152.832	2819024.722	15836666.45	27348933.06	1215107.485	1247627.014	8345487.83	2644389.992	5259748.429	930242.8209	6480952.279	3577928.26	11535912.65	713765.6079	1025174.302	1717306.442	10201797.65	2217974.239	6259710.605	2525076.222	3910123.697	6191152.175	2352884.116	1176403.137	1348520.762	1424850.652	3939412.395	1423383.808	3916597.841	3307412.075	5914953.416	3063427.25	6328795.496	1782793.962	4870486.105	1728983.974	6590576.502	890905.8368	628673.9561	1230190.808	8103445.84	1180743.783	3113066.359		694749.9234		Peak Found	High	High	High	High	Peak Found	High	High	Peak Found	Peak Found	Peak Found	High	High	High	High	High	High	High	High	High	High	High	Peak Found	High	High	High	Peak Found	High	Peak Found	High	High	High	High	Peak Found	High	High	Peak Found	High	High	High	High	High	High	High	High	High	High	High	Peak Found	Peak Found	Peak Found	Peak Found	High	High	Peak Found	Peak Found	High	High	High	High	High	High	High	High	High	High	Peak Found	Peak Found	High	Peak Found	High	High	High	Peak Found	High	High	Peak Found	High	High	Peak Found	Peak Found	Peak Found	Peak Found	Peak Found	Peak Found	Peak Found	Peak Found	Peak Found	Peak Found	Peak Found	Peak Found	Peak Found	Peak Found	Peak Found	Peak Found	Peak Found	Peak Found	Peak Found	Peak Found	Peak Found	Peak Found	Peak Found	Peak Found	Peak Found	Peak Found	Peak Found	Peak Found	Peak Found	Peak Found	High	Peak Found	Peak Found	Peak Found	Peak Found	Peak Found	Peak Found	Peak Found	Peak Found	High	Peak Found	Peak Found	High	Not Found	Peak Found	0	1935	High	High		0.00001637		0.000001873	10.43	704.2	435.5	435.5	3.69433E-11	5.53096E-12	0	0	4.00286E-09	6.06021E-10	0	0	2.51	49.29	K.AEPLAFTFSHDYK.G	[1935-1947]	Used
	High	[K].AGHIAWTSSGK.[G]		1	358	P04114	P04114 [2916-2926]		0	1114.56398	14	0.697384531	0.150187345	0.993505575	7883735.915	3891551.84	71309145.56	4297540.527	125832124.7	8610067.374	47543843.1	33506865.83	11538498.25	14666378.86	15700886.02	10474767.15	111514297.7	434734407.6	221289831.7	24528898.18	24990546.57	6632726.689	5815530.821	3633313.221	13018596.69	24109894.81	4210134.416	33304897.45	41603604.17	94331562.48	28135655.28	38653758.93	33719710.67	25632227.42	51812387.99	126598723.8	33325017.54	34821970.48	254306923.8	155556647.3	34628359.75	45078440.28	134114668.6	49600004.09	17055206.1	38510602.6	116186261.6	13348787.6	373120548.2	17732619.35	18731600.47	7981310.664	16356850.2	33830234.11	3376637.62	4565562.659	25932618.44	6279066.698	2974663.516	5626727.097	11757145.71	13350676.02	3400586.297	19475723.04	8177492.494	882144873.5	2036578.586	41645319.79	9162622.934	7576461.51	4385800.777	19702583.04	5097993.815	3102960.751	19386586.26	32434685.08	63488538.54	120192949.2	18211895.18	33923764.42	39639438.52	10312147.01	119017536.5	16393793.88	10516695.56	441395.0493	15287508.79	11640616.53	33592886.11	5521528.044	4699955.705	52734373.43	2508119.977	3576852.009	7711949.78	3398562.816	3118967.279	269559.8335	9257219.649	1259720.195	635038.8987	805000.0041		773061.4125	7120458.464	6858413.247	1694525.09	8013612.582	8173621.995	11490571.44	3860845.649	6432446.551	9736099.073	4848779.391	4348655.116	8429751.209	5002003.669	10523706.42	7728816.329	10827088.94	7676139.518	2931234.102	8522127.735	9959524.245	7091501.4	7357955.15	4871149.786	2801724.29		High	High	High	High	High	High	High	High	High	High	High	High	High	High	High	High	High	High	High	Peak Found	High	High	High	High	High	High	High	High	High	High	High	High	High	High	High	High	High	High	High	High	High	High	High	High	High	High	High	High	High	High	Peak Found	High	High	High	Peak Found	Peak Found	High	High	High	High	High	High	Peak Found	High	High	High	High	High	Peak Found	High	High	High	High	High	High	High	High	Peak Found	High	Peak Found	Peak Found	Peak Found	Peak Found	Peak Found	Peak Found	Peak Found	Peak Found	Peak Found	Peak Found	Peak Found	Peak Found	Peak Found	Peak Found	Peak Found	Peak Found	Peak Found	Peak Found	Peak Found	Peak Found	Peak Found	Peak Found	Peak Found	Peak Found	Peak Found	Peak Found	Peak Found	Peak Found	Peak Found	Peak Found	Peak Found	Peak Found	Peak Found	Peak Found	Peak Found	Peak Found	Peak Found	Peak Found	Peak Found	Peak Found	Peak Found	Peak Found	Peak Found	Peak Found	Peak Found	0	2916	High	High		0.00002385		0.00001598	10.38	780	425.1	425.1	4.135E-11	6.03793E-12	0	0	4.48033E-09	6.45538E-10	0	0	2.57	25.36	K.AGHIAWTSSGK.G	[2916-2926]	Used
	High	[K].PQEFTIVAFVK.[Y]		1	110	P04114	P04114 [2049-2059]		0	1278.70925	5	0.976166231	0.579434094	0.977757075	3187934.837	2065444.873	11628405.36	1702665.473	4020945.585	1233892.305		1046396.47	322723.1511	1181377.576	131793.5894	725096.685	4648632.362	6177607.389	7126444.036	1517657.466	1666968.946	377769.4096	5433871.664	267550.042	218049.0963	2405281.393	65575.40572	1559443.58	29727.40683	1565339.23		42871.73548	54102.04233	601368.7972	1130870.994	3176118.769	284050.9645	4332747.643	7008014.269		1458740.946	1176229.779	1186379.229	2036723.303	256406.7952	3334978.61	841614.2584	254099.0756	5562408.082	188308.3782	5210502.905	1321780.363	2661107.287	4121412.043	150612.7872	44124.68188	9020565.46	1062801.485	4695680.946	6136505.024	684805.4797	2852836.061	91916.56115	2435429.921	2357849.181	27396452.94	1612102.592	1109483.278	213018.5497	247417.0721	744985.2212	2121986.935	851620.6208	628367.9342	1645212.906	553478.2587	4409550.641	1672799.694	1377163.313	4209334.242	977396.1419	48985.60904	3987469.809	2349759.559	4119264.324	6849057.26	400546.7381		348580.5555	240939.951	5325399.29							491282.697	216225.6453					1179734.692							193056.1572	40207.32955				6607836.176		45048.82765		89138.92525										Peak Found	High	High	High	Peak Found	Peak Found	Peak Found	High	Peak Found	Peak Found	Peak Found	High	High	High	High	High	High	High	High	High	High	High	High	High	High	High	Peak Found	Peak Found	Peak Found	Peak Found	Peak Found	High	Peak Found	High	High	Peak Found	Peak Found	High	High	High	Peak Found	High	High	High	High	Peak Found	High	High	High	High	Peak Found	Peak Found	High	High	High	High	Peak Found	High	High	High	Peak Found	High	Peak Found	High	High	Peak Found	High	High	Peak Found	Peak Found	Peak Found	High	High	Peak Found	High	Peak Found	Peak Found	Peak Found	Peak Found	High	High	High	Peak Found	Peak Found	Peak Found	Peak Found	Peak Found	Not Found	Peak Found	Not Found	Peak Found	Not Found	Not Found	Peak Found	Peak Found	Not Found	Not Found	Not Found	Not Found	Peak Found	Not Found	Peak Found	Not Found	Not Found	Peak Found	Not Found	Peak Found	High	Not Found	Not Found	Peak Found	High	Not Found	Peak Found	Peak Found	Peak Found	Not Found	Not Found	Not Found	Peak Found	Not Found	Not Found	Not Found	Not Found	0	2049	High	n/a					10.38	712.8	533.9	533.9	4.17969E-11	6.18371E-12	0	0	4.52876E-09	6.64539E-10	0	0		74.89	K.PQEFTIVAFVK.Y	[2049-2059]	Used
	High	[K].LEVLNFDFQANAQLSNPK.[I]		1	42	P04114	P04114 [2801-2818]		0	2048.04473	0	0.983422025	0.985476278	0.958204278	47177.55994		208309.6761			4483.534601			1303.430257	42506.14847				188268.4446		49585.30256						1598.00052		11221.15656		270792.3996	72457.39025	16524.9595	46364.82685	32980.72957	47574.77825	3730.220605	227822.8134	49356.4385	454060.6787	307351.8451	753833.8138	456445.6899	633980.8259	239891.5402	13828.98827	24646.90454	107590.3514	17849.44741	194262.1763	24563.68641	2014.396173	37514.6715	13997.11637	34168.84632	362310.6081	225501.0138	272573.1319	17182.20773	165154.8678	31967.69144	133515.5614	21427.55127	63317.48864	99364.77061	153046.7508	1357284.131	518210.5641	376626.4496	28113.38554	279321.2884	18168.93876	104138.9817	70247.42505	21714.83536		28811.28176	68487.89797	9780.336113	2885.815047	129997.9045		108894.9556		39868.66969	49000.24473	96101.61545	47511.91757	14785.13196	68952.42651	87356.02495	197631.5876	1134722.406	53989.08428	490015.734		777214.4395	18137.16343	415054.4676	19081.57684	137415.9699	611611.844	742094.6931	2080599.917	593482.8134	39671.51621	71864.10152	35838.2471	44300.69137	101272.5645	155419.9279	57184.44841	1443.70971	7940.047796	80635.53431	49040.76565	16366.40843	113177.7796	76581.18939	20470.20259	149522.0666	55209.00478	39387.71777	8755.441159	74498.41162	14803.09028	67780.60021	74676.79942	46349.84035		Peak Found	Not Found	High	Not Found	Not Found	Peak Found	Not Found	Not Found	Peak Found	Peak Found	High	Not Found	Not Found	Peak Found	Not Found	Peak Found	Not Found	Not Found	High	Not Found	Not Found	Peak Found	Not Found	Peak Found	Not Found	Peak Found	High	Peak Found	Peak Found	Peak Found	High	Peak Found	High	Peak Found	High	Peak Found	High	Peak Found	High	High	High	Peak Found	High	Peak Found	Peak Found	Peak Found	Peak Found	Peak Found	Peak Found	Peak Found	High	High	High	Peak Found	Peak Found	High	High	Peak Found	Peak Found	High	High	High	High	High	Peak Found	Peak Found	Peak Found	Peak Found	Peak Found	Peak Found	Not Found	Peak Found	Peak Found	Peak Found	Peak Found	Peak Found	Not Found	High	Not Found	Peak Found	Peak Found	Peak Found	Peak Found	Peak Found	Peak Found	Peak Found	Peak Found	Peak Found	Peak Found	Peak Found	Not Found	Peak Found	Peak Found	Peak Found	Peak Found	Peak Found	Peak Found	Peak Found	Peak Found	Peak Found	Peak Found	Peak Found	Peak Found	Peak Found	Peak Found	Peak Found	Peak Found	Peak Found	Peak Found	Peak Found	Peak Found	Peak Found	Peak Found	Peak Found	Peak Found	Peak Found	Peak Found	Peak Found	Peak Found	Peak Found	Peak Found	Peak Found	Peak Found	Peak Found	0	0	High	High		0.00001637		2.856E-08	10.27	659.1	487.2	487.2	5.37615E-11	7.68085E-12	0	0	5.82514E-09	8.32237E-10	0	0	6.11	72.82	K.LEVLNFDFQANAQLSNPK.I	[2801-2818]	Used
	High	[K].VPLLLSEPINIIDALEMR.[D]	1xOxidation [M17]	1	58	P04114	P04114 [2026-2043]		0	2052.14094	0	0.499259649	0.144894295	0.821426288			3391099.148										1114685.765	5263846.324	1100642.136											768339.758								1988514.397	2629991.62	1081890.397									7974980.2																	7227326.774												534198.23					1566470.555																																															Not Found	Not Found	High	High	Peak Found	Not Found	Not Found	Not Found	Not Found	Not Found	High	Not Found	High	High	High	Not Found	Not Found	Not Found	Not Found	Not Found	Not Found	Not Found	Not Found	Not Found	Not Found	High	Peak Found	Not Found	Peak Found	Not Found	Not Found	High	High	High	High	High	Not Found	Not Found	High	Not Found	High	High	High	Not Found	High	Not Found	Not Found	Not Found	Not Found	Not Found	Not Found	Not Found	High	Not Found	Not Found	Not Found	Not Found	Not Found	Not Found	Not Found	Not Found	High	Not Found	Not Found	Not Found	Not Found	Not Found	High	Not Found	Not Found	Not Found	Not Found	Not Found	High	Not Found	High	Not Found	Not Found	Peak Found	Not Found	Not Found	Not Found	Not Found	Not Found	Not Found	Not Found	Not Found	Not Found	Not Found	Not Found	Not Found	Not Found	Not Found	Not Found	Not Found	Not Found	Not Found	Not Found	Not Found	Not Found	Not Found	Not Found	Not Found	Not Found	Not Found	Not Found	Not Found	Not Found	Not Found	Not Found	Not Found	Not Found	Not Found	Not Found	Not Found	Not Found	Not Found	Not Found	Not Found	Not Found	Not Found	Not Found	Not Found	Not Found	0	0	High	High		0.00001637		1.582E-07	10.27	656.2	497.8	497.8	5.37615E-11	7.66498E-12	0	0	5.82514E-09	8.30234E-10	0	0	4.53	73.79	K.VPLLLSEPINIIDALEMR.D	[2026-2043]	Used
	High	[K].LLLQMDSSATAYGSTVSK.[R]		1	321	P04114	P04114 [1146-1163]		0	1871.9419	3	0.734964254	0.89466641	0.282564494	1529582.278	2769798.651	15675112.84	3432098.015	13864325.4	2157226.035	179132.2015	221926.0367	37266.95831	186749.9184	187663.6602	301255.3446	9150181.166	34854787.3	6869093.806	591448.1869	291660.0126	436938.9411	1599567.18	1373105.07	671465.4225	827177.4244	627156.3206	563382.0874	1070094.156	3877190.699	1740199.995	2250918.509	386165.2083	472398.0045	1283785.757	2493364.12	707839.384	24410459.51	13118965.82	4798023.768	3871806.747	924827.1464	3485134.669	592558.4493	465794.2357	910004.9845	3280795.758	303284.0153	30841741.68	702806.8021	390310.0257	297019.9674	540512.187	2859101.334	2129.509568		1954635.085	459845.4476		223874.7678	609898.3068	174186.0922	35431.43349	244046.3099	191504.5932	77733118.56	97617.78261	1178950.418	4192.827788	179216.2738	258581.1041	3091351.062	1009442.961	429742.6913	3416153.713	280938.5701	447763.6315	2610657.753	783096.6141	1549720.415	107064.1781		9939889.023	181846.6631		279210.2521	325596.3119	43280.04192	75062.43876				166879.2949	154108.9081	69773.58068		79690.9601													87264.95124																				High	High	High	High	High	High	High	High	Peak Found	Peak Found	High	Peak Found	High	High	High	High	High	Peak Found	High	High	Peak Found	High	High	High	High	High	High	High	High	High	High	High	High	High	High	High	High	High	High	High	High	Peak Found	High	High	High	High	High	Peak Found	High	High	Peak Found	Not Found	High	High	Not Found	High	High	High	Peak Found	Peak Found	Peak Found	High	Peak Found	High	Peak Found	Peak Found	High	High	High	High	High	High	High	High	High	High	Peak Found	Not Found	High	Peak Found	High	Peak Found	High	Peak Found	Peak Found	Not Found	Not Found	Peak Found	Peak Found	High	Peak Found	Not Found	Peak Found	Not Found	Not Found	Not Found	Not Found	Not Found	Not Found	Not Found	High	Not Found	Not Found	Not Found	Not Found	Peak Found	Not Found	Peak Found	Not Found	Not Found	Not Found	Peak Found	Peak Found	Not Found	Not Found	Peak Found	Not Found	Not Found	Not Found	Not Found	Not Found	Not Found	Not Found	Peak Found	0	1146	High	High		0.00001637		2.699E-08	10.27	657.2	611.3	611.3	5.37615E-11	7.16228E-12	0	0	5.82514E-09	7.66202E-10	0	0	3.91	54.96	K.LLLQMDSSATAYGSTVSK.R	[1146-1163]	Used
	High	[K].FSVPAGIVIPSFQALTAR.[F]		1	391	P04114	P04114 [3869-3886]		0	1874.05344	9	0.946537572	0.979253874	0.854996583	7332062.582	14666324.31	34440766.05	8914373.691	3915173.727	2657970.11	6273718.247	2170272.486	151917.4701	1452610.453	1241739.283	2050592.069	6574631.306	30683646.4	13913208.73	3058194.076	4425011.326	2927742.795	12991705.63	1772773.203	1995156.168	274042.1174	2400541.336	4052127.314	3601823.417	9448956.871	2655711.075	3683777.252	1236409.999	2866255.657	4706171.244	5093313.341	2778259.854	24225200.82	18925803.62	12857001.72	8407218.256	6834289.938	20651717.82	6168162.303	864726.2844	2472392.313	5090240.254	4437321.645	26844364.18	2452416.764	9737897.872	1688587.207	2534055.936	10834181.05	105402.7358	713431.461	18827209.86	6675898.182	222832.3637	4169969.134	535075.1975	3544394.293	635708.6755	4878077.863	289316.184	82924747.35		14529689.32		1649167.043	2161564.018	6715357.374	1211312.46	219906.5352	2649280.34	2772765.687	10660781.55	7442488.095	1351839.538	9238084.864	880742.2391	43340.37549	5218541.636	3232163.023	23219333.3	982100.3185			1167926.927	2275380.486	1120974.997	3169971.571	4316377.436	915637.167	14335.21365	2276670.883	499429.0942	26249.74136	8568.832007	2275159.109	3689606.709	4473624.989		2938945.093	168676.5291	744594.2888	389685.8228	413249.453	1673732.65	1674528.326	911534.3983	5794801.087	1622854.896	826500.0905		5787.340849	671812.9224	255001.1756	1087207.559	2368195.962	11297.79029	880934.4226	3283726.414	37275.54791	14653172.18	638383.6352		254239.9853		High	High	High	High	High	High	High	High	Peak Found	High	High	High	High	High	High	High	High	High	High	High	Peak Found	High	High	High	High	High	High	High	High	High	High	High	High	High	High	High	High	High	High	High	High	Peak Found	High	High	High	Peak Found	High	High	Peak Found	High	Peak Found	High	High	High	High	High	High	High	High	High	High	High	High	High	High	High	High	High	High	High	High	High	High	High	High	Peak Found	Peak Found	Peak Found	High	High	High	Peak Found	Peak Found	Peak Found	Peak Found	Peak Found	Peak Found	Peak Found	Peak Found	High	Peak Found	Peak Found	Peak Found	Peak Found	Peak Found	Peak Found	Peak Found	Peak Found	Peak Found	Peak Found	High	Peak Found	Peak Found	High	High	High	Peak Found	High	High	High	Not Found	High	Peak Found	High	High	High	High	High	High	High	High	High	High	High	0	3869	High	High		0.00001637		6.621E-07	10.27	650.3	617.6	617.6	5.37615E-11	7.38289E-12	0	0	5.82514E-09	7.94361E-10	0	0	3.18	73.08	K.FSVPAGIVIPSFQALTAR.F	[3869-3886]	Used
	High	[K].AVSMPSFSILGSDVR.[V]		1	30	P04114	P04114 [3277-3291]		0	1565.7992	2	0.000973637	0.738743137	0.005571462	1238251.784	1909823.744	2984651.053	1765876.821	5240256.933	588530.6632						39466.3165	249901.4777	54936.57437		49958.52795	85624.36507	102302.4331			249445.6915						1048315.495								5463.450597		150930.0706					347624.1192		149565.0009	369331.0189		428468.449		79634.69984	843747.3516			122663.9757				93697.11249	239714.2534	134449.2734	62232.48092		167475.4785		171449.1391		125265.6832		642298.141	421848.2589	117457.2935	854597.7809								67244.11501		282688.949		228577.4836							1124360.355																																				High	High	High	High	High	High	Not Found	Not Found	Not Found	Not Found	Not Found	Peak Found	Peak Found	Peak Found	Not Found	Peak Found	Peak Found	Peak Found	Not Found	Not Found	Peak Found	Not Found	Not Found	Not Found	Not Found	Not Found	High	Not Found	Not Found	Not Found	Not Found	Not Found	Not Found	Not Found	Peak Found	Not Found	Peak Found	Not Found	Not Found	Not Found	Not Found	Peak Found	Not Found	Peak Found	High	Not Found	Peak Found	Not Found	Peak Found	Peak Found	Not Found	Not Found	Peak Found	Not Found	Not Found	Not Found	High	Peak Found	Peak Found	Peak Found	Not Found	Peak Found	Not Found	Peak Found	Not Found	Peak Found	Not Found	High	High	High	Peak Found	Not Found	Not Found	Not Found	Not Found	Not Found	Not Found	Not Found	Peak Found	Not Found	Peak Found	Not Found	Peak Found	Not Found	Not Found	Not Found	Not Found	Not Found	Not Found	Peak Found	Not Found	Not Found	Not Found	Not Found	Not Found	Not Found	Not Found	Not Found	Not Found	Not Found	Not Found	Not Found	Not Found	Not Found	Not Found	Not Found	Not Found	Not Found	Not Found	Not Found	Not Found	Not Found	Not Found	Not Found	Not Found	Not Found	Not Found	Not Found	Not Found	Not Found	Not Found	Not Found	Not Found	Not Found	0	0	High	High		0.00001637		0.000001433	10.12	669.8	543.1	543.1	7.60662E-11	1.13583E-11	0	0	8.24188E-09	1.22275E-09	0	0	3.99	66.89	K.AVSMPSFSILGSDVR.V	[3277-3291]	Used
	High	[R].GIISALLVPPETEEAK.[Q]		1	66	P04114	P04114 [159-174]		0	1666.92618	0	0.664656383	0.968586607	0.985100157			498836.8103	154368.5245		27258.7102	20302.53499	68225.24724	8003.740157	13318.50147	12090.61673	12962.67086	426884.592	2223073.424	401309.6316	29065.5259	32342.2973										72592.8167				6088.053947	62844.38463		10050.93991	99058.27168	177020.5622	186321.4882						6786.275393		32994.55655		8345.218147					23662.64929						57043.53791			267491.6868											49994.60021	120900.6651	79555.51697		254400.9612		12251.43065								28679.94189	264397.2714	53639.97482						4617.524054				11855.58849		17249.97808				46588.2766		8218.796256		25977.24101																		Peak Found	Peak Found	Peak Found	Peak Found	Peak Found	Peak Found	High	High	Peak Found	Peak Found	Peak Found	High	Peak Found	High	Peak Found	High	High	High	High	Not Found	Not Found	High	Not Found	Peak Found	Peak Found	High	Peak Found	Not Found	Not Found	Not Found	Peak Found	High	Not Found	Peak Found	High	High	Peak Found	Peak Found	High	Not Found	Not Found	Not Found	High	Not Found	Peak Found	Peak Found	High	Not Found	Not Found	High	Not Found	Peak Found	Not Found	Not Found	Not Found	High	Peak Found	High	High	High	High	High	High	Not Found	Not Found	Not Found	High	Not Found	Peak Found	Not Found	Peak Found	High	Peak Found	High	Not Found	Peak Found	Peak Found	Peak Found	Peak Found	Not Found	Not Found	Not Found	Not Found	Not Found	Not Found	Peak Found	Peak Found	Peak Found	Not Found	Not Found	Not Found	Not Found	Not Found	Peak Found	Not Found	Not Found	Not Found	Peak Found	Not Found	Peak Found	Not Found	Not Found	Not Found	Peak Found	Not Found	Peak Found	Not Found	Peak Found	Not Found	Not Found	Not Found	Not Found	Not Found	Not Found	Not Found	Not Found	Not Found	Not Found	Not Found	Not Found	Not Found	Not Found	Not Found	Not Found	0	0	High	High		0.00001637		0.000001483	10.12	663.5	479.1	479.1	7.60662E-11	1.17837E-11	0	0	8.24188E-09	1.27975E-09	0	0	3.79	72.73	R.GIISALLVPPETEEAK.Q	[159-174]	Used
	High	[K].AVSMPSFSILGSDVR.[V]	1xOxidation [M4]	1	474	P04114	P04114 [3277-3291]		0	1581.79412	7	0.053075452	0.388350011	0.257019832	2341059.422	7353074.528	9267820.535	4037281.471	19529891.48	2323583.684	2429829.161	2052665.444	1719082.695	3825655.074	1353337.892	8500032.944	25462154.84	119401843.7	112228636.9	2827632.504	12805402.83	2724217.553	3076587.832	8572340.957	2961847.398	4427981.392	8426061.488	6404835.874	7879574.209	23859152.67	2017852.563	4274993.148	3897166.71	4457884.165	6275322.723	8891260.495	13971247.43	157159200.4	51470052.84	22614116.59	35896081.13	18426193.79	17381431.14	13150083.7	1717176.138	17121729.39	7169205.513	4574458.662	82068347.04	2780617.319	4433086.836	5100457.627	7751624.59	17284839.18	2645761.881	5348169.486	17119586.16	30937057.74	6229635.304	11777561.5	1825625.958	8795195.78	4753527.947	4427918.412	1579059.977	210832770.3	3681165.781	9489411.927	2487583.55	3821629.503	5117855.68	3786643.879	1919488.777	1289895.472	4117458.565	1171736.662	4541292.362	10650912.27	3133889.943	8397000.628	8873637.729	14794753.43	31908582.19	29705866.52	13504845.64	11176411.87	5503353.674	3283352.788	3443011.857	10893455.93	8049026.466	9421200.509	10070646.42	5515159.505	9379881.137	22414277.89	7038568.697	3674213.981	3561673.676	53139968.9	41990735.71	39768844.06	39489021.53	13937665.09	11538939.81	11181011.12	4991705.692	1243633.231	6718191.267	9934041.044	3080884.284	6597776.557	3427178.415	8831128.393	2422764.147	5155312.76	1819858.09	3492143.859	5505174.019	10407892.21	4530873.474	1218001.828	3517829.806	2310036.835	11563139.91	4523485.936	1133206.034	6839959.845		High	Peak Found	High	High	High	High	High	High	High	High	High	High	High	High	High	High	High	High	High	High	High	High	Peak Found	High	High	High	High	High	High	High	High	High	High	High	High	High	High	High	High	Peak Found	Peak Found	High	High	High	High	High	High	High	High	High	High	High	High	High	High	High	High	High	High	High	High	High	High	High	High	High	High	High	High	High	High	High	High	High	High	High	High	High	Peak Found	High	High	High	High	Peak Found	High	High	High	High	High	High	High	High	High	High	High	High	Peak Found	Peak Found	High	Peak Found	High	High	High	Peak Found	High	High	High	High	High	High	High	High	High	High	High	High	High	High	High	High	High	High	Peak Found	High	0	0	High	High		0.00001637		0.000002787	10.12	666.1	465.5	465.5	7.60662E-11	1.23566E-11	0	0	8.24188E-09	1.35846E-09	0	0	3	57.91	K.AVSMPSFSILGSDVR.V	[3277-3291]	Used
	High	[K].DSYDLHDLK.[I]		1	290	P04114	P04114 [2187-2195]		0	1105.51603	17	0.996845401	0.928327695	0.251239151	52607063.3	65791773.75	114636782.9	49209594.85	54244209.7	54526336.51	40715542.08	29004039.06	16292158.15	21083209.94	16698782.24	21289288.32	102205993.2	327437141.8	250552180	40149228	40914114.29	20741791.48	82575883.24	9118227.411	40875969.33	36975719.99	13141481.89	43599849.99	37800110.2	123254829.7	29273449.91	47802345.72	27572489.08	36939240.53	50273944.67	84196716.93	51825690.51	58584360.89	312812866.4	123037565.7	36061988.76	66002775.13	111382391.3	54979851.48	14060337.4	43144706.9	93660466.85	34874876.74	236167458.5	27394596.36	30806661.29	23505822.02	36244094.05	178075397.6	814769.825	6371833.084	69917177.38	16959173.36	2018336.867	10740092.04	16240973.16	29938950	3680129.741	14331032.31	4236239.891	991227669.7	3920385.523	91704391.69	9707110.032	8821107.751	9146103.532	21406358.24	9931763.594	421813.5006	33688029.5	26285219.72	85053284.53	80232741.73	31542765.13	41677380.85	51738263.68	34474211.65	79707215.08	15300172.11	14750359.04	5670881.302	10812852.19	7045605.917	1709331.471	4472177.404	2038727.495	5912416.004	885993.4261	2947999.57	3205165.999	9192186.516	210026.1287	4037.081677	2909678.54	10536770.97	3379045.938	542333.6134	435785.5817	441835.1966	9756678.351	11963762.99	839971.6653	4440969.828	1437360.188	9146787.277	2501723.533	7374835.553	10554969	7982929.644	3393981.804	10068348.93	2909510.786	10544283.08	5609045.221	6279932.018	5679236.215	2749463.117	6100219.573	6928982.371	3006397.463	6001546.912	2884186.012	2154362.885		Peak Found	High	High	High	High	High	High	High	High	High	High	High	High	High	High	High	High	Peak Found	High	Peak Found	High	High	High	High	High	High	High	High	High	High	High	High	High	High	High	High	High	High	High	High	High	Peak Found	High	High	High	Peak Found	High	Peak Found	High	High	Peak Found	Peak Found	High	High	Peak Found	High	High	High	High	High	High	High	Peak Found	High	Peak Found	High	High	High	High	High	High	High	High	High	High	High	High	High	High	High	Peak Found	Peak Found	Peak Found	Peak Found	Peak Found	Peak Found	Peak Found	Peak Found	Peak Found	Peak Found	Peak Found	Peak Found	Peak Found	Peak Found	Peak Found	Peak Found	Peak Found	Peak Found	Peak Found	Peak Found	Peak Found	Peak Found	Peak Found	Peak Found	Peak Found	Peak Found	Peak Found	High	Peak Found	Peak Found	Peak Found	High	Peak Found	Peak Found	Peak Found	Peak Found	Peak Found	High	Peak Found	Peak Found	Peak Found	Peak Found	Peak Found	Peak Found	0	0	High	High		0.00002385		0.00002433	10.1	712.7	436.9	436.9	7.99891E-11	1.29393E-11	0	0	8.66693E-09	1.43096E-09	0	0	2.64	38.23	K.DSYDLHDLK.I	[2187-2195]	Used
	High	[K].SVGFHLPSR.[E]		1	194	P04114	P04114 [1325-1333]		0	999.53704	6	0.980979802	0.079988048	0.959481706	6550432.699	10184108.23	10248021.78	4873627.834	35795386.43	5201366.875	11519709.72	13286293.94	4932352.661	6874314.889	4492543.566	2135541.573	109700049.3	334027424.2	187394709.7	2030400.627	5907148.523	2326871.419	9873775.224	5445339.715	4625308.593	6132794.06	4080957.567	22192191.49	30536836.68	59677477.99	22847433.84	11511917.22	14244515.64	13062565.34	18497350.05	67444880.12	29466300.58	18127036.94	258013635.8	113398628.6	14497576.89	15547469.43	56760332.61	21689079.91	9338684.53	13226200.24	45459695.09	2464499.187	248386391.8	3519169.6	6370905.771	10012751.71	5754757.488	16885894.96	5690363.904	10406874.9	7215793.97	7382645.987	8854712.711	3914156.705	22053863.61	4139493.976	4612502.711	4483159.237	2728632.402	835737044.3	6185494.322	4420359.845	4048352.476	6037407.875	4853097.607	16850673.97	2182103.032	1390505.515	4450550.254	12982056.32	23557696.51	67987194.99	6553122.094	23699482.11	22098339.79	4318468.594	181731233.3	12230638.8	18304551.85	3447290.795	7358443.049	4067447.659	728027.5696	7338283.129	9352338.9	5280751.81	2200449.912	1922704.502	5466173.108	8067347.47	750836.8659	225544.7266	2483095.566	8508788.286	5142227.981	6589564.398	15449398.61	3275687.56	4090814.868	16649214.16	463324.1026	3059829.268	2070604.797	1617234.025	4593073.635	2267338.784	2306597.458	2951800.87	6161371.753	13746078.77	3028644.803	7000467.188	3296089.706	3163577.995	3002898.813	1097736.748	1972562.025	4436458.518	4617974.554	4275877.046		3183346.238		Peak Found	Peak Found	Peak Found	High	High	High	High	High	High	High	High	High	High	High	High	High	High	Peak Found	High	Peak Found	Peak Found	High	Peak Found	High	High	High	Peak Found	High	High	High	High	High	High	High	High	High	High	High	High	High	High	Peak Found	High	Peak Found	High	High	High	High	Peak Found	High	Peak Found	High	High	Peak Found	Peak Found	Peak Found	High	High	High	High	High	High	Peak Found	Peak Found	High	High	Peak Found	High	High	High	Peak Found	High	High	High	High	High	Peak Found	Peak Found	Peak Found	Peak Found	Peak Found	Peak Found	High	High	Peak Found	Peak Found	Peak Found	Peak Found	Peak Found	Peak Found	Peak Found	Peak Found	Peak Found	Peak Found	Peak Found	Peak Found	Peak Found	Peak Found	Peak Found	Peak Found	Peak Found	Peak Found	Peak Found	Peak Found	Peak Found	Peak Found	Peak Found	Peak Found	Peak Found	Peak Found	Peak Found	Peak Found	Peak Found	Peak Found	Peak Found	Peak Found	Peak Found	Peak Found	Peak Found	Peak Found	Peak Found	Peak Found	Peak Found	Peak Found	0	0	High	High		0.00004171		0.0003074	10.1	717.4	509.7	509.7	7.99891E-11	1.32004E-11	0	0	8.66693E-09	1.46599E-09	0	0	1.44	43.66	K.SVGFHLPSR.E	[1325-1333]	Used
	High	[K].SNTVASLHTEK.[N]		1	732	P04114	P04114 [2854-2864]		0	1186.60624	22	0.685358705	0.985164451	0.845117799	613841771.9	319998775.3	1562090413	312666873.9	1066880305	225526710	335342968.8	250335446.1	121124270.9	128362554.8	211197284.9	392007641.1	603294030.1	2645372979	1306228945	604197654.9	390938289.4	169297868.2	475904217	226367065.5	321627084.4	384869708.4	149209324.5	242407519.4	406905635.3	672624960.7	327100541.2	276969188.3	227318059.4	297317391.3	406884335.6	651882296.3	355257826.8	4350781506	1915005795	715962758	929182568	363947812.1	1204480556	438377454.5	114693802.9	267542754.7	891129298.7	347741979.3	2201946271	217764958.9	387117847.7	127088181.5	265784174.4	837187465.7	22066662.41	54819674.17	923274423.8	389098691.2	28662219.01	148731311	209143155.1	235036653.4	280329408.7	403561195.7	252584140.5	4365915064	82668218.82	534889612.9	227706456.8	215167745.6	289722190.3	637289358.3	130700209.1	149898662.8	393023104.5	340941104.3	504285307.4	680590898.5	156606607.6	1466929964	309296902.5	148324857.6	822101520.1	493621106.5	867796601.5	6730484.099	218298257.2	120122260	12444895.29	16680861.42	16306608.66	9111366.108	10759250.31	9537477.899	28820946.57	14971810.35	17215023.95	2865375.165	42573139.44	12517968.69	6654762.034	7221542.894	29991909.95	7968447.957	172971595.5	114624863.9	10265672.64	114117145.7	84203321.74	74987082.96	5429304.567	68773429.85	123954117.4	55767414.23	8212272.962	27951009.88	15583736.28	35748535.58	30493670.28	37541303.09	28083903.29	23353883.62	48497145.8	47228033.62	15909321.4	53601633.37	18712587.16	7971447.642		High	High	High	High	High	High	High	High	High	High	High	High	High	High	High	High	High	High	High	High	High	High	High	High	High	High	High	High	High	High	High	High	High	High	High	High	High	High	High	High	High	High	High	High	High	High	High	High	High	High	High	High	High	High	High	High	High	High	High	High	High	High	High	High	High	High	High	High	High	High	High	High	High	High	High	High	High	High	High	High	High	Peak Found	High	High	Peak Found	Peak Found	High	High	Peak Found	Peak Found	Peak Found	Peak Found	Peak Found	High	Peak Found	High	Peak Found	Peak Found	Peak Found	Peak Found	High	High	High	High	High	High	Peak Found	High	High	High	High	High	High	High	High	High	High	High	High	High	Peak Found	High	High	High	0	2854	High	High		0.00001637		0.000002222	9.88	703.1	432.8	432.8	1.33333E-10	1.92272E-11	0	0	1.44469E-08	2.0344E-09	0	0	3.53	22.35	K.SNTVASLHTEK.N	[2854-2864]	Used
	High	[R].VAWHYDEEK.[I]		1	104	P04114	P04114 [1165-1173]		0	1176.53201	3	0.952185736	0.949238685	0.235259991	10411832.48	17897234.09	21069875.43	17599934.92	25225580.64	8323709.318	7657070.89	6509249.298	4399730.393	6162218.966	3901812.739	4970114.146	22031344.49	58727400.05	40103251.45	4146357.971	7187688.149	4511837.471	7507216.176	3306772.335	5539493.033	7069130.404	2990413.678	5820732.014	7507516.24	9511074.084	3347897.266	9650622.98	6289278.931	5845147.42	7381022.66	11092383.04	5977776.479	40841971	45391762.36	18524051.19	16677192.69	4198378.556	19239642.38	5566286.216	2273269.797	4887462.098	11183894.5	1941553.19	29400096.84	2751470.115	5135890.038	1742203.468	4199324.922	11955535.48	109790.6976	1892509.266	845557.1557	1121965.551	498984.1288	318723.4574	548081.4046	1667112.519	698244.8504	1853708.525	243186.9656	92360666.39	1758904.535	6202855.32	303797.8343	947884.5998	678281.7284	3087660.87	2472251.278	1043683.51	6603727.472	3158355.415	7249032.625	21132581.44	3170763.646	6066381	9414082.655	2563231.989	8085933.155	12214393.85		986060.3638	328777.0557	2520366.576	1346383.065	1411200.717	683448.9078	1003718.57	3090328.11	304912.7252	760839.9373	2232748.789	2880189.874		862535.0599	2571410.671	9990147.163	2375079.031	4848808.019	1529462.196	1012714.17	2755188.419	1033838.148	1010411.406	1866113.941	1470712.872	1448962.729	1667086.124	3473912.328	630030.8118	349762.2988	1074164.852	1044798.893	771752.9123	586367.7385	1287413.79	542358.6539	929085.9063	1711317.359	672814.5114	1509513.153	887316.534	1398663.958	261577.6753		High	Peak Found	High	High	High	Peak Found	High	High	High	High	High	High	Peak Found	Peak Found	Peak Found	High	High	High	High	Peak Found	Peak Found	High	Peak Found	High	High	High	High	High	High	High	High	Peak Found	High	Peak Found	High	Peak Found	High	High	High	High	High	Peak Found	High	Peak Found	High	Peak Found	High	Peak Found	High	High	Peak Found	Peak Found	Peak Found	Peak Found	Peak Found	Peak Found	Peak Found	High	Peak Found	Peak Found	Peak Found	Peak Found	Peak Found	High	Peak Found	Peak Found	Peak Found	Peak Found	Peak Found	Peak Found	Peak Found	High	Peak Found	High	High	High	High	Peak Found	High	Peak Found	Peak Found	Peak Found	Peak Found	Peak Found	Peak Found	Peak Found	Peak Found	Peak Found	Peak Found	Peak Found	Peak Found	Peak Found	Peak Found	Peak Found	Peak Found	Peak Found	Peak Found	Peak Found	Peak Found	Peak Found	Peak Found	High	Peak Found	Peak Found	Peak Found	Peak Found	Peak Found	Peak Found	Peak Found	Peak Found	Peak Found	Peak Found	Peak Found	Peak Found	Peak Found	Peak Found	Peak Found	Peak Found	Peak Found	Peak Found	Peak Found	Peak Found	Peak Found	Peak Found	0	0	High	High		0.00002708		0.00004373	9.88	704.9	516.7	516.7	1.33333E-10	1.92716E-11	0	0	1.44469E-08	2.04147E-09	0	0	2.18	30.7	R.VAWHYDEEK.I	[1165-1173]	Used
	High	[K].HVAEAICK.[E]	1xCarbamidomethyl [C7]	1	737	P04114	P04114 [255-262]		0	927.47166	43	0.268952209	0.597486393	0.390846799	122702104.4	122121336.1	747422676.1	117417349	1052330980	62294477.52	295084696.8	155517223.5	85194163.74	104601534.3	134815581.8	128432729.7	773890473.7	688085609.3	1236617914	225576637	201229763.2	120285113.1	244972015.8	23385082.99	171621874.4	246794745.5	55641501.91	210061466.8	303619237.8	575214166.5	173580718.3	169745201.5	123662048.7	138584515.4	307385215.8	585018517.6	215925379.3	1006080667	859226271	1077362759	520313725.4	179930192.4	683170792.8	289804630.8	12912995.79	143604123.9	1003101827	210665305	1897282617	226823348.8	312167627.4	151378577.3	107445443.2	678582364	10091183.57	17216843.75	276866797.7	41793293.9	8896106.748	18093034.8	237661351.1	71561346.42	27955820.16	113967810.9	38679083.11	6054717590	12473954.92	274509899.5	44990496.61	37089563.72	69781845	130072290	25199102.83	32673462.38	54158322.95	232857949.7	504025667.8	598524627	127114879.1	304341955	167038692.7	17205134.32	568800236.9	58185436.59	77535787.22	2518632.632	196595023	33904217.42	8001436.565	4355891.779	9715148.556	5872833.066	7949333.409	9887214.159	12009331.14	15909626.89	6578928.202	2309434.296	3654209.528	21252069.9	2838691.56	6322650.493	10567305.51	4030887.701	20237376.11	33300180.74	11864424.88	12641978.97	11856582.96	10661406.62	2391960.359	8105844.823	15064804.38	9197472.646	8635415.16	27160626.84	11949491.19	14543016.96	12113265.3	14969564.64	14396681.14	5992424.859	10405586.07	18365945.98	49739013.27	14017614.55	10471074.54	11403979.14		High	High	High	High	High	High	High	High	High	High	High	High	High	High	High	High	High	High	High	High	High	High	High	High	High	High	High	High	High	High	High	High	High	High	High	High	High	High	High	High	High	High	High	High	High	High	High	High	High	High	Peak Found	Peak Found	High	High	Peak Found	Peak Found	High	High	High	High	High	High	Peak Found	High	High	High	High	High	High	High	High	High	High	High	High	Peak Found	High	Peak Found	High	High	Peak Found	Peak Found	High	High	Peak Found	Peak Found	Peak Found	Peak Found	Peak Found	Peak Found	Peak Found	Peak Found	Peak Found	Peak Found	Peak Found	Peak Found	Peak Found	Peak Found	Peak Found	Peak Found	Peak Found	Peak Found	Peak Found	Peak Found	Peak Found	Peak Found	Peak Found	Peak Found	Peak Found	Peak Found	Peak Found	Peak Found	Peak Found	Peak Found	Peak Found	Peak Found	Peak Found	High	Peak Found	Peak Found	Peak Found	Peak Found	Peak Found	Peak Found	0	255	High	High		0.00002708		0.00004279	9.81	714.7	266.3	266.3	1.56423E-10	2.32145E-11	0	0	1.69486E-08	2.49706E-09	0	0	2.7	32.23	K.HVAEAICK.E	[255-262]	Used
	High	[K].GTFAHRDFSAEYEEDGK.[Y]		1	25	P04114	P04114 [3947-3963]		1	1958.85151	1	4.74369E-17	4.58126E-17	3.66332E-17																				79159.79792							3635669.092							76659714.58	1630704.66	3310653.167	6240726.213					25149.38104			4936270.637										5075.857799							4808476.252	45159.48705				32583.51259									20344364.82							561193.2521																			434873.7309																	10005.2259	166820.189				61181.02489		Peak Found	Peak Found	Peak Found	Peak Found	Peak Found	Peak Found	Peak Found	Peak Found	Peak Found	Peak Found	Peak Found	Peak Found	Peak Found	High	Peak Found	Peak Found	Peak Found	Peak Found	Peak Found	Peak Found	Peak Found	Peak Found	Peak Found	Peak Found	Peak Found	Peak Found	High	Peak Found	Peak Found	Peak Found	Peak Found	Peak Found	Peak Found	High	Peak Found	High	Peak Found	Peak Found	Peak Found	Peak Found	Peak Found	Peak Found	Peak Found	Peak Found	High	Peak Found	Peak Found	Peak Found	Peak Found	Peak Found	Peak Found	Not Found	Peak Found	Peak Found	Peak Found	Not Found	Peak Found	Peak Found	Peak Found	Peak Found	Peak Found	Peak Found	Peak Found	Peak Found	Peak Found	Peak Found	Peak Found	Peak Found	Not Found	Peak Found	Peak Found	Peak Found	Peak Found	Peak Found	Peak Found	Peak Found	Peak Found	Peak Found	High	Peak Found	Peak Found	Peak Found	High	Peak Found	Peak Found	Peak Found	Peak Found	Not Found	Peak Found	Peak Found	Peak Found	Not Found	Peak Found	Not Found	Peak Found	Not Found	Peak Found	Not Found	Not Found	Peak Found	Peak Found	Peak Found	Peak Found	Peak Found	Peak Found	Peak Found	Peak Found	Peak Found	Peak Found	Peak Found	Not Found	Peak Found	Peak Found	Peak Found	Peak Found	Peak Found	Peak Found	Peak Found	Peak Found	Peak Found	Peak Found	Not Found	Peak Found	Peak Found	0	3947	High	High		0.00001637		3.769E-08	9.73	671	665.4	665.4	1.84167E-10	2.56883E-11	0	0	1.99547E-08	2.74087E-09	0	0	4.29	30.82	K.GTFAHRDFSAEYEEDGK.Y	[3947-3963]	Used
	High	[K].WNFYYSPQSSPDK.[K]		1	583	P04114	P04114 [4022-4034]		0	1618.71725	3	0.931029225	0.883501097	0.912912235	5402300.646	8362573.319	28460153	8659891.922	26502908.03	4516330.038	7192011.334	5193234.532	2201024.736	2465643.89	4128627.845	2317659.574	48003951.6	132503398.6	53778213.82	5275268.574	7976071.395	1451452.866	7170635.968	1696072.223	3873477.868	5914287.35	2884674.898	17157827.96	8295510.734	29048400.07	1372004.239	5277778.477	4702094.717	5603701.045	8210604.291	21324791.57	11573497.46	174712393	113978541.4	7336141.022	30915595.84	13412082.62	19748175.37	9221561.993	2753897.691	7047760.444	22631036.78	3185532.862	116041129.4	9814066.393	21660738.62	5455692.746	2259918.022	29444951.62	1592390.401	2679902.265	36360832.37	18850838.28	1479447.76	10197693.35	781555.4324	6840176.659	2834450.051	5967091.181	1217981.549	583584140.4	2374065.29	28668596.35	5596831.652	4721246.925	4273144.391	2976149.399	1553692.45	989404.0951	3415355.589	4911417.429	10471913.12	21377623.76	1727803.274	25746948.76	5846273.973	7903165.629	31263149.35	12328871.64	4228075.559	997962.5505	465949.6386	2357395.408	137247.0585	1738865.369	681148.6399	207383.5075	139195.0734	845303.6089	462035.1958	837214.5511	1164160.378		932168.8777	161744.1724	880450.6847	1109266.471	3428911.491	744321.164	2205637.933	4776875.643	730126.7722	2883852.448	3129830.072	5325098.114	270557.7485	5315663.841	1660468.134	3601217.253	991554.4675	4408353.283	792393.7336	2841724.475	2068051.65	5434764.771	1960361.139	1023653.787	3515247.139	1467828.624	837578.0822	4468468.757	1064604.516	1359178.672		High	High	High	High	High	High	High	High	High	High	High	High	High	High	High	High	High	High	High	High	High	High	High	High	High	High	High	High	High	High	High	High	High	High	High	High	High	High	High	High	High	High	High	High	High	High	High	High	High	High	High	High	High	High	High	High	High	High	High	High	High	High	High	High	High	High	High	High	High	High	High	High	High	High	High	High	High	High	Peak Found	High	High	Peak Found	Peak Found	Peak Found	Peak Found	Peak Found	Peak Found	Peak Found	Peak Found	Peak Found	Peak Found	Peak Found	Peak Found	Not Found	Peak Found	Peak Found	Peak Found	Peak Found	Peak Found	Peak Found	High	High	High	High	High	High	High	High	High	High	High	High	High	High	High	High	High	High	High	High	High	High	High	High	0	4022	High	High		0.00001637		0.000001568	9.71	672.5	526.7	526.7	1.93041E-10	2.80666E-11	0	0	2.09162E-08	3.0354E-09	0	0	3.59	52.52	K.WNFYYSPQSSPDK.K	[4022-4034]	Used
	High	[K].VELEVPQLCSFILK.[T]	1xCarbamidomethyl [C9]	1	114	P04114	P04114 [80-93]		0	1674.91351	0	0.942911855	0.826798954	0.978613484	3280071.547	6443799.891	9706218.772	2051758.754	1376453.859	761952.354	1549962.198	66098.57207		464924.7083	427065.5456	628554.7798	2332791.149	5801063.602	3836710.349	1110624.941		1254638.439	4802553.262	1063546.152	1223401.534		1062672.541	846775.1284	1223508.836	3092178.74	506616.5095	1110276.106	300858.7779	885920.4527	1250493.514	1685787.74	602105.389	5810097.599	4986348.538	2089574.164	2091991.242	2472273.973	6089698.195	2029224.299	331717.4302	1788334.661	1062732.292	1228548.716	8704960.44	631942.8772	3528572.671	341401.5066	931386.2827	4048198.062		1347438.071	5024206.804	2906576.526	2607.392194	5057620.112		554605.8601	1324907.144	2440877.303		19263065.34		3633115.037				1564088.905	1415919.625	278421.8557		954550.2216	2268316.549	1697149.355	910137.4468	64743.11338			1479558.396		9320328.618	1000131.648					643161.2209	4662248.098		3217820.902	2414898.469	2736694.264	3299345.649				1605525.779	1354582.037	4424026.959	725487.7233		1762091.498	2344.326803			26929.62641	691133.839	2084105.295		5893.806384		7424.82447	5498.522476		1875.512088		3749.095199		862648.6363		4018945.823	386416.6606	321006.3351			Peak Found	High	High	High	High	High	High	High	Peak Found	Peak Found	Peak Found	High	High	High	High	High	Not Found	High	High	Peak Found	Peak Found	High	Peak Found	High	High	High	Peak Found	High	Peak Found	Peak Found	High	Peak Found	High	High	High	Peak Found	High	High	High	Peak Found	High	High	High	Peak Found	High	Peak Found	High	Peak Found	Peak Found	High	Peak Found	Peak Found	High	Peak Found	Peak Found	High	High	Peak Found	High	High	Peak Found	High	High	High	Not Found	Not Found	Not Found	High	Peak Found	Peak Found	Not Found	High	High	High	High	Peak Found	Not Found	Peak Found	Peak Found	Not Found	High	Peak Found	High	Not Found	High	Peak Found	Peak Found	Peak Found	High	High	Peak Found	High	High	Not Found	Peak Found	Peak Found	High	Peak Found	High	High	Peak Found	Peak Found	High	Not Found	Not Found	Peak Found	High	Peak Found	Not Found	Peak Found	Peak Found	High	Peak Found	Peak Found	Peak Found	Not Found	Peak Found	Not Found	Peak Found	Not Found	Peak Found	Peak Found	Peak Found	Not Found	0	0	High	High		0.00001637		0.000003547	9.71	656.3	396	396	1.93041E-10	2.68299E-11	0	0	2.09162E-08	2.86178E-09	0	0	3.35	73.02	K.VELEVPQLCSFILK.T	[80-93]	Used
	High	[R].EVGTVLSQVYSK.[V]		1	162	P04114	P04114 [4223-4234]		0	1309.69981	11	0.272666205	0.950530544	0.658561778	19756812.79	19775348.88	31020949.02	12897063.81	18280647.49	12459049.92	11418430.61	6941770.528	5051102.526	6889626.929	4279309.079	3169642.688	19555436.54	66308843.67	46949986.04	6222616.557	5440985.017	2302022.207	268649.8902	603208.8943	6232048.021	3366423.69	1381220.089	11524684.13	12681913.87	33084778.19	8992612.429	13066178.29	12208260.16	15846168	18350884.5	23747242.91	11492326.59	96880459.86	58630377.55	20707699.01	39041409.5	19855868.99	32312308.17	12648782.26	4365017.206	11602505.53	27860344.45	6954237.546	66097703.9	6036271.41	8916151.269	4562298.857	4095850.738	12965871.53	1174008.072	5069254.661	18357592.72	10701460.46	3685535.012	4464008.756	3700642.886	7584320.074	4072936.212	9031971.974	2484630.478	119387542.7	2114815.795	5226687.069	4131426.49	5887321.007	4592109.675	2967704.638	1895528.153	2452762.992	18505925.86	5320229.401	20467068.9	22212070.03	5198252.865	19256177.82	8810131.246	5530192.588	15044500.32	15062527.4	5644379.517	1238838.071	2523584.94	3755286.379	629276.2972	2430027.846	2145693.824	3318792.712	1325065.774	4844949.457	2212694.461	11358460.09	1220320.405	456087.435	2026204.743	3434857.521	6164415.552	2742007.798	9736091.864	4373396.33	4695046.385	5746441.49	2190065.737	1358701.619	2557960.077	4530879.848	1033657.943	2928470.485	1159106.03	3755860.806	2054633.801	2845440.104	433140.0254	1500886.955	1462000.622	5049001.344	833833.967	1130770.824	3291042.371	2476775.078	1571655.298	2629935.129	1412816.069	2111894.755		Peak Found	Peak Found	Peak Found	Peak Found	Peak Found	High	High	High	High	Peak Found	Peak Found	High	High	High	Peak Found	High	Peak Found	High	Peak Found	Peak Found	High	Peak Found	High	Peak Found	Peak Found	Peak Found	High	High	Peak Found	Peak Found	High	High	Peak Found	High	High	High	High	High	Peak Found	Peak Found	Peak Found	High	High	Peak Found	High	High	High	High	High	High	High	Peak Found	Peak Found	High	High	High	High	High	Peak Found	Peak Found	High	High	High	Peak Found	High	High	High	High	Peak Found	High	High	High	Peak Found	High	High	High	Peak Found	High	Peak Found	High	High	High	Peak Found	High	High	Peak Found	High	High	Peak Found	High	High	High	Peak Found	High	Peak Found	Peak Found	High	High	High	High	Peak Found	High	High	Peak Found	Peak Found	Peak Found	High	Peak Found	Peak Found	High	High	High	High	Peak Found	Peak Found	High	Peak Found	Peak Found	High	Peak Found	Peak Found	Peak Found	Peak Found	Peak Found	0	4223	High	High		0.00002385		0.00001354	9.71	665.8	449	449	1.93041E-10	3.17216E-11	0	0	2.09162E-08	3.52841E-09	0	0	2.39	47.03	R.EVGTVLSQVYSK.V	[4223-4234]	Used
	High	[R].YEVDQQIQVLMDK.[L]		1	31	P04114	P04114 [2348-2360]		0	1608.79378	0	0.982276252	0.647823402	0.995231187							7691.310484	21619.5539			14642.03459	23955.49785		1071453.955		5761.727087	14987.78946	21382.75804		40475.95474	89025.99878	88345.04642	11761.66892	47082.03		61673.36925	50141.93551	48424.496	31568.18407	58637.95321	37297.79707		39123.25492					35356.64822	91651.72208				30077.44053		469163.74	42949.54706	17750.29743	74276.41437		65533.52256													9866.106041		16593.09464		8943.785038								14170.96484								29857.08289	37335.23941																							20095.6433																			High	High	High	High	High	High	Peak Found	Peak Found	Peak Found	Peak Found	Peak Found	Peak Found	High	High	Peak Found	Peak Found	Peak Found	Peak Found	Not Found	Peak Found	Peak Found	Peak Found	Peak Found	Peak Found	Peak Found	Peak Found	Peak Found	Peak Found	Peak Found	Peak Found	Peak Found	Peak Found	Peak Found	High	High	Peak Found	Peak Found	Peak Found	Peak Found	Peak Found	Peak Found	Not Found	Peak Found	Not Found	Peak Found	Peak Found	Peak Found	Peak Found	Not Found	Peak Found	Not Found	Not Found	Not Found	Not Found	Not Found	Not Found	Peak Found	Not Found	Not Found	Not Found	Not Found	High	Peak Found	Not Found	Peak Found	Not Found	Peak Found	High	Peak Found	Peak Found	Peak Found	Peak Found	Peak Found	Peak Found	Peak Found	Not Found	Peak Found	Not Found	Peak Found	Not Found	Not Found	Not Found	Peak Found	Peak Found	Not Found	Not Found	Not Found	Not Found	Not Found	Not Found	Not Found	Not Found	Not Found	Not Found	Not Found	Not Found	Not Found	Not Found	Not Found	Not Found	Not Found	Not Found	Not Found	Not Found	Not Found	Not Found	Peak Found	Not Found	Not Found	Not Found	Not Found	Not Found	Not Found	Not Found	Not Found	Not Found	Not Found	Not Found	Not Found	Not Found	Not Found	Not Found	Not Found	Not Found	0	2348	High	High		0.00001637		0.000003252	9.46	652.2	587.6	587.6	3.46397E-10	5.24023E-11	0	0	3.75326E-08	5.82819E-09	0	0	2.66	58.91	R.YEVDQQIQVLMDK.L	[2348-2360]	Used
	High	[K].LTISEQNIQR.[A]		1	340	P04114	P04114 [335-344]		0	1201.65353	8	0.835024663	0.99989539	0.998200538	67302811	120971415.6	463733569.7	95912560.72	175323411.3	67514822.17	52740425.88	46475705.57	11524462.83	24598724.42	31265479.9	66660325.21	189225982.5	598547448.8	385045354.5	66924271.26	69875278.77	39717065.67	112626238.6	69694718.21	76244549.97	78496273.18	40543302.2	61449425.91	66333986.57	282490934	51780029.87	77925252.87	44135511.02	55349596.73	85127884.96	190076035.6	100366986.5	87496739.96	572297262.3	244439417.6	10179218.64	87124739.93	347692572.8	171628951	20431319.32	65669256.06	231385727.8	71615789.07	384302200.9	63516461.76	118974593.3	46176320.49	81281389.95	334000365.4	10379494.24	30514626.43	345975749.6	198582975	37166849.11	138072898.9	63722261.84	125816306.9	33113171.43	72222737.73	39354979.15	1954837210	44949271.7	200331000.3	36002225.18	12890199.57	28250159.04	83810212.84	31668128	19148890.55	54943047.97	54980529.17	108221200.6	112726940.1	17256751.58	29001994.52	55470910.1	90790800.51	133058110.2	66253127.3	109543834	14068365.12	43355876.67	15810040.96	5935286.003	6933864.85	27825035.12	27958253.65	7725255.548	18422262.2	397638.8784	26075558.53	8573551.079	2498619.489	218563.2105	18112297.57	18623622.97	10318887.6	26958773.73	9438708.809	80523685.69	66611214.66	22269303.7	61782314.95	37342941.12	52211813.94	9846985.761	58931782.27	18306693.51	44798343.7	9484145.822	50874382	10930167.84	30494357.24	26452216.25	52117816.67	18186462.08	8197809.844	42243011.3	20987866.69	18919754.22	39675311.05	13130573.57	20079196.09		High	High	High	High	High	High	High	High	High	High	High	High	High	High	High	High	High	High	High	High	High	High	High	High	High	High	High	High	High	High	High	High	High	High	High	High	High	High	High	High	High	High	High	High	High	High	High	High	High	High	High	High	High	High	High	High	High	High	High	High	High	High	High	High	High	High	High	High	High	High	High	High	High	High	High	High	High	Peak Found	Peak Found	Peak Found	High	High	High	High	High	High	High	High	High	High	High	High	High	High	Peak Found	High	High	High	High	High	High	High	High	Peak Found	High	High	High	High	High	High	High	Peak Found	Peak Found	High	High	High	High	High	High	High	High	High	Peak Found	High	0	335	High	High		0.00002385		0.00001944	9.4	668	333.5	333.5	4.01053E-10	6.20632E-11	0	0	4.34547E-08	6.76644E-09	0	0	2.96	35.64	K.LTISEQNIQR.A	[335-344]	Used
	High	[K].ENFAGEATLQR.[I]		1	488	P04114	P04114 [3548-3558]		0	1235.60149	13	0.815633442	0.996483565	0.679947301	147636073.1	224505457.5	491519262.7	196901209.6	245745932.1	102577886.9	65709626.67	75074282.34	12295918.05	37636440.65	31000000.78	46609123.41	308648145.5	767067509	578895615.3	139392348.2	93300412.17	26360187.79	135703023	56771506.59	102759895.5	125558436.3	39746141.87	82738994.63	109426430.5	404788674.6	68209202.9	91168128.5	41787317.75	125712183.2	128702116.4	8615638.821	5013329.918	1218502362	20195543.98	9949007.473	464845287.9	10442636.62	12999721.1	7816174.199	32718924.21	59307706.96	7983896.075	5008170.744	512317691.6	102420314.8	14274798.65	83679740.08	61008151.3	242320172.3	30104359.91	24447154.66	17710862.61	14161621.95	13498796.24	10643454.8	61826886.24	4815198.144	4865154.55	9815905.631	7243726.096	48462267.56	4101196.058	16401165.72	56256912.3	57244688.48	7131097.205	129387979	75144045.92	37908816.42	98203116.5	2746232.641	160241175.5	5009334.326	60121625.92	383697433.3	46287840.72	125080452.5	160267983.6	178490074.2	67183042.72	31677656.43	5090092.051	51178898.04	17420021.02	36632567.43	50493762.3	64895413.29	20265682.87	21420892.23	11372272.75	28300022.68	22322735.39	5008976.007	20370147.54	55596690.64	56370028.42	24651387.75	30771345.13	23609161.29	117819544.6	88289696.86	2967202.767	67261451.71	46263114.99	89092215.89	26381637.99	93067071.89	35835236.87	2285009.819	20739999.31	60970125.02	21306777.38	49372714.17	45168550.42	2295635.975	41182969.35	10029823.07	61097233.1	39391028.72	38524729.71	64430964.57	15107109.35	32623085.24		High	High	High	High	High	High	High	High	High	High	High	High	High	High	High	High	High	High	High	High	High	High	High	High	High	High	High	High	High	High	High	High	High	High	High	High	High	High	High	High	High	High	High	High	High	High	High	High	High	High	High	High	High	High	High	High	High	High	High	High	High	High	High	High	High	High	Peak Found	High	High	High	High	High	High	High	High	Peak Found	High	High	High	High	High	High	High	High	Peak Found	High	High	High	High	High	High	Peak Found	Peak Found	Peak Found	High	Peak Found	Peak Found	Peak Found	Peak Found	Peak Found	High	High	High	Peak Found	High	High	High	High	High	Peak Found	High	High	High	High	High	High	High	High	High	High	High	High	High	High	0	3548	High	High		0.00001637		0.000011	9.4	659	318.4	318.4	4.02577E-10	6.21074E-11	0	0	4.36198E-08	6.77201E-09	0	0	2.4	36.64	K.ENFAGEATLQR.I	[3548-3558]	Used
	High	[K].ATGVLYDYVNK.[Y]		1	368	P04114	P04114 [4077-4087]		0	1242.63648	13	0.869889085	0.91148867	0.968197516	44804716.62	97049790.73	359127238.5	122026385.9	182385672.7	46120657.77	45123932.11	33286437.71	6806083.693	14903791.3	7887466.692	40239209.53	272622636.7	876072479.4	496039974.4	90613362.67	131131975.8	9232283.913	40856923.95	24131296.46	48682698.67	45601562.72	21571412.74	28123209.18	74986047.93	234153883.4	36519087.65	26219950.87	11644687.28	35322588.58	108817970.8	160567741	87010568.87	960545853.9	578732057.5	349223137.5	204376831.2	52759325.96	403976904.1	96821499.89	21437977.17	67530455.69	107001274.2	36059643.93	663973040.2	42411531.9	57705417.46	59214577.75	47400855.81	314143950.8	13206596.11	15552694.53	175496953.4	231953218.8	7884144.102	53208162.93	31317949.64	97155548.61	53147351.68	42351548.61	13055711.98	1880319977	29103789.17	136105450.9	33192601.8	24221307.27	32508350.17	37399166.93	4932306.169	2265237.003	12287937.01	55478202.92	87444164.77	161707775.3	19346790.08	182226207.2	27788333.52	27208427.7	22860345.29	9626284.401	83067421.42	27625402.89	33192257.12	25119752.32	8482175.498	13642269.86	22687837.54	15710252.69	6024184.177	12856299.55	9874234.58	27200214.45	8041157.865	4543154.344	8213005.803	21254048.39	4630182.158	19015767.79	5624246.548	3110736.552	21561635.33	31593482.07	11701176.4	25706278.67	19571376.61	29838458.89	11043639.37	30202499.42	9778238.865	25231015.59	8386509.217	39870907.5	6528649.869	22155859.05	17308914.08	20645077.31	9226075.305	5317304.102	14120085.17	11149599.29	16923975.91	6130423.754	7144486.396	14834860.88		High	High	High	High	High	High	High	High	High	High	High	High	High	High	High	High	High	Peak Found	High	High	High	High	High	High	High	High	High	High	High	High	High	High	High	High	High	High	High	High	High	High	High	High	High	High	High	High	High	High	High	High	High	High	High	High	High	High	High	High	High	High	High	High	High	High	High	High	High	High	High	High	High	High	High	High	High	High	High	High	High	High	High	High	High	Peak Found	High	High	High	High	Peak Found	High	Peak Found	Peak Found	High	High	Peak Found	High	High	Peak Found	Peak Found	Peak Found	Peak Found	High	High	High	High	High	High	Peak Found	Peak Found	Peak Found	High	Peak Found	High	High	Peak Found	Peak Found	High	Peak Found	Peak Found	High	High	High	Peak Found	High	0	4077	High	High		0.00002385		0.00001335	9.38	651.2	484.6	484.6	4.17969E-10	6.27901E-11	0	0	4.52876E-08	6.8276E-09	0	0	2.9	45.28	K.ATGVLYDYVNK.Y	[4077-4087]	Used
	High	[K].NSEEFAAAMSR.[Y]		1	258	P04114	P04114 [118-128]		0	1212.53136	11	0.573073455	0.419638579	0.856721457	4542270.517	10503721.85	25039611.67	8197039.267	29875289.13	13336572.76	2162116.424	1390057.838	1190361.9	1680730.688	669876.0504	3545929.127	7684680.689	18813597.84	32970656.69	1604818.085	1435208.773	1189059.537	12180830.84	5024940.698	21208649.82	8231950.824	10961481.85	1979353.517	2002742.597	6257077.986	1877544.107	1360573.221	1364011.508	1887511.352	2265319.473	4469821.999	1349672.984	73685857.55	11832029.4	3872073.226	2966087.611	2250604.819	5515169.279	2486753.747	885971.7782	2164953.064	3478272.348	1867657.275	12552894.24	3082860.588	3238044.177	3647307.817	1676960.791	79435562.5	1779774.327	5215004.24	29571655.78	22628264.49	2414778.018	5401983.378	3799986.907	26552471.42	11067776.92	19489856.24	12961032.61	40836780.66	4696015.369	91253495.31	12575214.85	12709225.48	13682678.14	12718854.02	7049265.138	3953784.067	17076706.84	1138721.783	2981543.196	3246314.411	2234216.288	15076061.79	2367198.263	15462504.62	1516517.047	31340672.77	10531511.99	2271650.469	5047853.834	8635470.269	3794729.998	6620523.94	3456399.261	5389545.453	5633161.411	2333226.182	5105398.771	8238416.64	3108446.755	494171.3272	4322808.786	12544073.27	5547316.352	2773227.534	9935822.858	3138242.799	4541847.715	7676757.291	2880595.524	6822222.941	6121194.309	5238229.604	5936888.063	6538027.221	4448769.27	8229254.587	3604141.274	4410213.569	4021328.597	3196190.032	4687235.094	8689126.693	4351872.276	2102057.422	5061809.688	6069521.714	5775834.923	4331891.091	5340963.851	3021681.912		High	High	High	High	High	High	High	High	Peak Found	Peak Found	High	High	High	High	High	High	High	High	High	High	High	High	High	High	High	High	High	High	High	Peak Found	High	High	Peak Found	High	High	High	High	High	High	High	High	High	Peak Found	High	High	High	High	High	High	High	Peak Found	Peak Found	High	High	Peak Found	High	High	High	High	High	High	High	High	High	High	High	High	High	High	High	High	High	High	High	Peak Found	High	High	High	High	High	High	Peak Found	High	High	Peak Found	Peak Found	Peak Found	Peak Found	Peak Found	Peak Found	Peak Found	Peak Found	Peak Found	Peak Found	Peak Found	Peak Found	Peak Found	Peak Found	Peak Found	Peak Found	High	High	Peak Found	High	Peak Found	Peak Found	Peak Found	High	Peak Found	Peak Found	Peak Found	Peak Found	Peak Found	Peak Found	Peak Found	Peak Found	Peak Found	Peak Found	Peak Found	Peak Found	Peak Found	Peak Found	Peak Found	Peak Found	0	118	High	High		0.00001637		0.000007748	9.38	668.7	404.7	404.7	4.17969E-10	6.37469E-11	0	0	4.52876E-08	6.95041E-09	0	0	2.71	36.93	K.NSEEFAAAMSR.Y	[118-128]	Used
	High	[R].SEYQADYESLR.[F]		1	499	P04114	P04114 [1600-1610]		0	1360.60155	11	0.85226538	0.933359523	0.927979336	69360337.29	104267683.7	245644266.2	61715416.67	139534461.9	55713049.78	44399450.71	42202216.4	13807677.46	24790936.6	20117608.62	34702891.78	145042359.3	489820992.1	329323855.8	53851461.22	65173713.42	26668154.44	81207343.83	27972264.78	105430411.7	46115592.49	31847212.14	64672683.32	74192792.7	224142909.5	45060087.01	57990696.42	42996873.09	43727000.64	92054229.25	172293670.1	95667082.85	584203506	406135851.1	134031053.4	260755399	90624765.77	182649549.5	95966198.57	23046060.93	39093259.83	210919852.5	39352664.8	333457470	58221673.93	91109135.8	26229735.71	25386631.83	232438989.1	21337893.32	29316998.06	173997025.3	113213486.9	29668830.68	76326841.63	26860748.67	73571003.18	35592713.2	47191888.35	15717238.01	1037084071	36842185.44	119354607	23178528.11	37686944.87	33584537.86	70178076.64	33846537.33	22364996.01	56368831.85	42684001	87512788.34	163057442.8	31999006.82	146458065.5	60990432.51	50720696.99	100211572.3	146143477.1	65821682.49	13054216.34	34048060.28	16825180.47	6537526.383	10595051.84	24109305.01	31984801.93	21764950.33	17108074.5	12550148.1	19245028.61	11915072.56	4260381.229	8649190.102	38479928.04	14599907.51	23980946.75	42424521.89	7602491.279	108179021.3	99147039.15	33371261.55	62372082.89	49298452.01	97282038.08	13818270.14	69515276.68	35059327.74	61530161.4	15910776.3	58436134.72	13257983.88	28853528.18	43051878.49	64788942.84	23138836.33	6576986.07	53268796.28	89192531.11	41337867.47	41103009.94	11846804.68	24386014.56		High	High	High	High	High	High	High	High	High	High	High	High	High	High	High	High	High	High	High	High	High	High	High	High	High	High	High	High	High	High	High	High	High	High	High	High	High	High	High	High	High	High	High	High	High	High	High	High	High	High	High	High	High	High	High	High	High	High	High	High	High	High	High	High	High	High	High	High	High	High	High	High	High	High	High	High	High	High	High	High	High	High	High	High	High	High	High	High	High	High	High	Peak Found	High	High	High	High	High	High	High	High	High	High	High	High	High	High	High	High	Peak Found	High	High	High	High	High	High	High	High	High	High	High	High	Peak Found	High	High	0	1600	High	High		0.00001637		0.000004354	9.38	698.2	544.4	544.4	4.17969E-10	6.31587E-11	0	0	4.52876E-08	6.87636E-09	0	0	2.43	37.3	R.SEYQADYESLR.F	[1600-1610]	Used
	High	[R].DFSAEYEEDGK.[Y]		1	193	P04114	P04114 [3953-3963]		0	1289.51682	3	0.950488158	0.98703356	0.790160623	73280778.1	62277512.81	54404942.5	46992498.94	89893809.8	40172633.87	27068488.35	21576120.73	23266123.69	37791947.29	21750983.11	18421703.5	43278995.51	77219596.51	83046311.43	28291463.76	38858766.56	37842748.49	53442821.25	18321664.97	26600769.17	43327519.4	21308253.05	38986400.75	34796521.17	57813297.68	24292912.8	37665279.46	37865724.67	36233178.43	32391558.72	35334259.34	29795709.84	84240643.67	85830796.98	22809555.7	50598770.86	63168335.11	85533710.83	33691237.98	13011734.01	65918156.3	32242545.04	31989495.3	39888523.48	26104959.76	22383927.02	37264329.97	34305954.1	49653014.64	5748240.903	8722266.186	16914820.91	17006072.14	5142120.741	29677069.52	21377553.86	32466978.87	12428579.1	29790550.47	24241067.35	114703032.2	276930.7122	29524591.5	21955952.49	11995209.2	15882594.39	21776880.17	15606107.69	7078790.828	58746087.58	9679367.067	42204630.23	29646081.85	35831687.46	27845484.38	61829754.96	16324332.62	59587106.81	40445476.34	36686827.17	4239794.996	13242792.11	16675050.15	3199672.403	3283032.972	3037864.613	4157637.415	1736595.202	3318336.872	2580164.378	5377185.89	3726281.896	346478.3755	1805267.031	3077558.334	4500861.617	767646.4025	2537781.227	1372939.318	27582233.32	6827146.152	9418997.883		6660934.353	22876997.7	4709554.968	15187915.42		12254610.86	3611628.524	17026629.94	4011791.477	615771.2428	6253880.93	13940036.63	165392.5475	3566172	15002464.19		12707610.85		9142272.175	7939264.555		Peak Found	Peak Found	High	High	Peak Found	High	Peak Found	High	High	Peak Found	High	High	High	High	High	High	High	High	High	High	High	High	High	Peak Found	High	High	Peak Found	High	High	High	High	High	High	High	High	High	High	Peak Found	High	High	High	High	Peak Found	High	High	High	High	High	High	High	High	High	High	Peak Found	High	High	Peak Found	High	High	Peak Found	Peak Found	Peak Found	High	High	Peak Found	High	High	High	High	High	High	High	High	High	Peak Found	Peak Found	High	High	High	High	High	Peak Found	High	Peak Found	High	Peak Found	Peak Found	High	High	High	High	Peak Found	High	Peak Found	Peak Found	Peak Found	High	Peak Found	Peak Found	Peak Found	Peak Found	Peak Found	High	High	Peak Found	High	High	High	High	High	High	Peak Found	High	High	High	High	High	Peak Found	Peak Found	Peak Found	High	High	Peak Found	High	0	0	High	High		0.00001637		0.00001049	9.38	685	685	685	4.17969E-10	6.46529E-11	0	0	4.52876E-08	7.06669E-09	0	0	2	35.11	R.DFSAEYEEDGK.Y	[3953-3963]	Used
	High	[K].PTVSSSMEFK.[Y]	1xOxidation [M7]	1	115	P04114	P04114 [3452-3461]		0	1128.52415	3	0.525247743	0.460199555	0.819895743	14676400.84	23680644.22	23544151.97	9630405.781	8744106.401	44082015.39	85413667.71	37461616.78	26094168.19	31239391.43	38702434.37	18640158.45	35557309.53	29883521.27	5768156.895	28664663.69	51197808.84	43145394.39	47375867.48	40757552.77	50976664.16	51270340.08	21488706.98	41425981.62	46699064.93	19059805.04	46250929.09	65908508.32	49188058.97	46453006.89	52136267.31	56021392.77	46209452.81	47731116.65	8698222.299	91548008.44	25163245.48	7960937.834	16217913.11	58648451.95	18867823.26	9989092.188	45288849.16	42550563.88	178625138.1	37091540.17	55112363.86	47106711.24	30340517.83	87093259.39	20180273.74	12345349.64	62424422.32	41482523.05	25792920.44	19605623.36	54713022.74	36406983.47	20297935.9	47541399.13	20737765.15	20648236.94	23200995.16	69527246.39	26213259.33	29589235.53	38776410.01	49745290.05	57797884.6	79663222.69	2474240.094	12907362.91	2443743.842	42636049.78	49312209.35	40252425.77	140908033.8	22686986.4	197697600.1	1875485.593	33828134.45	434618.2183	44282335.7	20110008.79	7448846.226	1385227.116	20180294.68	6693085.978		11391994.69	23810577.09		27081977.27	363025.3835	48084695.46	193252.0646	1586728.093		2923841.656	2562806.594	48112186.3	42896995.47	27888798.12		25245053.69	49313019.36	8933232.081	23708604.87	15894363.62	21555994.73	12944864.3	22202492.38	19674931.44	24043588.39	19250377.75	26310952.96	27725052.99	4697786.195	18269235.26		19331261.12	20532745.16	21896988.22	18059866.4		Peak Found	Peak Found	High	High	High	Peak Found	High	High	Peak Found	Peak Found	Peak Found	High	High	High	High	High	High	High	High	High	High	High	Peak Found	Peak Found	High	High	High	High	High	High	High	High	High	High	High	High	Peak Found	Peak Found	Peak Found	High	High	Peak Found	High	Peak Found	High	Peak Found	High	Peak Found	High	High	Peak Found	Peak Found	High	High	Peak Found	High	Peak Found	High	High	High	High	High	High	High	High	High	High	Peak Found	High	Peak Found	Peak Found	High	High	High	High	Peak Found	Peak Found	High	Peak Found	High	High	Peak Found	Peak Found	Peak Found	Peak Found	Peak Found	High	Peak Found	Peak Found	High	High	Peak Found	High	Peak Found	Peak Found	Peak Found	Peak Found	Peak Found	Peak Found	Peak Found	High	Peak Found	High	Peak Found	High	High	High	Peak Found	Peak Found	Peak Found	Peak Found	Peak Found	Peak Found	Peak Found	Peak Found	Peak Found	Peak Found	Peak Found	Peak Found	Peak Found	Peak Found	Peak Found	Peak Found	Peak Found	0	3452	High	n/a					9.38	688.3	482	482	4.17969E-10	6.31403E-11	0	0	4.52876E-08	6.87404E-09	0	0		27.19	K.PTVSSSMEFK.Y	[3452-3461]	Used
	High	[R].VNQNLVYESGSLNFSK.[L]		1	351	P04114	P04114 [2970-2985]		0	1798.897	5	0.873905104	0.854994371	0.564565191	2559072.182	4950223.578	13637389.39	4832041.879	17924146.14	3687425.521	1282487.047	1386440.567	952181.2352	808547.0331	840643.3645	1702531.418	22793984.91	33677745.05	31535151.11	2551371.779	2751608.133	619368.4423	5850224.806	3682475.9	1789192.189	4677689.481	3444514.882	3360594.159	3655374.241	17132619.39	3914002.922	3523397.874	1995679.075	2918052.947	6352831.033	16718877	6110050.861	82852133.46	44132036.55	20850414.41	20633168.1	10200975.64	24511260.01	15981451.84	3132689.659	4171622.83	22094427.7	2273605.23	49817665.54	1657753.335	5378343.968	5875743.244	3063170.605	10417598.07	3905549.741	5818924.747	23673986.94	7755511.803	6233079.217	10203969.29	4040696.727	5588391.243	3514664.919	8985099.558	3016133.491	133241951.2	2660167.857	4192269.015	1314858.777	4067068.901	4093864.486	7620931.377	3339878.619	1730621.707	11260459.22	2494391.546	8064508.392	10378356.61	2783383.161	19498687.6	3931097.986	4285072.599	8228177.673	7315833.226	8271112.575	10320223.11	5348663.693	4013794.433	9978968.262	13835849.52	5044828.056	12901111.34	13332334.24	9704400.567	6392218.436	16583445.12	3854014.529	3151081.148	6618860.691	10309040.95	3770447.431	21905810.57	1955566.794	8346748.131	2175572.261	2399395.031	6203233.207	101348.4804	1837443.836	4010575.321	3765830.7	2497491.393	910257.6409	2497939.695	4290510.491	3958648.544	3594259.979	2330835.86	1701388.592	4076458.615	467165.2437	550299.498	2468496.98	1638852.681	4253080.595	1453353.916	6263899.661	5855911.797		High	High	High	High	High	High	High	High	High	High	High	High	High	High	High	High	High	High	High	High	High	High	High	High	High	High	High	High	High	High	High	High	High	High	High	High	High	High	High	High	High	High	High	High	High	High	High	High	High	High	Peak Found	High	High	High	Peak Found	High	High	High	High	High	High	High	High	High	High	High	High	High	High	High	High	High	High	High	High	Peak Found	High	High	High	Peak Found	High	High	High	High	High	Peak Found	High	High	Peak Found	High	High	High	High	High	Peak Found	High	High	High	Peak Found	High	Peak Found	Peak Found	High	Peak Found	Peak Found	Peak Found	High	Peak Found	Peak Found	Peak Found	High	Peak Found	High	Peak Found	High	High	Peak Found	Peak Found	High	Peak Found	High	Peak Found	High	High	0	0	High	High		0.00001637		2.148E-07	9.12	602.1	568.9	568.9	7.60662E-10	1.05861E-10	0	0	8.24188E-08	1.13596E-08	0	0	4	51.33	R.VNQNLVYESGSLNFSK.L	[2970-2985]	Used
	High	[R].DAVEKPQEFTIVAFVK.[Y]		1	41	P04114	P04114 [2044-2059]		0	1820.97928	1	0.001602676	0.322111201	0.001572254			412733.0349										451836.2628		738673.3008	2575.418173		3898.272861	27961.30743	12020.7996	5481.537855		4030.445643	181667.6562	97511.60078	260960.7082				46699.68831		169077.3479	70540.3143	8225955.865				267648.7656	28907.24539		9962.33142			18249.95009	1033436.53			370508.1468		29027.02004	8067.492039	8468.917621		25925.02346	10308.91062					9114.921575	5232.30574					234467.3505						4174.848391	30918.50633		9901.00145	724810.6049	314365.7297	20317.17985		25868.82295		123177.2852		14222.6289												88465.57761					284704.6672		11524.54209	264816.1288						16299.14439	15968.1732			24383.08007		44751.50773	18652.37113			15107.48777			22150.85672			Not Found	Not Found	High	Not Found	Not Found	Not Found	Not Found	Not Found	Not Found	Not Found	Not Found	Not Found	High	Not Found	High	High	High	Peak Found	Peak Found	Peak Found	Peak Found	Not Found	Peak Found	Peak Found	Peak Found	High	Not Found	Not Found	Not Found	Peak Found	Not Found	High	Peak Found	High	Not Found	Not Found	Peak Found	High	High	Peak Found	Peak Found	Not Found	Not Found	High	High	High	Peak Found	High	Peak Found	Peak Found	Peak Found	Peak Found	Not Found	Peak Found	Peak Found	Peak Found	High	Not Found	Not Found	Peak Found	Peak Found	High	Not Found	Peak Found	Peak Found	Peak Found	Peak Found	Peak Found	Peak Found	Peak Found	Peak Found	Peak Found	Peak Found	Not Found	Peak Found	Peak Found	Peak Found	Peak Found	High	Peak Found	Peak Found	Peak Found	Not Found	Peak Found	Not Found	Peak Found	Not Found	Peak Found	Not Found	Not Found	Not Found	Peak Found	Not Found	Not Found	Not Found	Peak Found	Not Found	Not Found	Not Found	Not Found	Peak Found	Peak Found	Peak Found	Peak Found	Not Found	Peak Found	Peak Found	Peak Found	Peak Found	Peak Found	Peak Found	Peak Found	Not Found	Peak Found	Not Found	Peak Found	Peak Found	Not Found	Not Found	Peak Found	Not Found	Peak Found	Peak Found	Not Found	0	0	High	High		0.00001637		5.474E-08	9.12	641.6	591.8	591.8	7.60662E-10	1.07602E-10	0	0	8.24188E-08	1.15896E-08	0	0	3.43	75.05	R.DAVEKPQEFTIVAFVK.Y	[2044-2059]	Used
	High	[K].LSQLQTYMIQFDQYIK.[D]	1xOxidation [M8]	1	124	P04114	P04114 [2171-2186]		0	2035.02049	1	0.889627301	0.73350401	0.899091524	222974.3915	122081.2814	698824.6205	192553.6936	135759.8576	21620.75883	82982.92286	46767.49341	47175.84805	156146.6064	61443.41627	171671.9361	1640411.95	5209480.46	1481574.279	520578.4469	258003.0481	41353.92965	229679.1941	63815.12917	81304.4006	100675.6632	151857.4468	129591.5325	278248.465	852356.8159	475102.2839	120311.2153	293754.5543	245489.7988	167761.5442	259080.6087	116252.5783	3098748.555	1029772.784	61329.17513	1445045.023	301985.8139	735158.1095	853376.6133	176851.0683	135808.7777	264351.6445	187958.1108	2377166.626	85970.0001	270127.731	47966.84614	230208.1104	478145.5689	215194.7954		1474061.802	1236967.389	788102.3482	1409446.937	109856.1802	165824.5869	20536.63405	87913.71997	86893.80442	4426241.67	185518.1047	281245.842		135528.7604	182241.6096		23957.03261	28435.10857	70263.94639	104779.0367	320484.492	245561.126	138855.897	341807.5874	287795.9861	759937.4192	688113.8647			292016.8551	74957.91587																								103399.7478		203861.5872	1046355.602	190821.7631		94307.1851		532951.524	862981.0196							249418.7997	454134.4109		High	Peak Found	High	High	High	Peak Found	High	Peak Found	High	Peak Found	High	Peak Found	Peak Found	High	High	Peak Found	High	High	Peak Found	Peak Found	Peak Found	Peak Found	Peak Found	High	High	High	High	High	High	High	High	High	High	High	High	High	High	Peak Found	High	High	High	Peak Found	High	High	High	High	Peak Found	Peak Found	Peak Found	Peak Found	High	High	High	High	Peak Found	High	High	High	Peak Found	High	Peak Found	High	High	High	Not Found	Peak Found	Peak Found	Peak Found	Peak Found	Peak Found	Peak Found	High	High	High	Peak Found	High	Peak Found	High	Peak Found	High	High	Peak Found	High	Not Found	Not Found	Not Found	Not Found	Not Found	Not Found	Not Found	Not Found	Not Found	Not Found	Not Found	Not Found	Not Found	Not Found	Not Found	Not Found	Not Found	Not Found	Not Found	Not Found	Not Found	Not Found	Not Found	High	High	Peak Found	High	High	Not Found	Peak Found	High	High	High	Not Found	Not Found	High	High	Peak Found	Not Found	Peak Found	Peak Found	0	2171	High	High		0.00001637		5.941E-07	9.12	619.8	562.5	562.5	7.60662E-10	1.13531E-10	0	0	8.24188E-08	1.23821E-08	0	0	3.36	66.62	K.LSQLQTYMIQFDQYIK.D	[2171-2186]	Used
	High	[R].SGVQMNTNFFHESGLEAHVALK.[A]	1xOxidation [M5]	1	40	P04114	P04114 [897-918]		0	2432.16632	1	0.761667775	0.871321227	0.029209342	354166.0931	134402.7034	654005.3081	115349.4241	593411.4959	113659.2691	112819.1363	107584.9702	39889.11929	21316.23384		95505.55973	4505882.869	18105907.19	413707.2447	213691.7641	267736.885	51930.06893	249683.6451	23844.44818	246272.0226	400811.0681	55073.33389	65006.36297	21960.96881	173401.2547	654167.4429	44658.30781	155700.4728	64485.851	6637.809145	1150392.154	476158.9592	26772818.75	10075904.92	17796247.43	3225080.849	1239253.152	803599.4638	393942.818	279468.7254	863267.9598	1354084.591	302700.4523	13626480.15	263665.2816	1215001.718	708067.9794	1314558.38	581000.7568		130377.6085	1431866.004	1537837.97	20605.67128	8573.447925	1224624.526	1510448.762	625040.1677	184158.2017	907553.2774	10589846.97	698748.1951	2438585.613	664128.9143	2855917.816	264891.285		383344.951	32774.74703	1120087.872	55444.64121	138913.4574	895704.3443	83010.83721	9731127.005	269325.5614	1195982.943	5825982.548	3667961.947	1605229.97		1160149.508	689142.3264	88806.94445	65010.46598		794061.4013				2552577.56			1328688.662	3676955.971	2239523.891	37670.37598	3070356.222	1037542.948	589055.8458	2636059.31		1032050.344	1484901.005	1832503.934		1251397.22	1214851.551	588341.4146		479133.571		1000535.471	437191.0903	94968.58265		64670.72266	49888.44875			953317.3297		177057.7818		Peak Found	Peak Found	Peak Found	Peak Found	Peak Found	Peak Found	Peak Found	Peak Found	Peak Found	Peak Found	Not Found	Peak Found	High	High	High	Peak Found	Peak Found	Peak Found	Peak Found	Peak Found	Peak Found	Peak Found	Peak Found	Peak Found	Peak Found	High	High	Peak Found	Peak Found	Peak Found	Peak Found	High	Peak Found	High	High	High	Peak Found	Peak Found	Peak Found	Peak Found	Peak Found	Peak Found	Peak Found	Peak Found	High	Peak Found	Peak Found	Peak Found	Peak Found	Peak Found	Peak Found	Peak Found	Peak Found	Peak Found	Peak Found	Peak Found	High	High	Peak Found	Peak Found	Peak Found	High	Peak Found	High	Peak Found	Peak Found	Peak Found	Peak Found	Peak Found	Peak Found	Peak Found	Peak Found	Peak Found	Peak Found	Peak Found	Peak Found	Peak Found	Peak Found	High	Peak Found	Peak Found	Not Found	High	Peak Found	Peak Found	Peak Found	Not Found	Peak Found	Not Found	Not Found	Not Found	Peak Found	Not Found	Not Found	Peak Found	Peak Found	Peak Found	Peak Found	Peak Found	Peak Found	Peak Found	Peak Found	Not Found	Peak Found	Peak Found	Peak Found	Not Found	Peak Found	Peak Found	Peak Found	Not Found	Peak Found	Peak Found	Peak Found	Peak Found	Peak Found	Peak Found	Peak Found	Peak Found	Peak Found	Peak Found	Peak Found	Peak Found	Peak Found	0	897	High	High		0.00001637		2.741E-08	9.04	643.5	643.5	643.5	9.08772E-10	1.36201E-10	0	0	9.84667E-08	1.44772E-08	0	0	4.41	49.05	R.SGVQMNTNFFHESGLEAHVALK.A	[897-918]	Used
	High	[K].LDVTTSIGRR.[Q]		1	153	P04114	P04114 [3690-3699]		1	1117.6324	4	0.307815667	0.80487349	0.601582235	25368882.55	41507380.55	57923924.05	18914500.34	66178719.62	9209601.176	16212727.93	20739148.72	4307228.426	8061572.941	10532403.47	14247250.76	82219939.35	251030327.3	181380186.5	30922802.31	33529698.31	15707233.74	38296115.42	4895840.342	22430257.97	31833824.13	11845771.5	22049722.26	24070222.13	85657556.99	27038102.61	23074083.89	12189047.79	19919351.16	30590611.33	69575882.38	35778315.34	273730924.5	252551135.2	86437571.92	109201757.6	46346851.86	86267675.34	39126971.71	5622824.294	27831777.24	74393632.94	21464507.02	254242326.2	19834101.92	35725881.78	18379148	17370494.01	100018033.7	892663.6927	1383835.562	50621361.06	1504998.735			22043443.75	17816635.29	2226941.251	15417176.13	4716317.92	807350162.1	836274.11	56394881.38	3557752.192	5707673.693	12644044.42		3168424.234	1260546.586	2446338.537	20010018.66	45051550.97	42637544.93	13632773.39	61145958.58	14157425.37	3917551.183	71182825.95	2447560.996	363551.0442		1457121.11	779163.6574		296933.6905	3801518.388		427342.1305	33116.77089	61119.57084	118561.6935	1456706.151		861570.5004	208930.6321					1953964.097		5336588.249	814837.2071	955701.7723	2076924.772			1614593.078					974181.6157	393274.825		938010.955	1228751.875			20509092.97	542353.1887		760966.0353		High	High	High	High	High	High	High	High	High	High	High	High	High	High	High	High	High	High	High	Peak Found	High	High	Peak Found	High	High	High	High	High	High	High	High	High	High	High	High	High	High	High	High	High	High	High	High	Peak Found	High	High	High	High	High	High	Peak Found	Peak Found	High	High	Not Found	Peak Found	High	Peak Found	High	High	High	High	High	High	High	Peak Found	High	High	High	High	High	High	High	High	High	High	High	Peak Found	High	Peak Found	Peak Found	Not Found	Peak Found	Peak Found	Peak Found	Peak Found	Peak Found	Not Found	Peak Found	Peak Found	Peak Found	Peak Found	Peak Found	Not Found	Peak Found	Peak Found	Not Found	Not Found	Not Found	Not Found	Peak Found	Not Found	Peak Found	Peak Found	Peak Found	Peak Found	Peak Found	Not Found	Peak Found	Peak Found	Peak Found	Peak Found	Not Found	Peak Found	Peak Found	Peak Found	Peak Found	Peak Found	Peak Found	Not Found	Peak Found	Peak Found	Not Found	Peak Found	0	0	High	High		0.00003536		0.0001756	9.02	701.2	288.7	288.7	9.61392E-10	1.37635E-10	0	0	1.04168E-07	1.46042E-08	0	0	2.44	32.11	K.LDVTTSIGRR.Q	[3690-3699]	Used
	High	[K].LVELAHQYK.[L]		1	284	P04114	P04114 [2361-2369]		0	1100.60987	18	0.911665466	0.627678402	0.781878122	46223916	46772736.91	93586477.2	33946007.94	107121021	22195156.37	25806172.87	17626415.2	10466152.26	13762796.49	15930431.22	17096091.61	102155131.3	450695252.9	201411847.4	14542474.77	38263071.15	12350009.64	41564628.72	8050876.716	21801603.3	28455201.02	10557570.34	44842175.43	54860544.93	103986386.7	37275897.86	41613900.98	33410790.86	25274124.66	36586898.94	99709424.16	47326139.1	581321592.1	329130205.8	172876885.1	99285129.82	58946132.33	138973604.4	59587102.49	13042820.44	52225104.26	115101122.6	31521115.21	306754602.7	34240222.39	37450130.32	29789214.66	23996114.71	90693578.24	6823781.218	7689233.051	8445464.526	35403919.2	4606241.088	5706322.31	49615383.01	18823629.41	9932006.111	17634140.49	11563881.14	433681751.5	7378094.739	44648234.79	11930744.7	11581268.11	11981551.64	20331366.2	21905304.54	6886548.642	41976685.52	23942537.48	56913178.51	83159663.28	25964948.27	111330202.8	48125372.13	23561289.38	131772330	16413309.87	6933735.407	3329183.556	20890601.18	7168852.227	4827658.321	5645425.365	9411416.409	3059825.251	721169.6352	1647083.348	4354040.915	8499581.61	1318245.588	1035182.286	3146339.671	470305.726	3201375.476	281113.212	6769191.93	816150.2922	1757494.464	1686257.201	4603611.209	1521386.556	2366628.769	10144025.84	1535290.88	5514539.097	7878840.314	9330398.374	2919603.106	10823440.21	5980232.484	7043858.73	2078339.079	2854812.345	6918725.796	3052785.285	1423897.59	8335985.089	4891847.652	5798449.271	2633614.514	3422446.747		High	High	High	High	High	High	High	High	High	High	High	High	High	High	High	High	High	High	High	Peak Found	High	High	High	High	High	High	High	High	High	High	High	High	High	High	High	High	High	High	High	High	High	High	High	High	High	High	High	High	High	High	Peak Found	Peak Found	High	High	Peak Found	Peak Found	High	High	High	High	High	High	Peak Found	High	Peak Found	Peak Found	High	High	High	High	High	High	High	High	High	High	High	Peak Found	Peak Found	Peak Found	Peak Found	Peak Found	Peak Found	Peak Found	Peak Found	Peak Found	Peak Found	Peak Found	Peak Found	Peak Found	Peak Found	Peak Found	Peak Found	Peak Found	Peak Found	Peak Found	Peak Found	Peak Found	Peak Found	Peak Found	Peak Found	Peak Found	Peak Found	Peak Found	Peak Found	Peak Found	Peak Found	Peak Found	Peak Found	Peak Found	Peak Found	Peak Found	Peak Found	Peak Found	Peak Found	Peak Found	Peak Found	Peak Found	Peak Found	Peak Found	Peak Found	Peak Found	Peak Found	Peak Found	0	2361	High	High		0.00002708		0.00003066	9	664.6	361.7	361.7	9.94056E-10	1.45548E-10	0	0	1.07707E-07	1.5534E-08	0	0	2.1	29.94	K.LVELAHQYK.L	[2361-2369]	Used
	High	[R].SPSQADINK.[I]		1	270	P04114	P04114 [568-576]		0	959.47925	7	0.751245511	0.450218483	0.76761275	13498549.16	28989010.05	70269737.93	13914731.27	43597114.35	22479651.13	41699043.11	12587498.84	18313728	9550652.238	15274071.51	4629603.343	10967097.64	37608175.89	15231030.61	9006705.165	8432482.432	10296745.16	4797192.913	9659150.291	7259499.15	17734458.5	9482420.652	9402854.456	7407370.022	13397884.31	7620087.512	9684783.046	7018060.96	7321263.22	13109440.72	12860154.83	10317144.41	101441734.9	13523391.15	16092236.85	54759485.37	6983571.188	18978471.95	8947216.861	1243117.998	13644684.96	18904479.61	13698779.04	31884661.62	11274590.58	26202360.69	8057945.287	7395095.589	16016467.89	2006217.502	10768679.61	32058349.39	7947173.315	137395966.2	165186144.7	27500073.91	6260360.905	13198438	42218298.48	9777234.548	61578780.05	44141796.83	10012162.78	6981603.946	6058797.825	12750420.98	33237394.84	15758797.34	12434049.99	28341308.32	12007869.11	9949739.719	9728259.289	5209877.69	94142867.31	9977420.538	6913547.655	2914321.005	6519951.21	27294048.47	519366880.2	18840431.51	10620645.5	122054166.1	239920580.9	334919124.9	520399427.5	272904827.8	8449116.975	292703360.7	516146490.2	585741014.6	11435770.02	135234724	378216724.4	941305115.3	326175738.8	776127302.5	173863064.3	17744315.81	3116534.621	351208370.7	18849084.52	21405733.6	6479686.378	545463907.9	23129677.78	13137232.03	38733886.27	30709346.69	1915014.445	46194991.68	9569743.149	20115909.98	51875469.67	10492744.75	2383103.938	42921013.2	16532518.27	439752505	18398281.43	28608796.83	9329057.236		High	High	High	High	High	High	High	Peak Found	High	Peak Found	Peak Found	Peak Found	Peak Found	Peak Found	Peak Found	High	High	High	Peak Found	High	Peak Found	High	Peak Found	Peak Found	High	Peak Found	Peak Found	High	Peak Found	High	High	High	Peak Found	Peak Found	Peak Found	High	Peak Found	Peak Found	High	High	High	Peak Found	High	High	High	Peak Found	High	Peak Found	Peak Found	High	Peak Found	High	High	Peak Found	High	High	High	Peak Found	High	High	Peak Found	High	High	Peak Found	Peak Found	High	High	High	High	High	Peak Found	High	Peak Found	High	Peak Found	Peak Found	Peak Found	Peak Found	Peak Found	High	High	High	High	Peak Found	High	High	High	High	High	High	High	High	High	High	High	High	High	High	High	High	High	High	High	High	High	High	High	High	High	High	High	High	High	High	Peak Found	High	High	Peak Found	High	High	High	High	Peak Found	High	0	568	High	High		0.00003163		0.0001083	8.9	653.5	245.4	245.4	1.2507E-09	1.6459E-10	0	0	1.35515E-07	1.72273E-08	0	0	2.54	20.39	R.SPSQADINK.I	[568-576]	Used
	High	[K].SHDELPR.[T]		1	567	P04114	P04114 [3238-3244]		0	853.41626	19	0.681079152	0.342783357	0.094178318	165991756.7	77607112.9	448657603.3	89293414.46	1142682653	26768089.78	393530345.4	202491715.6	100157927.8	174205758.9	178806067.5	157240854.4	333952139.8	359090551.7	151553335	436178324.9	244248686.2	143878903.6	406344898.3	43056113.66	196331587.2	319846614	31031924.99	337318360.7	510466815.1	231114568.7	352803542.4	328001121.5	231632020.5	258475867.1	499920093.5	1031294253	445879225.1	596434059.2	285703989.1	1028451357	256841701.8	94093639.75	282751318.4	316660241.7	16897828.72	152727828.3	1022627403	146210314.7	280268277	135405822.3	291976328.2	141406560	145145874.7	553188183.9	4703901.834	6473389.462	283771691.7	34417888.04	4555833.717	8848920.77	617060271.9	112700463.6	23113332.82	131877048.5	35313550.21	3015041074	7821005.692	327156528.2	37107289.66	35807774.39	41015935.47	69308618.21	30113062.63	26833967.9	91214513.62	261737289.4	136397244.5	918955295.8	176502734.9	166524535	91706982.58	12512167.95	133407270.1	111289981.5	23045027.28	1211428.275	114537798.3	22263260.82	3234432.738	1620349.19	5700590.694	1213561.696	4919722.042	2226632.784	13544620.98	3087750.276	4592625.58	666194.2944	28605581.97	2391398.241	3954159.271	7191458.205	6679699.605	1056239.718	13844919.15	11003488.7	3009694.594	7887097.839	3987645.733	5514222.148	952171.3697	4709640.399	20482675.57	9684142.377	939230.8421	2751700.871	7535697.387	8677223.247	12519000.28	6439210.709	9911822.895	8882806.502	12899625.63	11050167.99	8728160.486	8695247.314	7814818.502	36749985.45		High	High	High	High	High	High	High	High	High	High	High	High	High	High	High	High	High	High	High	High	High	High	High	High	High	High	High	High	High	High	High	High	High	High	High	High	High	High	High	High	High	High	High	High	High	High	High	High	High	High	Peak Found	Peak Found	High	High	Peak Found	Peak Found	High	High	High	High	High	High	Peak Found	High	High	High	High	High	High	High	High	High	High	High	High	High	High	High	High	High	High	Peak Found	High	High	Peak Found	Peak Found	Peak Found	Peak Found	Peak Found	Peak Found	Peak Found	Peak Found	Peak Found	Peak Found	Peak Found	Peak Found	Peak Found	Peak Found	Peak Found	Peak Found	Peak Found	High	Peak Found	Peak Found	Peak Found	Peak Found	Peak Found	Peak Found	High	Peak Found	Peak Found	Peak Found	Peak Found	Peak Found	Peak Found	Peak Found	Peak Found	High	Peak Found	Peak Found	Peak Found	Peak Found	Peak Found	Peak Found	0	3238	High	High		0.0004043		0.003889	8.89	670.7	432.5	432.5	1.27874E-09	1.70827E-10	0	0	1.38553E-07	1.80594E-08	0	0	1.4	22.98	K.SHDELPR.T	[3238-3244]	Used
	High	[K].GFEPTLEALFGK.[Q]		1	548	P04114	P04114 [696-707]		0	1308.68343	10	0.331668938	0.961931041	0.656032205	19603341.26	30428103.59	73709380.38	23109970.46	6422646.304	4415917.573	8357158.708	6641678.671	4133574.52	5343094.066	4262537.737	5247706.821	15729411.23	230200584.7	25817673.41	7351810.215	12647107.69	16674053.63	31506137.9	14000863.29	10708547.2	11979060	12169304.67	6166522.257	7004865.102	11498366.54	6863244.012	7790141.432	4622438.852	5615731.438	13040057.32	9555360.187	5679183.651	9355967.277	47647999.8	36036338.1	7354976.292	14902049.93	42975299.1	16809973.34	2841908.818	13299927.46	12096901.86	7307014.606	51232042.76	4520338.615	31908361.53	4365808.59	14776904.2	25019873.22	8697737.004	16601239.12	84936407.39	48360291.76	6796470.611	29762582		6330174.959	4957923.894	23343294.15	3320367.762	138739466.6	14250887.43	43469023.64	12902839.29	13422723.99	12618591.29	14261064.39	8552429.18	1787401.937	3503485.79	3127958.771	12505113.03	17837934.17	5066185.8	32383135.21	6619486.166	22225844.99	13963800.99	23025291.37	35597442.81	26862610.72	150629.2697	3881633.378	4299849.389	12181783.07	21698086.76	16711997.63	11582976.5	9007653.156	7058685.17	24643653.29	4541299.609	2238073.668	5807500.859	11548355.29	5992392.466	9072037.272	382021.5247	4490445.954	2945057.935	15614568.5	815664.9781	1354043.52	2315336.721	4483743.099	11467677.94	9446083.22	3678705.664	7398251.937	4097676.686	11243390.85	5185644.261	5557015.725	1920485.22	12195118.59	3645116.847	1049890.389	1899806.123	3720862.502	10629058.8	3340058.988	2971005.9	6430230.378		High	High	High	High	High	High	High	High	High	High	High	High	High	High	High	High	High	High	High	High	High	High	High	High	High	High	High	High	High	High	High	High	High	High	High	High	High	High	High	High	High	High	High	High	High	High	High	High	High	High	High	High	High	High	High	High	High	High	High	High	High	High	High	High	High	High	High	High	High	High	High	High	High	High	High	High	High	High	High	High	High	High	High	High	Peak Found	Peak Found	Peak Found	Peak Found	Peak Found	Peak Found	Peak Found	Peak Found	Peak Found	Peak Found	Peak Found	Peak Found	Peak Found	Peak Found	Peak Found	Peak Found	Peak Found	High	Peak Found	Peak Found	Peak Found	High	Peak Found	High	High	High	Peak Found	High	Peak Found	Peak Found	Peak Found	High	Peak Found	High	Peak Found	High	Peak Found	Peak Found	Peak Found	High	0	696	High	High		0.00002385		0.00001768	8.78	602.8	345.6	345.6	1.6538E-09	2.10962E-10	0	0	1.79191E-07	2.22474E-08	0	0	1.63	74.92	K.GFEPTLEALFGK.Q	[696-707]	Used
	High	[K].INNQLTLDSNTK.[Y]		1	439	P04114	P04114 [2877-2888]		0	1360.70668	12	0.757741282	0.892266814	0.993275301	77794705.67	74857011.99	256560927.4	87327765.39	98220320.04	61302503.39	40661017.32	54786605.27	15951483.46	24004883.96	23037029.05	57650072.9	94941269.53	230251157.9	221088427.7	77915085.08	53641924.76	18650358.55	76664653.35	20127849.16	84306327	67845483.17	49567024.82	44976742.28	42992813.72	137401500.6	41247138.24	73246002.69	32167978.13	49888729.17	62951263.49	122039015.9	61603694.9	296483197.3	296698115.8	105848013.5	158086245.5	94850855.56	161445468.9	97155666.47	11941883.76	45624443.32	122630172.3	42080871.66	240439608	50781038.33	91120263.33	24771531.94	55937288.42	150340251	25496455.73	15401435.66	141212858.8	78068254.19	23938670.61	74772046.63	52941369.74	40362698.93	32572975.09	27933055.18	20970605.59	864821883	27903794.92	107029454.9	43043030.47	45754894.14	36944335.84	90216745.92	35412115.55	20774225.85	44117245.04	31473613.81	62709993.64	85803441.95	38558162.84	128706185.4	26180155.56	68180394.14	56184314.68	104377278	125295925.7	849420.3457	31097632.57	29936396.01	1003305.613	465674.8536	37794434.46	16668032.84	18839116.48	3813365.516	5729609.771	12687653.59	3615397.735	3654460.677	549330.2784	28085064.67	25496734.41	17759647.15	15976182.27	8208817.199	66350245	57868212.46	30435598.05	89907924.48	37656053.53	62566342.75	18233411.43	51962732.21	20270878.33	45226123.42	12673900.8	48759576.88	20218376.79	43540905.85	37608922.92	49172266.49	25318817.45	10411644.38	37276636.95	35685588.13	26547049.12	46389832.16	7888566.837	15882810.62		High	High	High	High	High	Peak Found	High	High	High	High	High	High	High	High	High	High	High	High	High	High	High	High	High	High	High	High	High	High	High	High	High	High	High	High	High	High	High	High	High	High	High	High	High	High	High	High	High	Peak Found	High	High	High	High	High	High	High	High	High	High	High	High	High	High	High	High	High	High	High	High	High	High	High	High	High	High	High	High	High	High	High	High	High	High	High	High	High	High	High	High	High	High	High	High	High	High	High	High	High	High	High	High	High	High	High	Peak Found	High	High	High	High	Peak Found	High	High	High	High	High	High	High	High	Peak Found	High	High	High	High	High	High	0	2877	High	High		0.00001637		0.000002463	8.71	607.2	415.2	415.2	1.93041E-09	2.50589E-10	0	0	2.09162E-07	2.68191E-08	0	0	3.45	34.11	K.INNQLTLDSNTK.Y	[2877-2888]	Used
	High	[R].YEVDQQIQVLMDK.[L]	1xOxidation [M11]	1	97	P04114	P04114 [2348-2360]		0	1624.7887	5	0.859304679	0.710994032	0.93059953	1153671.828	1237120.741	2429492.236	990468.8735	766053.7933	769412.2437	459525.7342	593766.2399	454350.9553	1026270.066	562998.4991	376839.2892	7520400.771	15624417.72	7243790.995	785547.2719	512773.979	184209.5015	2082589.27	189683.4627	1174199.842	1750946.061	1249339.008	1405744.782	1502148.657	7949452.241	966731.2343	2342517.378	1309824.765	924525.3004	2022380.962	5047723.806	1148862.372	27246502.21	14251160.33		8240205.446	1783400.657	7445555.057	4358593.037	436297.6877	1266849.219	2448831.256	571722.3413	11373793.29	1085771.198	1278704.552	305129.7478	827652.4903	2738557.219	147428.0825	300152.5967	1780689.117	1965983.815	142254.3265	1879991.181	144477.4305	338757.1212	361339.3757	1074614.736	386358.4168	12254671.95	454085.6754	740430.8416	483559.4281	834513.1439	697150.2974	478122.2097	242144.0378	160970.5575	1289829.719	353215.2639	728452.5864	2665470.308	731375.6921	5424349.027	242433.9316	1305803.671	2112115.617	1129063.069	2113359.051	194449.3394	542211.1232	593509.1623	547265.1342	1151622.5	796331.0846	1331374.459	959555.8591	900441.3182		2458011.341		245100.2535	53609.3831	1384215.77	1508373.09		2067765.493		885519.2938	615593.6487	186811.5618	74550.3144		249824.421	362192.1765	599029.0781	583279.9667	212749.8565	27010.97126	305419.9884	101063.5549	243224.8871	200302.8836	392565.0527	254091.1282	92530.14844	664660.2384	428032.8925	655134.5815	354879.7396	89511.06999	99512.84878		Peak Found	Peak Found	High	Peak Found	High	Peak Found	High	High	High	High	High	Peak Found	High	High	High	Peak Found	Peak Found	Peak Found	High	Peak Found	Peak Found	Peak Found	High	High	Peak Found	High	Peak Found	High	High	High	Peak Found	High	High	High	High	Peak Found	Peak Found	High	Peak Found	High	High	High	High	Peak Found	High	Peak Found	High	Peak Found	High	High	Peak Found	Peak Found	High	Peak Found	High	High	Peak Found	Peak Found	High	High	High	High	High	High	High	High	High	High	Peak Found	Peak Found	Peak Found	High	High	High	High	Peak Found	Peak Found	Peak Found	High	Peak Found	Peak Found	Peak Found	Peak Found	Peak Found	Peak Found	Peak Found	Peak Found	Peak Found	Peak Found	Peak Found	Not Found	Peak Found	Not Found	Peak Found	Peak Found	Peak Found	Peak Found	Not Found	Peak Found	Not Found	Peak Found	Peak Found	High	Peak Found	Peak Found	Peak Found	High	High	High	Peak Found	Peak Found	Peak Found	High	Peak Found	Peak Found	Peak Found	Peak Found	Peak Found	Peak Found	Peak Found	Peak Found	Peak Found	Peak Found	Peak Found	0	2348	High	High		0.00001637		0.000002258	8.71	604.3	484.3	484.3	1.93041E-09	2.93223E-10	0	0	2.09162E-07	3.26668E-08	0	0	3.3	48.01	R.YEVDQQIQVLMDK.L	[2348-2360]	Used
	High	[K].MTSNFPVDLSDYPK.[S]		1	38	P04114	P04114 [1189-1202]		0	1613.75158	0	2.75038E-05	4.60524E-08	0.001071307	1673063.241	3583333.317	14253820.17	4713978.591	21849667.62	2431300.716		18757.24971					531205.1161	1845050.449	709183.0869	48279.91087	27317.7677			14189.18162		83121.64749		16133.45247	104188.3238	130608.3064	1053854.958	44323.80087		19368.99431	35808.09739	83656.56318	87875.54432	3397362.328	460825.012			48251.12553	178360.1502	221994.7577			337822.7219		4312036.742	102999.1039	82133.81266			129570.8032			58308.48631				503492.8186				23931.52527	4152981.072						3155262.793	784154.1745	332463.9299	2497876.436	9663.147841			11942.13289				2095408.703				295266.233		129323.6519							518023.4967				85403.92568	97961.24403	38396.22832	376175.0345	27608.95067																										High	High	High	High	High	High	Not Found	Peak Found	Not Found	Not Found	Not Found	Not Found	Peak Found	High	High	Peak Found	Peak Found	Not Found	Not Found	Peak Found	Not Found	Peak Found	Not Found	Peak Found	Peak Found	Peak Found	High	Peak Found	Not Found	Peak Found	Peak Found	Peak Found	Peak Found	High	High	Not Found	Not Found	Peak Found	Peak Found	Peak Found	Not Found	Not Found	High	Not Found	High	Peak Found	Peak Found	Not Found	Not Found	Peak Found	Not Found	Not Found	Peak Found	Not Found	Not Found	Not Found	High	Not Found	Not Found	Not Found	Peak Found	Peak Found	Not Found	Not Found	Not Found	Not Found	Not Found	High	High	Peak Found	High	Peak Found	Not Found	Not Found	Peak Found	Not Found	Not Found	Not Found	Peak Found	Not Found	Not Found	Not Found	High	Not Found	Peak Found	Not Found	Not Found	Not Found	Not Found	Not Found	Not Found	Peak Found	Not Found	Not Found	Not Found	Peak Found	Peak Found	Peak Found	Peak Found	Peak Found	Not Found	Not Found	Not Found	Not Found	Not Found	Not Found	Not Found	Not Found	Not Found	Not Found	Not Found	Not Found	Not Found	Not Found	Not Found	Not Found	Not Found	Not Found	Not Found	Not Found	Not Found	Not Found	Not Found	Not Found	0	0	High	High		0.00001637		0.000003941	8.71	617.8	617.8	617.8	1.93041E-09	2.75987E-10	0	0	2.09162E-07	3.03342E-08	0	0	3.22	58.56	K.MTSNFPVDLSDYPK.S	[1189-1202]	Used
	High	[K].AEFTGRHDAHLNGK.[V]		1	78	P04114	P04114 [3015-3028]		1	1552.76151	4	0.880086114	0.951604317	0.995498337	2311667.642	4416019.789	11839528.47	1215639.84	21208807.79	4371249.553	5165596.015	2319752.616	1142338.099	1841499.055	2865250.494	2124160.503	26933449.67	581482959.1	35781626.98	3628320.209	1824648.013	3999757.237	1000937.694	3362920.507	3995534.737	6442933.831	3160372.644	3221409.442	4871574.679	4578605.379	176583911.7	1437950.748	2625285.144	1557471.397	3459680.469	7165923.611	3157598.056	351587883	26438536.33	150061659	23425061.45	2552505.764	6482326.397	2649320.607	1012684.109	4334375.074	11242974.68	2003352.04	461564654.9	5431829.294	6247734.971	3042124.154	2971259.684	5916614.811		489426.4975	5053400.559	3004297.357	584530.9611	1196445.175	8473858.883	279258.4187	1565834.118	877477.4555	1706904.708	186077772.7	925564.4359	4640037.865	2114836.86	1470176.597	3026295.735	5096639.354	4764831.649	3094066.61	862102.4496	2855351.147	2818784.665	11720759.15	1937356.716	72618328.91		194655.848	336841437.9	845854.5205	7088275.941		5504692.397	2941290.98	434683.1389	2725821.695		702304.7648	401982.639	54538.3737		1587973.225	92312.34522	14849.9611		16263.94591	862735.3826	4870.821486	2996226.567	206256.1505	5696100.495	1770429.999	313236.6312	2795754.005	3065671.266	4749831.608	13650167.5	2296691.195	2439857.192	1319975.528	170933.4461	2386015.928	480175.137	2140448.273	2022513.339	817770.9558	2464939.257		1823504.613	1338506.404	1607463.297	2508631.184	307719.3132			Peak Found	Peak Found	Peak Found	Peak Found	Peak Found	Peak Found	Peak Found	Peak Found	Peak Found	Peak Found	Peak Found	Peak Found	High	High	High	Peak Found	Peak Found	Peak Found	Peak Found	Peak Found	Peak Found	Peak Found	Peak Found	Peak Found	Peak Found	Peak Found	High	Peak Found	Peak Found	Peak Found	Peak Found	Peak Found	Peak Found	High	High	High	High	Peak Found	Peak Found	Peak Found	High	Peak Found	Peak Found	Peak Found	High	Peak Found	Peak Found	Peak Found	Peak Found	Peak Found	Not Found	Peak Found	Peak Found	Peak Found	Peak Found	Peak Found	High	Peak Found	Peak Found	Peak Found	Peak Found	High	Peak Found	Peak Found	Peak Found	Peak Found	Peak Found	Peak Found	Peak Found	Peak Found	Peak Found	Peak Found	Peak Found	High	Peak Found	High	Peak Found	Peak Found	High	Peak Found	Peak Found	Not Found	Peak Found	Peak Found	Peak Found	Peak Found	Not Found	Peak Found	Peak Found	Peak Found	Not Found	Peak Found	Peak Found	Peak Found	Peak Found	Peak Found	Peak Found	Peak Found	Peak Found	Peak Found	Peak Found	Peak Found	Peak Found	Peak Found	Peak Found	Peak Found	Peak Found	Peak Found	Peak Found	Peak Found	Peak Found	Peak Found	Peak Found	Peak Found	Peak Found	Peak Found	Peak Found	Peak Found	Peak Found	Peak Found	Peak Found	Peak Found	Peak Found	Not Found	0	3015	High	High		0.00001637		0.000003263	8.69	673.5	455.1	455.1	2.05344E-09	3.3422E-10	0	0	2.22493E-07	3.79181E-08	0	0	3.48	21.22	K.AEFTGRHDAHLNGK.V	[3015-3028]	Used
	High	[K].SLDEHYHIR.[V]		1	42	P04114	P04114 [2211-2219]		0	1169.5698	1	4.74369E-17	4.58126E-17	3.66332E-17													879378.8466	39571014.92	5029655.104										294855.5928		18789538.27		493553.6997					5848907.918	10114415.7	17371126.78	2919811.747				1074366.786				13652030.45											689264.1065						47264571.59												1930360.031					26076171.95												1822050.614										2168542.237			768214.8376				134377.7765							180430.5869											Peak Found	Peak Found	Peak Found	Peak Found	Peak Found	Peak Found	Peak Found	Peak Found	Peak Found	Peak Found	Peak Found	Peak Found	High	High	Peak Found	Peak Found	Peak Found	Peak Found	Peak Found	Peak Found	Peak Found	Peak Found	Peak Found	Peak Found	Peak Found	Peak Found	High	Peak Found	High	Peak Found	Peak Found	Peak Found	Peak Found	High	High	High	Peak Found	Peak Found	Peak Found	Peak Found	High	Peak Found	Peak Found	Peak Found	High	Peak Found	Peak Found	Peak Found	Peak Found	Peak Found	Peak Found	Peak Found	Peak Found	Peak Found	Peak Found	Peak Found	Peak Found	Peak Found	Peak Found	Peak Found	Peak Found	High	Peak Found	Peak Found	Peak Found	Peak Found	Peak Found	Peak Found	Peak Found	Peak Found	Peak Found	Peak Found	Peak Found	High	Peak Found	High	Peak Found	Peak Found	High	Not Found	Peak Found	Not Found	Peak Found	Peak Found	Peak Found	Peak Found	Peak Found	Not Found	Not Found	Peak Found	Peak Found	Peak Found	Peak Found	Not Found	Peak Found	Not Found	Not Found	Peak Found	Not Found	Not Found	Peak Found	Peak Found	Peak Found	Peak Found	Peak Found	Peak Found	Peak Found	Peak Found	Peak Found	Peak Found	Peak Found	Peak Found	Peak Found	Peak Found	Peak Found	Peak Found	Peak Found	Peak Found	Peak Found	Peak Found	Peak Found	Peak Found	Peak Found	Peak Found	0	2211	High	High		0.00001637		0.00001054	8.63	747.5	482.5	482.5	2.33945E-09	3.6326E-10	0	0	2.53483E-07	3.86945E-08	0	0	2.92	25.76	K.SLDEHYHIR.V	[2211-2219]	Used
	High	[K].KITEVALMGHLSCDTK.[E]	1xCarbamidomethyl [C13]; 1xOxidation [M8]	1	12	P04114	P04114 [1100-1115]		1	1818.90883	1	0.259107845	0.740448098	0.937839441	413229.6685	342239.6799		1261740.803	1494179.902			215758.7091		466094.7297	297365.4252		2412316.364	13273464.78	2400412.623				135350.2524		346779.9181	1333905.454		660770.8658	841913.5907	1332978.821	894044.6909	244800.4069	103456.1318	494697.0647	728043.1123		187000.7899	4942206.976	3055515.353	4202846.664		187095.7198	607159.73	601048.4104				618539.7886	11923958.14		860835.9172	397394.8912	1794414.694								1430071.024	173631.8744			481143.0122	12878809.51		649326.0241	1180924.159		273203.9427					152467.062	1101858.033	967064.1653	178257.3048	1326713.512			8074964.339	461092.381	293772.4227	1145597.88	491805.5536		235812.5559					61446.77875	1060245.877			53481.36242																		376989.6213							212330.9457							Peak Found	Peak Found	Not Found	Peak Found	Peak Found	Not Found	Not Found	Peak Found	Not Found	Peak Found	Peak Found	Not Found	High	High	Peak Found	Not Found	Not Found	Not Found	Peak Found	Not Found	Peak Found	Peak Found	Not Found	Peak Found	Peak Found	Peak Found	Peak Found	Peak Found	Peak Found	Peak Found	Peak Found	Not Found	Peak Found	High	Peak Found	High	Not Found	Peak Found	Peak Found	Peak Found	Not Found	Not Found	Not Found	Peak Found	High	Not Found	Peak Found	Peak Found	Peak Found	Not Found	Not Found	Not Found	Not Found	Not Found	Not Found	Not Found	Peak Found	Peak Found	Not Found	Not Found	Peak Found	Peak Found	Not Found	Peak Found	Peak Found	Not Found	Peak Found	Not Found	Not Found	Not Found	Not Found	Peak Found	Peak Found	Peak Found	Peak Found	Peak Found	Not Found	Not Found	Peak Found	Peak Found	Peak Found	Peak Found	Peak Found	Not Found	Peak Found	Not Found	Not Found	Not Found	Not Found	Peak Found	Peak Found	Not Found	Not Found	Peak Found	Not Found	Not Found	Not Found	Not Found	Not Found	Not Found	Not Found	Not Found	Not Found	Not Found	Not Found	Not Found	Not Found	Not Found	Not Found	Not Found	Not Found	Peak Found	Not Found	Not Found	Not Found	Not Found	Not Found	Not Found	Peak Found	Not Found	Not Found	Not Found	Not Found	Not Found	0	1100	High	High		0.00001637		2.164E-07	8.62	614.5	521.7	521.7	2.42653E-09	3.70633E-10	0	0	2.62918E-07	3.96666E-08	0	0	5.06	33.35	K.KITEVALMGHLSCDTK.E	[1100-1115]	Used
	High	[R].TLQGIPQMIGEVIR.[K]	1xOxidation [M8]	1	217	P04114	P04114 [805-818]		0	1570.86214	6	0.737350809	0.917830928	0.190920213	704980.2144	1008058.348	6406756.568	857806.2266	2347061.054	595718.9793	459608.6976	1143293.426	154638.3253	341456.8745	375686.4396	503256.2692	6568914.905	26446634.25	16569686.93	723035.6302	1382386.812	565485.7356	2124286.461	1480785.591	1593873.85	1445725.729	1120512.59	686340.1212	675802.6879	1561542.154	1632631.949	837643.9696	618241.2252	1019904.345	930177.3361	1866728.722	715786.7443	24777202.67	14062701.41	9234149.49	5931899.058	2150797.047	3636150.115	4012424.097	622780.0438	1779729.162	2547884.231	820486.199	28205022.52	692570.6336	2951270.371	940114.8603	1999041.814	1844096.272	2252804.688	261093.8283	8993893.665	3685894.154	11402864.54	4673890.66	615380.2742	1599868.959	2450979.709	3989229.999	768677.797	37251877.78	1079035.186	4490016.527	879851.7801	1488156.902	2490586.067	660629.1788	465828.7133	357022.3822	994725.1252	383926.3892	910463.4439	2808000.34	499485.7408	3330270.597	1736499.546	1644867.035	4709559.5	1964566.778	6797128.497	7464150.803	654813.2699	1053426.775	271048.6967	1834338.761	2633095.779	2738117.686	1862920.82	4517875.598	6260942.813	7623039.576	631932.894	974617.415	777908.5196	4085642.866	2821837.078	1908858.068			4910229.925	7549648.161	3396416.504	968837.8134	2460654.562	5210291.666	81888.25894	4703505.937	2635157.808	5606288.479	2016228.607	6133156.389	1452905.66	2071886.6	2782468.996	5288623.23	2082278.761	876310.5938	4683907.927	2466655.292	4006669.777	2802682.639	1486322.631	3448109.824		High	High	High	High	High	Peak Found	High	High	High	High	High	High	High	High	High	High	High	High	High	High	High	Peak Found	High	High	High	High	High	High	Peak Found	Peak Found	High	High	Peak Found	High	High	High	High	High	High	High	Peak Found	High	High	High	High	Peak Found	High	High	High	High	High	Peak Found	High	High	High	High	High	High	High	High	High	High	High	High	High	High	High	High	Peak Found	High	Peak Found	High	High	High	High	High	Peak Found	High	High	High	High	High	Peak Found	Peak Found	Peak Found	Peak Found	High	High	Peak Found	High	High	Peak Found	High	Peak Found	Peak Found	Peak Found	Peak Found	Peak Found	Peak Found	Not Found	High	High	High	High	High	High	High	High	High	High	High	High	High	High	High	High	High	High	High	High	High	High	High	High	0	805	High	High		0.00001637		0.000002653	8.49	608.3	380.3	380.3	3.21779E-09	4.26576E-10	0	0	3.48652E-07	4.59114E-08	0	0	2.82	64.82	R.TLQGIPQMIGEVIR.K	[805-818]	Used
	High	[K].LATALSLSNK.[F]		1	301	P04114	P04114 [3395-3404]		0	1017.59389	18	0.858671253	0.985734568	0.867780284	148472666.4	249353357.1	492660226.6	224988980	270509835.8	107460760.9	140227343.4	146807152.6	33325571.59	59616663.46	52763635.71	115395660.9	753258030	1541976356	912930966.5	144547470.2	148014638.6	97943946.99	221647698.5	47004927.38	161528646.8	184071680.5	118418843.1	109762794.2	187991828.4	361710344.1	187278212.4	113204560.9	50758825.04	128247858.7	166932633.9	249280181.3	168539604.5	1252258877	702323333.3	547848287.4	572169489.1	282397815.8	396211826.1	201444306.9	60547228.62	143063413.2	383795667.7	131394371	1976933218	109547582.3	181748266.4	83963966.23	121860888.3	450126464.1	11794500.25	37166336.95	464940884.2	174674879.9	10571635.49	61950930.56	77621354.78	140216881.2	74696784.05	179928638.2	108589368.1	1598043849	44425241.32	385159440.7	68621287.38	238856569.8	47577886.6	140404892.6	52345181.49	31061914.95	140561386.5	78537150.59	198410301.5	179729051.1	82242057.02	427093969.5	140009973.6	106570582.7	2040391251	196706540	56394538.62	20657144.12	60329511.17	56132064.45	5894070.218	13312013.05	14001701.42	6795057.193	9269611.619	2210018.895	15848935.19	13241037.64	13747684.34	559113.4159	9283964.517	12450682.02	8574513.124	5816767.836	18457657.2	4467395.651	7284785.394	66633382.46	13053477.3	52845107.83	38446644.58	65492782.37	4363897.977	90633320.5	40021655.27	43650626.04	6624147.023	41872044.46	7587458.815	69172537.9	52253184.81	24293117.03	23079822.37	12456495.55	37496527.77	64131215.37	7589150.295	72194637.71	18379776.71	23639634.25		High	High	High	High	High	High	High	High	High	High	High	High	High	High	High	High	High	High	High	High	High	High	High	High	High	High	High	High	High	High	High	High	High	High	Peak Found	High	High	High	High	High	High	High	High	High	High	High	High	High	High	High	High	High	High	High	High	High	High	High	High	High	High	High	High	High	High	High	High	High	High	High	High	High	High	High	High	High	High	High	Peak Found	High	Peak Found	High	High	High	Peak Found	Peak Found	High	High	Peak Found	Peak Found	Peak Found	Peak Found	High	Peak Found	Peak Found	Peak Found	Peak Found	Peak Found	Peak Found	Peak Found	High	Peak Found	Peak Found	Peak Found	Peak Found	Peak Found	Peak Found	High	Peak Found	Peak Found	Peak Found	Peak Found	High	Peak Found	Peak Found	Peak Found	Peak Found	High	Peak Found	Peak Found	High	High	Peak Found	Peak Found	0	0	High	High		0.00002385		0.00001732	8.45	619.6	348.5	348.5	3.58078E-09	5.00012E-10	0	0	3.87982E-07	5.45977E-08	0	0	2.82	39.58	K.LATALSLSNK.F	[3395-3404]	Used
	High	[K].QTEATMTFK.[Y]		1	232	P04114	P04114 [1044-1052]		0	1056.50302	6	0.672432993	0.947080288	0.919915883	67181730.2	109541723	278530827.9	90722672.86	208194492.4	76611344.48	43018580.32	45753298.56	19678709.64	30909090.79	34324252.8	38404812.88	212752863.9	620093634.2	435492540.9	82325072.32	87944335.21	48116932.76	166678315.7	31880097.63	75914699.15	131059599.7	43926128.81	90219860.66	75899489.14	194828955.7	47959057.9	68293625.49	40965804.72	55117550.31	79150605.72	160980598.5	84216698.05	459479003.6	723681994.9	172213502.7	220978639.5	165701175.8	247418377.3	119463676.5	35200610.9	104409347.4	262092599.6	123065063.7	484218359.2	94548953	124332724.4	40987668.86	78602025.57	283260300.9	39274837.68	30364655.86	204674419.7	156184931.5	12873990.57	62081362.88	117219329.2	67727767.99	37743628.91	106338724.4	56907772.42	1522843968	61903680.96	167453650	36049684	52906338.83	39641092.58	96412376.12	761432.1208	2656935.415	49845937.02	31780738.71	106013655.8	156479388	47873612.27	156127993.6	151355670.1	44046437.93	229313235.7	2767008.057	81377148.96	7366254.324	55373150.96	8501635.288	2194965.111	1759768.362	5393618.593	4599316.14	3520464.289	5654948.807	5360482.811	6383474.297	3920112.372	311759.6473	314411.2654	1418720.612	521620.6637			115077.6627	19959309.9	11672006.22	2165841.91	12407419.26	24612975.71	10319594.13	559266.4622	20928825.84	25122080.8	17152162.51	1766379.202	11766029.15	3592084.299	11217342.46	2703473.888	20846952.28	3387660.903	4253333.453	11151470.54	10999148.03	95883.24811	21406135.09	1698886.78	4523778.212		High	High	High	High	High	High	High	High	High	High	High	High	High	High	High	High	High	High	High	High	High	High	High	High	High	High	High	High	High	High	High	Peak Found	High	High	High	High	High	High	High	High	High	High	Peak Found	High	High	High	High	High	High	High	High	High	High	High	High	High	High	High	High	High	High	High	High	High	High	High	High	High	High	High	High	High	High	High	High	High	High	High	High	High	High	Peak Found	High	High	Peak Found	Peak Found	High	Peak Found	Peak Found	Peak Found	Peak Found	Peak Found	Peak Found	Peak Found	Peak Found	Peak Found	Peak Found	Not Found	Peak Found	Peak Found	Peak Found	Peak Found	High	Peak Found	Peak Found	Peak Found	High	Peak Found	High	High	Peak Found	Peak Found	High	High	High	Peak Found	Peak Found	High	Peak Found	High	High	Peak Found	Peak Found	High	0	0	High	High		0.00003163		0.0001153	8.45	604.4	347.7	347.7	3.58078E-09	4.98309E-10	0	0	3.87982E-07	5.43827E-08	0	0	2	31.38	K.QTEATMTFK.Y	[1044-1052]	Used
	High	[K].SKPTVSSSMEFK.[Y]	1xOxidation [M9]	1	638	P04114	P04114 [3450-3461]		0	1343.65114	18	0.960552349	0.795792604	0.593110685	103458947.5	91646869.89	213024219	65729945.1	126265216	35035333.43	66793198.23	28269992.05	29179046.87	36196054.32	44232630.61	56792764	55756679	161930914.5	84841513.43	88665967.15	49677816.7	41586840.45	132544665.5	23160377.88	61660600.81	65892838.14	29648652.38	55036928	89558229.11	165906473.4	93902999.13	82787803.41	64202792.58	66245744.41	105346052.3	156168459.2	81695207	509501903.2	265498008	110270672.5	458270417.9	85512745.82	246822185.6	100865897.9	21146895.8	70646610.91	122117765.8	56202399.01	197931015.7	34931791.92	95397537.82	29699812.61	36328839.51	179651758.5	2940909.986	11274107.9	117315753.7	57291210.2	649629.6663	27046986.46	50065016.97	47335974.47	27401071.92	64336136.23	49629962.45	372813704.1	7564174.253	76335417.02	45134347.85	42592992.86	52050718.28	58864186.3	16131527.25	7453028.529	53185238.31	35704698.64	122794942.7	115069903.5	46205268.8	344335891.5	61785747.85	35039014.64	62655095.47	56575515.58	43431387.4	7298939.006	38254357.61	12554905.86	3376659.095	6774581.422	14163421.62	12051594.9	12406410.6	15419971.29	16324282.79	18379839.46	3923959.277	1583278.741	17407738.93	9284633.73	15181215.75	3242282.022	17244091.31	5449765.754	26226491.63	18749146.2	4115134.649	12689935.5	10318985.69	18275515.57	3328770.37	14939307.03	9379823.032	10135095.25	3430609.618	9879373.743	4092600.84	7252527.423	8900134.376	6354817.251	6339192.919	3900086.684	2675232.677	6837999.119	4915295.595	8250253.212	2779645.859	1889901.396		High	High	High	High	High	High	High	High	High	High	High	High	High	High	High	High	High	High	High	High	High	High	High	High	High	High	High	High	High	High	High	High	High	High	High	High	High	High	High	High	High	High	High	High	High	High	High	High	High	High	Peak Found	High	High	High	High	High	High	High	High	High	High	High	High	High	High	High	High	High	High	High	High	High	High	High	High	High	High	High	High	High	High	High	High	High	Peak Found	Peak Found	High	High	Peak Found	Peak Found	High	High	Peak Found	High	Peak Found	Peak Found	Peak Found	Peak Found	Peak Found	Peak Found	High	High	High	High	High	High	High	High	High	High	Peak Found	High	Peak Found	High	High	Peak Found	High	High	High	Peak Found	High	Peak Found	Peak Found	High	0	3450	High	High		0.00002385		0.00001484	8.43	620.5	444.8	444.8	3.69433E-09	5.10466E-10	0	0	4.00286E-07	5.58028E-08	0	0	2.37	23.59	K.SKPTVSSSMEFK.Y	[3450-3461]	Used
	High	[K].FRETLEDTRDR.[M]		1	127	P04114	P04114 [2512-2522]		2	1437.70808	10	0.849174144	0.884039631	0.65340635	55168604.32	47124534.73	56802690.87	31667548.64	133658629.1	34043861.51	28281640.11	23837621.58	17672554.27	16826869.6	22123613.72	14946116.21	142896193.4	809316522.2	228848593.2	16686176.1	29930696.52	24866218.24	10447927.74	9211240.047	19001944.39	21465262.54	11467004.69	35699060.79	41058624.26	75121487.77	45105077.34	20399509.76	43182140.63	26294056.52	29621703.82	67244659.89	53510037.12	907238104	305297378.1	330701539.8	161984472.6	62276246.22	236281466.6	35347009.09	40197277.02	54756810.58	128820023.4	28905810.46	863818427.5	43507234.01	28851236.58	20245606.59	19006870.56	35379709.52	2167069.406	42095352.07	2001702.797	9683693.602	2138399.819	5984012.155	79821845.17	4821158.774	2914920.895	4339785.841	1095555.348	1199832952	22063913.26	26173133.58			7902125.834	12429341.34	19709097.12	6147034.018	46686358.7	18746326.77	79553367.4	97096979.4	33911462.72	195489361.4	84001611.81	20396849.61	635786904	54465659.81	5217247.454	125076.6153	2150628.246	6462872.996			3126148.957				803912.0433				3204323.062		684642.2318		482752.1595		4763814.188	4796606.432	1919604.832	2351843.064	4989450.85	4597543.583	750287.001	9895449.619	36502932.75	5681015.525	323307.135	7317100.37	925990.1478	20531893.68	2785535.176	2867057.251	4684416.985	4801869.625	1652672.256	2433602.979		2125002.213	1080950.679	275405.9524		Peak Found	Peak Found	Peak Found	Peak Found	High	Peak Found	High	High	High	Peak Found	Peak Found	Peak Found	High	High	High	High	High	Peak Found	Peak Found	Peak Found	Peak Found	Peak Found	Peak Found	Peak Found	High	Peak Found	High	Peak Found	High	Peak Found	Peak Found	High	Peak Found	High	High	High	High	High	High	High	High	Peak Found	High	Peak Found	High	High	Peak Found	Peak Found	Peak Found	Peak Found	Peak Found	Peak Found	Peak Found	Peak Found	Peak Found	Peak Found	High	Peak Found	Peak Found	Peak Found	Peak Found	High	Peak Found	High	Peak Found	Peak Found	Peak Found	Peak Found	Peak Found	Peak Found	Peak Found	High	High	High	Peak Found	High	High	Peak Found	High	Peak Found	Peak Found	Peak Found	Peak Found	Peak Found	Not Found	Peak Found	Peak Found	Peak Found	Peak Found	Peak Found	Peak Found	Peak Found	Peak Found	Not Found	Peak Found	Not Found	Peak Found	Not Found	Peak Found	Peak Found	Peak Found	Peak Found	Peak Found	Peak Found	Peak Found	Peak Found	Peak Found	Peak Found	Peak Found	Peak Found	Peak Found	Peak Found	Peak Found	Peak Found	Peak Found	Peak Found	Peak Found	Peak Found	Peak Found	Peak Found	Peak Found	Peak Found	Peak Found	Peak Found	0	2512	High	High		0.00003536		0.0002256	8.42	695.4	575.1	575.1	3.79244E-09	5.29462E-10	0	0	4.10916E-07	5.69314E-08	0	0	2.95	23.29	K.FRETLEDTRDR.M	[2512-2522]	Used
	High	[R].ETLEDTRDR.[M]		1	98	P04114	P04114 [2514-2522]		1	1134.53856	3	0.942851826	0.210360801	0.760606092	622545.7765		5143909.918				6553518.276	5377989.964	1298620.398		614630.3582	396843.4663	1443296.391	7955074.201	1500678.302	4931701.216		3127233.255	947010.2242	4505074.844	1666290.404	6821367.117	4700730.367	208539.0289	540368.3	637321.8549		3501267.371			4855346.955		3606832.154	11161820.91			10235364.49						7091876.686			2726698.482	9463432.851		4945996.894	18209125.03	1981676.44	3266155.598	27558890.96	10429150.09	6174799.615	9349130.86	5156514.563	6816274.287	8116450.458	10183804.56	6474219.284		3678200.645	17476276.1	8689370.372	4202907.732	8001551.151	5503012.437	753106.2884			5199378.177				19239426.82	1615116.69	8192062.607	1613675.579	722534.6863	13999610.47		549714.0336			948750.0847	3851205.938				4979450.49		1012644.065	178827.2959	2291855.238	1276696.688	1543232.632		3888927.177		7647797.16	3756444.06	1434472.996	722853.338	5036738.481	1424828.321	644169.4703	2881278.269		2854376.38	1398333.249	3102647.325	1981984.27	1013638.585	3719466.422	4040164.794	2600486.688	166713.4375	4117651.273		1628174.593	440077.197	1210184.713	2285634.799		Peak Found	Not Found	High	Not Found	Not Found	Not Found	High	Peak Found	Peak Found	Peak Found	Peak Found	Peak Found	Peak Found	Peak Found	Peak Found	High	High	Peak Found	Peak Found	High	High	High	High	Peak Found	High	Peak Found	Not Found	High	Not Found	Not Found	High	Not Found	High	Peak Found	Peak Found	Peak Found	Peak Found	Not Found	Peak Found	Not Found	Peak Found	Not Found	Peak Found	Not Found	Peak Found	Peak Found	High	High	High	High	High	High	High	High	High	High	High	High	High	High	High	Not Found	High	High	High	High	High	High	Peak Found	Peak Found	Not Found	High	Not Found	Peak Found	Not Found	Peak Found	Peak Found	High	Peak Found	Peak Found	Peak Found	Peak Found	High	High	Peak Found	Peak Found	Peak Found	Peak Found	Peak Found	Peak Found	Peak Found	Peak Found	Peak Found	Peak Found	Peak Found	Peak Found	Peak Found	Peak Found	Peak Found	Peak Found	Peak Found	High	High	Peak Found	High	High	Peak Found	High	Not Found	High	Peak Found	High	Peak Found	High	High	High	High	High	High	High	Peak Found	High	Peak Found	Peak Found	0	2514	High	High		0.0001497		0.001281	8.41	721.8	327.6	327.6	3.93321E-09	5.32894E-10	0	0	4.26169E-07	5.73825E-08	0	0	1.94	20.61	R.ETLEDTRDR.M	[2514-2522]	Used
	High	[K].LSNVLQQVK.[I]		1	366	P04114	P04114 [2377-2385]		0	1028.60987	13	0.857026526	0.797341514	0.054349618	432275587.6	409760775.1	490243306.6	273113803.6	688709598.3	187425052.9	198670398.9	272394889.5	200780954.1	223846782.1	251058516.6	199491485.3	647148577.2	1711588898	1064049025	258366128.5	512911741.9	39824541.87	189847082.5	63459483.89	320470724	329670426.3	2276539.903	371314401.9	408779736.6	695357982.1	262796260.4	325277370.6	419741312	274849007.7	341380897.7	606013149.8	328632653	353943744.1	1464340324	454054683.3	25117918.36	142733877.9	899169196.7	148474563	31877673.11	55793488.98	739828460	81476372.34	1426971379	249243393.5	293170006.8	142661660.4	244234948	451256838.2	8323177.559	22454253.06	258621648.8	187467900.2	5104938.833	65176391.22	45902429.3	156763864.3	65043754.39	234117792.9	19858948.04	2323456692	21899415.7	465868592.2	60763810.4	50861637.74	46158148.94	292381875.5	27580502.25	17740966.1	62403510.28	144505105.9	394279500.5	224751480.7	225526247.6	57937285.24	101884485.5	59264562.63	1378304971	174686226.8	4315451.604	19931468.23	52716635.61	31943067.37	29586901.32	19887385.33	12501302.83	10921042.26	17134283.74	9787309.027	17083900.95	29935854.82	5382817.389	1392854.309	624034.2765	90293782.22	14020672.66	27445825.12	71712442.37	23523475.14	766489.6469	5490268.119	2137362.103	21456386.72	19671198.52	14944320.9	2488133.557	16092511.41	13567899.41	15140595.43	4952590.795	10987385.93	4578100.941	14628406.79	12878866.12	2666121.342	8203268.837	5931902.25	2124999.151	17498323.26	1827174.603	12879315.37	1689198.172	5335511.835		High	High	High	High	High	High	High	High	High	High	High	High	High	High	High	High	High	High	High	High	High	High	High	High	High	High	High	High	High	High	High	High	High	High	High	High	High	High	High	High	High	High	High	High	High	High	High	High	High	High	High	High	High	High	High	High	High	High	High	High	High	High	High	High	High	High	High	High	High	High	High	High	High	High	High	High	High	High	High	High	Peak Found	High	Peak Found	Peak Found	Peak Found	Peak Found	High	High	Peak Found	Peak Found	Peak Found	Peak Found	High	Peak Found	Peak Found	Peak Found	Peak Found	Peak Found	Peak Found	Peak Found	Peak Found	Peak Found	Peak Found	Peak Found	Peak Found	Peak Found	Peak Found	High	High	Peak Found	High	Peak Found	Peak Found	Peak Found	Peak Found	Peak Found	High	High	Peak Found	Peak Found	Peak Found	High	Peak Found	Peak Found	0	2377	High	High		0.00002708		0.00002847	8.4	616.3	336.5	336.5	4.01054E-09	5.46481E-10	0	0	4.34547E-07	5.79408E-08	0	0	2.37	39.15	K.LSNVLQQVK.I	[2377-2385]	Used
	High	[R].TGISPLALIK.[G]		1	200	P04114	P04114 [220-229]		0	1012.64011	1	7.5341E-07	0.054306395	0.012052591	15401500.17	13826174.09	26535394.11	17116608.13	5666338.183	1993207.716	4566979.286	2584827.444	2320250.721	2284452.056	3512591.927	16942938.82	25534444.13	83896968.8	58595448.43	18548329.19	22400039.64	16220019.67	51398858.76	74412322.43	15811821.42	62480256.24	94446170.34	22004664.45	8704596.112	48066476.84	14350417.27	11815151.87	11643090.31	20058580.59	17042008.1	13171349.8	4093720.633	43683339.34	346603982.4	170965384.1	20018333.35	23282875.77	52530844.26	17202151.66	6132277.377	34238366.88	20149146.12	15022161.97	599868434.4	14936733.25	95553601.83	25551842	56728124.6	114338027.1	32913979.69	47845804.33	264500065.1	277173834.1	74124749.26	242952753.1	11288810.6	29400350.65	87989321.21	42216408.4	21732903.93	1230837255	71587575.58	135259052.7	57512758.88	27389269.99	47355657.57	29203854.78	21219614.32	4777088.662	23596158.15	1878012.814	3694866.073	39661197.13	4717344.816	16097155.41	9515166.496	64438559.56	15906487.89	230760286.3	361263293.3	173407440.7	10966631.11	36807727.18	4111451.469	50447091.24	5843980.214	159103962.4	1561374.697	26582985.21	5347082.764	202146367.2	5510154.925	14812183.47	5196313.265	29400867.66	1959923.376	10035249.27	3016963.685		12959492.04	65653148.05	235383.5212	44302834.78	29626559.38	26765883.18	7337007.582	94211834.03	24660736.17	57813331.58	16826418.25	79847308.72	3383147.256	28262502.6	15571788.87	52116546.75	15373263.39	6899185.241	16217519.72	64011037.51	9117236.457	43427935.2	224197.136	24645284.13		Peak Found	Peak Found	Peak Found	Peak Found	Peak Found	High	Peak Found	Peak Found	High	Peak Found	High	High	Peak Found	Peak Found	Peak Found	High	High	High	High	High	High	High	Peak Found	Peak Found	High	High	Peak Found	High	High	High	High	High	High	Peak Found	Peak Found	High	Peak Found	High	High	High	Peak Found	High	High	High	Peak Found	High	High	Peak Found	Peak Found	High	High	High	High	High	High	High	High	High	High	High	High	Peak Found	High	High	High	High	High	High	High	High	Peak Found	High	Peak Found	Peak Found	Peak Found	Peak Found	Peak Found	High	Peak Found	Peak Found	High	High	High	High	Peak Found	High	High	High	Peak Found	High	Peak Found	High	Peak Found	High	Peak Found	High	Peak Found	High	Peak Found	Not Found	High	High	Peak Found	High	High	High	Peak Found	High	High	High	High	High	Peak Found	High	High	Peak Found	High	Peak Found	High	Peak Found	Peak Found	Peak Found	Peak Found	High	0	0	High	High		0.00002385		0.00001868	8.38	615.7	440.4	440.4	4.17969E-09	5.94548E-10	0	0	4.52875E-07	6.38914E-08	0	0	2.67	59.36	R.TGISPLALIK.G	[220-229]	Used
	High	[K].YEGLQEWEGK.[A]		1	196	P04114	P04114 [3964-3973]		0	1238.56879	5	0.347900275	0.902225032	0.919750095	16985243.29	27766381.85	73562629.96	29722889.1	35140873.73	11091452.56	9594378.155	13575445.85	2978169.112	7170235.402	5482688.028	6573011.54	36725405.22	103263239.1	101938535.8	12572987.58	38067382.98	7781429.203	17997788.09	3800319.517	25588061.9	29203880.62	4783423.332	17672237.01	14101796.28	47846409.72	3569168.425	13777792.35	12065941.47	20363411.5	16932324.16	40610831.73	28760600.16	193626769.2	168184238.9	77974260.51	67089447.1	26695168.28	48490475.28	31548639.42	4541081.744	11241902.99	49163156.6	16364820.78	85472426.93	16743657.76	20669220.29	7229023.485	11886324	57178466.25	2292732.101	4862244.732	27492857.3	25379168.14	6047554.435	4643545.419	2788326.978	16492955.81	3584715.285	20387628.98	3851138.354	307534687.8	2887787.442	36970751.52	8376753.866	8049892.101	6094048.516	20658360.19	7697099.608	3260212.282	23411453.96	11229109.82	26312339.24	38169488.83	10436387.25	56259734.98	15420841.73	16560727.7	22875188.03	22718542.66	14525334.77	1380331.621	850837.7325	4273811.934	96443.63242	238108.6341	347773.3674	481395.5852		193964.9852	109155.8966		419233.034	456376.1991			2522535.307				4342621.291	2985573.478	9941676.712	11999394.21	4271944.646	8470524.028	377538.792	8563696.795	5132682.74	3114408.078	1835292.875	3898423.186	3720667.395	7241305.782	4515044.612	6807315.063	2053232.264	1775419.703	2667047.008	4242944.62	5780947.566	6738119.907	1699015.369	2651376.096		High	High	High	High	High	High	High	High	High	High	High	High	High	High	High	High	Peak Found	High	High	High	High	High	High	High	Peak Found	High	High	High	High	Peak Found	High	High	High	High	High	High	High	High	High	High	High	High	High	High	High	High	High	High	High	High	High	High	High	High	High	High	Peak Found	High	High	High	High	High	High	High	High	High	High	High	Peak Found	High	High	High	High	High	High	High	High	Peak Found	High	High	High	Peak Found	High	Peak Found	Peak Found	Peak Found	Peak Found	High	Peak Found	High	Peak Found	Peak Found	Peak Found	Peak Found	Not Found	Not Found	Peak Found	Peak Found	Not Found	Peak Found	Peak Found	Peak Found	High	Peak Found	Peak Found	Peak Found	Peak Found	High	Peak Found	Peak Found	Peak Found	Peak Found	Peak Found	Peak Found	Peak Found	Peak Found	Peak Found	Peak Found	Peak Found	Peak Found	Peak Found	Peak Found	Peak Found	Peak Found	0	3964	High	High		0.00002385		0.00001344	8.38	637.6	446	446	4.17969E-09	5.62802E-10	0	0	4.52875E-07	5.96723E-08	0	0	2.07	43.02	K.YEGLQEWEGK.A	[3964-3973]	Used
	High	[R].IYSLWEHSTK.[N]		1	90	P04114	P04114 [3559-3568]		0	1263.63681	5	0.942851826	0.964001707	0.893307652	7588051.775	8002484.038	17081423.64	7171783.987	22695667.34	5854098.581	6344192.914	4343873.598	1737411.149	2046492.168	1719225.701	2677215.273	34048446.1	151717349.7	63685365.93	4236645.531	4915748.902	3304442.184	8565984.024	3596396.955	6923552.523	10173561.11	6323173.872	8453201.058	7972105.491	25174528.74	3042107.011	4258926.82	3510718.92	5699830.252	10030515.74	19367611.63	7770443.925	235851684.3	69671194.06	31382481.15	63465565.87	8699417.984	20634583.59	11642674.16	3556253.778	5475512.994	22590966.77	4172732.626	93443703.62	4396682.354	5413051.838	1794661.422	5878509.819	19638796.6	660277.2671	1326421.821	21065935.21	3082782.615	1031986.073	16295055.66	3339989.487	4266454.13	1238962.999	5921011.988	3617701.378	274307711.2	1637180.289	9212983.084	6398840.161	4843177.193	2285985.032	4965259.195	2347290.051		13076719.2	4347547.106	11782218.99	17601422.57	3733728.945	87961845.72	6944253.293	3712422.547	23274778.42	6029523.076	4447860.837	8795.538677	879171.0881	1391844.872	22553.41911	57575056.59	1209075.709	49801.40669					4362.904458	25745.7584		292296.8776	2099977.877	13151.42252	761317.8961	189629.1379	2708156.369		633394.1656	975074.5901	1323165.056	776043.7186	528634.0729	5057721.284	1854394.509		272340.9463	1033407.825	309565.3843	1088707.399	104831.3024	3309828.465	635508.6468	9289000.508	1635890.492	679550.2859	511869.414	2448066.278				Peak Found	High	High	High	High	Peak Found	High	Peak Found	Peak Found	Peak Found	Peak Found	Peak Found	High	High	High	Peak Found	Peak Found	Peak Found	High	Peak Found	Peak Found	High	High	High	High	High	High	Peak Found	Peak Found	Peak Found	High	High	High	High	High	High	High	High	High	High	Peak Found	Peak Found	High	Peak Found	High	Peak Found	Peak Found	Peak Found	High	High	Peak Found	Peak Found	High	Peak Found	Peak Found	Peak Found	Peak Found	Peak Found	Peak Found	High	Peak Found	High	Peak Found	High	Peak Found	Peak Found	High	Peak Found	Peak Found	Peak Found	Peak Found	High	Peak Found	High	Peak Found	High	Peak Found	Peak Found	High	Peak Found	Peak Found	Peak Found	Peak Found	Peak Found	Peak Found	Peak Found	Peak Found	Peak Found	Peak Found	Not Found	Peak Found	Peak Found	Peak Found	Peak Found	Peak Found	Peak Found	Peak Found	Peak Found	Peak Found	Peak Found	Peak Found	Peak Found	Peak Found	Peak Found	Peak Found	Peak Found	Peak Found	Peak Found	Peak Found	Peak Found	Peak Found	Peak Found	Peak Found	Peak Found	Peak Found	Peak Found	Peak Found	Peak Found	Peak Found	Peak Found	Peak Found	Peak Found	Peak Found	Peak Found	0	3559	High	High		0.00002708		0.00002663	8.38	661.6	393.2	393.2	4.1985E-09	6.05121E-10	0	0	4.54914E-07	6.52976E-08	0	0	1.65	44.41	R.IYSLWEHSTK.N	[3559-3568]	Used
	High	[K].RVAWHYDEEK.[I]		1	32	P04114	P04114 [1164-1173]		1	1332.63312	4	0.815459292	0.981789945	0.995668079	12537742.27	2736271.255	4306127.996	2548255.804	2909096.1	1033455.393	2092093.794	1798136.163	1570776.004	553827.2738	1580071.701	597036.2798	1448969.781	21768633.2	5012228.428	580337.0148	802028.933	1260155.762	363101.4858	1201639.23	811022.1001	1563883.552	1232184.971	1025586.432	910337.941	2913671.245	34656947.41	710352.1985	3291784.253	1985072.104	2605713.278		1272497.692	12556819.68	4634319.951	2421483.174	1670238.593	1577734.97	3602143.875	354269.3513	803392.0637	1444259.206	1696789.541	1669607.795	11178188.08	1247364.835	1695889.207	2219755.506	2852420.426	2753976.026	844286.6889	629959.8149	1006983.36	1515865.137	3146847.97	946207.0221	1414766.559	814120.1345	885913.0734	958374.9073	931712.2606	4169954.559	466775.2638	1408850.236	529462.6935	1187764.479	1164728.464	3532302.154	1191714.909	4456566.558	5940598.313	673540.5145	1660624.139	2494033.577	769384.7772	5880375.777	3672742.315	1706840.536	11300338.41		729596.099	1198645.548	2504004.863	4520872.331	1056901.86	2545621.15	2184944.78	8615315.422	2110325.837	499049.4506	3253724.459	1795903.512	235047.2705	3929593.794	1909971.871	1522379.972	1506173.887	1503193.714	3199006.234		575473.1664	994216.1092	693475.4043	2678637.845	4213284.551	3931468.202	280568.922	4184508.665	6298705.473	3072778.385	707304.3401	6050772.727	3356511.878	3409129.556	1885911.191	2242620.806	1379970.299	1171996.297	6300991.393	1691558.475	2736736.81	1658815.06	3592925.4	355904.0069		Peak Found	Peak Found	Peak Found	Peak Found	Peak Found	Peak Found	Peak Found	Peak Found	Peak Found	Peak Found	Peak Found	Peak Found	Peak Found	High	High	Peak Found	Peak Found	Peak Found	Peak Found	Peak Found	Peak Found	Peak Found	Peak Found	Peak Found	Peak Found	Peak Found	High	Peak Found	Peak Found	Peak Found	Peak Found	Peak Found	Peak Found	High	Peak Found	High	Peak Found	Peak Found	Peak Found	Peak Found	Peak Found	Peak Found	Peak Found	Peak Found	High	Peak Found	Peak Found	Peak Found	Peak Found	Peak Found	Peak Found	Peak Found	Peak Found	Peak Found	Peak Found	Peak Found	Peak Found	Peak Found	Peak Found	Peak Found	Peak Found	Peak Found	Peak Found	Peak Found	Peak Found	Peak Found	Peak Found	Peak Found	Peak Found	Peak Found	Peak Found	Peak Found	Peak Found	Peak Found	Peak Found	Peak Found	Peak Found	Peak Found	High	Not Found	Peak Found	Peak Found	Peak Found	Peak Found	Peak Found	Peak Found	Peak Found	Peak Found	Peak Found	Peak Found	Peak Found	Peak Found	Peak Found	Peak Found	Peak Found	Peak Found	Peak Found	Peak Found	Peak Found	Peak Found	Peak Found	Peak Found	Peak Found	Peak Found	Peak Found	Peak Found	Peak Found	Peak Found	Peak Found	Peak Found	Peak Found	Peak Found	Peak Found	Peak Found	Peak Found	Peak Found	Peak Found	Peak Found	Peak Found	Peak Found	Peak Found	Peak Found	Peak Found	Peak Found	0	1164	High	High		0.00002708		0.00002631	8.29	704.7	319.5	319.5	5.07413E-09	6.47109E-10	0	0	5.49789E-07	6.85758E-08	0	0	2.63	27.15	K.RVAWHYDEEK.I	[1164-1173]	Used
	High	[K].IDDIWNLEVK.[E]		1	162	P04114	P04114 [3538-3547]		0	1244.65213	22	0.766674423	0.939324517	0.979732427	9072014.611	17790237.42	77080702.61	23544740.85	50449888	6017051.129	4780366.646	7843922.104	5546135.762	3646503.55	2369106.628	11826290.7	53889662.51	349914296.2	112540841	10660451.38	15061622.89	2166118.641	6266543.263	7342048.233	3557905.631	10170741.67	7493391.5	5066454.434	5637191.828	23664170.97	2063361.884	5149014.043	9197906.647	7777555.413	6954953.22	3593988.062	7653118.6	306695375	17352447.01	10563823.18	46103655.57	16167016.19	20675481.15	8780358.046	6940453.947	15603808.36	40410000.9	3024435.188	15833188.67	11009729.34	21491812.95	5764044.942	1587261.11	40773107.04	9297417.952	13310395.19	42799254.71	35959667.47	1349638.553	18020026.77	6075398.675	33474123.49	6846836.661	18608809.47	5773376.297	45933177.13	5749790.512	26368609.38	5402485.204	14285385.1	12957049.24	8751809.982	7040882.577	3802721.235	9847308.401	934945.1326	10591487.18	3620482.316	3857652.702	40462002.8	9696213.024	32920352.52	63556027.98	33631687.38	5551497.658	10563982	4927001.941	4804112.379	5308714.541	738331.8388	6227504.234	7432649.471	3766248.631	146343.7039	16554137.67	380035.0014	5947777.461	269400.5926	2794731.763	2631319.193	11682510.1	4679645.27	38504495.93	3321265.073	4791661.547	783311.7945	6012304.783	307600.2272	205252.2294	22476347.83	7900068.804	1467265.656	2227794.163	117563.3534		143713.2195	167456.7687	148643.7618	137696.3343	75017.6578	209769.9572	4755053.404	717293.0022	304784.0163	8981433.326	228021.8362	27489.95426			High	High	High	High	Peak Found	High	High	Peak Found	High	Peak Found	High	High	High	High	Peak Found	High	High	High	High	High	High	High	High	High	High	High	Peak Found	High	High	High	High	High	High	Peak Found	High	High	High	Peak Found	High	High	High	High	High	High	Peak Found	Peak Found	High	High	High	High	Peak Found	Peak Found	High	High	High	High	High	High	High	High	High	High	High	High	High	High	High	High	High	High	Peak Found	Peak Found	High	High	High	Peak Found	Peak Found	High	Peak Found	High	High	Peak Found	Peak Found	Peak Found	High	Peak Found	High	High	Peak Found	Peak Found	High	Peak Found	High	Peak Found	Peak Found	High	High	High	High	High	Peak Found	Peak Found	High	Peak Found	Peak Found	High	High	Peak Found	High	Peak Found	Not Found	Peak Found	Peak Found	High	Peak Found	Peak Found	Peak Found	Peak Found	Peak Found	Peak Found	High	High	Peak Found	Peak Found	0	3538	High	High		0.00001637		0.00000809	8.28	627	360.1	360.1	5.19427E-09	6.57934E-10	0	0	5.62806E-07	6.9602E-08	0	0	2.31	60.37	K.IDDIWNLEVK.E	[3538-3547]	Used
	High	[R].LLDHRVPQTDMTFR.[H]	1xOxidation [M11]	1	58	P04114	P04114 [1211-1224]		1	1744.87991	2	0.867561721	6.36817E-09	0.987880957		694393.8357	331072.8011	1999865.632	540079.8903		148923.3937						5936848.502	71252063.69	18177794.87	164451.1935		101260.6546		48745.27101	888965.6712	1466105.937	32884.18637				14631376.76					364692.0839		20420461.05	15460419.24	9342067.205	17252687.36	615690.2114	3393381.645		361005.2791	511414.4217			29850432.91	2331448.557	335755.4999	603028.7403		841243.3834		216028.4748	465582.8095				16534678.45	130894.7635			292179.3185	7278240.169	17989.57034	2502455.135	753351.78	437940.2999	693305.0481			397174.347		191680.2733		4302159.702		15354199.47	2112323.75	55307.85495	3843088.752	1306786.558	446373.1048		857713.7814	1466854.025		1361489.978	242704.243				1316696.532		122891.9738		165578.8618								167424.5615			291247.3449				124466.3413	1853371.136		196789.0149			552246.32			130119.6671							Peak Found	Peak Found	Peak Found	Peak Found	Peak Found	Peak Found	Peak Found	Peak Found	Peak Found	Peak Found	Peak Found	Peak Found	High	High	High	Peak Found	Peak Found	Peak Found	Peak Found	Peak Found	Peak Found	Peak Found	Peak Found	Peak Found	Peak Found	Peak Found	High	Peak Found	Peak Found	Peak Found	Peak Found	Peak Found	Peak Found	High	High	High	High	Peak Found	Peak Found	Peak Found	Peak Found	Peak Found	Peak Found	Peak Found	High	Peak Found	Peak Found	Peak Found	Peak Found	Peak Found	Peak Found	Peak Found	Peak Found	Peak Found	Peak Found	Peak Found	Peak Found	Peak Found	Peak Found	Peak Found	Peak Found	Peak Found	Peak Found	Peak Found	Peak Found	Peak Found	Peak Found	Peak Found	Peak Found	Peak Found	Peak Found	Peak Found	Peak Found	High	Peak Found	High	Peak Found	Peak Found	Peak Found	Peak Found	Peak Found	Peak Found	Peak Found	Peak Found	Not Found	Peak Found	Peak Found	Peak Found	Peak Found	Peak Found	Peak Found	Not Found	Peak Found	Peak Found	Peak Found	Peak Found	Peak Found	Peak Found	Peak Found	Peak Found	Not Found	Peak Found	Peak Found	Not Found	Peak Found	Peak Found	Peak Found	Peak Found	Peak Found	Peak Found	Peak Found	Peak Found	Peak Found	Peak Found	Peak Found	Peak Found	Not Found	Peak Found	Peak Found	Peak Found	Not Found	Not Found	Peak Found	Not Found	0	1211	High	High		0.00001637		2.427E-07	8.18	603.7	455.1	455.1	6.61285E-09	7.72154E-10	0	0	7.16511E-07	7.96736E-08	0	0	3.92	34.08	R.LLDHRVPQTDMTFR.H	[1211-1224]	Used
	High	[K].VLVDHFGYTK.[D]		1	185	P04114	P04114 [733-742]		0	1178.62044	16	0.9598955	0.983174244	0.891682087	5626728.947	6741779.388	11668077.21	7970135.069	16593640.57	12703893.97	14609055.32	12372231.9	3271292.482	3162394.995	2703910.168	5791486.965	6618705.054	14912067.36	17504057.48	3372884.112	15566007.85	6219142.853	5711379.631	7243221.438	8262567.066	11833657.37	11472858.68	9333479.178	4654715.815	13575062.2	3875151.379	4090532.429	7340656.908	8858090.983	10907040.86	27536225.41	10787658.89	10057615.97	189669274.7	102691277.6	24603069.15	8989429.919	47673131.67	12545973.92	1055819.58	12662438.06	13626664.41	4169382.9	170678412.9	5311862.388	7654828.892	7186101.435	5636383.959	9940386.366	5276367.723	5540939.318	6194151.654	5382199.385	3299112.618	4860412.328	12551437.33	7093227.143	1760227.564	5334522.357	2298985.021	409931414.6	1363383.155	9253712.08	6562505.329	6004248.689	2356630.96	7440347.604	7424365.06	3094470.018	11686388.29	8845289.534	12892792.43	46434183.35	3411217.29	54151347.28	6775600.64	8703464.184	69068474.47	11738180.64	1266113.502	1732603.367	18522027.26	5309235.792	2396920.445	3577240.864	1941403.72	9653471.001	2353627.695	1184523.212	1761685.85	1698991.964	9677970.203	365125.2757	4917443.418	2784619.384	6971445.636	1475091.031	1910367.09	636457.7489	1200202.505	3423604.825	1627580.71	1171577.844	966419.2223	1180469.986	1228782.559	1113532.005	628427.5209	448912.7469	443538.9155	1693807.664	2564566.202	2772704.28	657732.6499	4255386.693	2099302.314	2091154.543	2266596.47	2218501.814	309878.1663	3777449.114	2318958.236	1357808.045		Peak Found	Peak Found	High	High	High	High	High	High	High	High	Peak Found	High	High	High	High	High	High	Peak Found	High	Peak Found	Peak Found	High	High	High	High	High	Peak Found	High	High	High	High	High	High	Peak Found	High	High	Peak Found	Peak Found	High	Peak Found	High	High	High	Peak Found	High	Peak Found	High	High	Peak Found	Peak Found	High	Peak Found	High	Peak Found	High	High	High	High	High	High	High	High	Peak Found	Peak Found	High	High	High	High	High	High	High	High	High	Peak Found	High	Peak Found	Peak Found	High	High	Peak Found	Peak Found	Peak Found	High	High	Peak Found	Peak Found	Peak Found	Peak Found	Peak Found	Peak Found	Peak Found	Peak Found	Peak Found	Peak Found	Peak Found	Peak Found	Peak Found	Peak Found	Peak Found	Peak Found	Peak Found	Peak Found	Peak Found	Peak Found	Peak Found	Peak Found	Peak Found	Peak Found	Peak Found	Peak Found	Peak Found	Peak Found	Peak Found	Peak Found	Peak Found	Peak Found	Peak Found	Peak Found	High	Peak Found	Peak Found	Peak Found	Peak Found	Peak Found	0	733	High	High		0.00002708		0.00002729	8.1	621.5	397.4	397.4	7.99891E-09	9.68465E-10	0	0	8.66693E-07	1.03489E-07	0	0	2.97	40.38	K.VLVDHFGYTK.D	[733-742]	Used
	High	[K].VQGVEFSHR.[L]		1	396	P04114	P04114 [1859-1867]		0	1058.53777	19	0.655093111	0.577393749	0.373977814	76580736.18	82833246.24	320145900.8	38041217.13	214947573.1	28204620.48	76506266.5	53936571.05	26966388.68	26961309.81	41999783.42	56921426.09	181527362.1	588593252.9	425435141.4	72723266.23	65775915.89	40094352.41	94089555.07	27487817.68	56004036.48	88839121.37	26763516.57	72639471.57	97028078.98	252892736.5	169525149.9	74855852.96	55864832.54	61098809.7	105315190.6	237007885.1	73872317.92	128029813.8	550636992.7	231183363.9	113029453.7	92181105.96	224397667.1	84767165.33	33076011.26	45938480.77	268384013.3	61169066.26	839451721.4	51688751.83	97732222.88	31239511.52	65645374.61	189864057.3	4131000.105	9587889.709	83705644.91	88972131.97	634424.5585	5316478.11	195863930.2	26685403.91	30780728.55	40517138.13	19477548.32	1511407041	5166272.013	123943522.8	24759063.38	8011514.295	33681821.8	38339547.27	22457882.55	7186526.484	36626704.87	58416216.75	112855919.3	189928328.1	33399901.69	105733409.2	62294578.49	16306906.36	546299580.8	65870159.75	18474938.54	2126954.233	60375653.27	7663688.29	1172987.142	4174147.674	1237826.401	931543.6942	1223905.154	1466810.041	950879.0152	116056.5463	1096046.9	143160.0048	2434927.09	124654.1286	3563733.084	893293.0128	1770828.723		13632044.12	6970414.998	1695855.258	8893881.304	4904208.265	3918768.729	1008702.315	10465504.61	7825868.868	2214056.511	1206510.063	7389645.034	2597677.213	4619562.23	11438994.43	7112210.307	6515520.327	4039868.641	1975369.529	15338109.06	3086254.759	6508204.112	3497789.443	2054193.557		High	High	High	High	High	High	High	High	High	High	High	High	High	High	High	High	High	High	High	High	High	High	High	High	High	High	High	High	High	High	High	High	High	High	High	High	High	High	High	High	High	High	High	High	High	High	High	High	High	High	High	High	High	High	Peak Found	High	High	High	High	High	High	High	High	High	High	High	High	High	High	High	High	High	High	High	High	High	High	High	High	High	High	Peak Found	High	Peak Found	Peak Found	Peak Found	Peak Found	Peak Found	Peak Found	Peak Found	Peak Found	Peak Found	Peak Found	Peak Found	Peak Found	Peak Found	Peak Found	Peak Found	Peak Found	Peak Found	High	Peak Found	Peak Found	High	High	Peak Found	Peak Found	High	High	Peak Found	Peak Found	Peak Found	Peak Found	Peak Found	High	Peak Found	High	High	Peak Found	High	Peak Found	Peak Found	Peak Found	Peak Found	0	1859	High	High		0.00003163		0.00007512	8.1	615.8	400.8	400.8	7.99891E-09	9.50194E-10	0	0	8.66693E-07	1.00723E-07	0	0	2.31	25.72	K.VQGVEFSHR.L	[1859-1867]	Used
	High	[K].SISAALEHK.[V]		1	404	P04114	P04114 [1959-1967]		0	955.52072	19	0.618794682	0.432259498	0.448556065	736417199.7	441950980	695006010.6	438463747.9	1088661685	372192840.6	209265076.8	153351571.9	114666231.3	128520438.1	168509876.3	171870617.9	282076101	1270694685	420740868.3	129387134.5	184885079.4	206575818	121977375.3	169689725.6	198569258.5	259375630.8	137032169.6	182742835.3	210784045.4	332504410.4	157590199.3	143931102.3	216450846.2	172232737.3	197979603.9	208378832	197097795.4	151800569.6	528279478.1	236926978.2	115524005.4	257879423.9	855840913.9	184999917.9	126213515.2	328941205.7	277256030.7	197123336	964918137.7	168147024.8	252477823.4	174678273.1	178872734.7	241901780.6	11131760.64	10072013.71	235517651.9	149492752.3	781997.6004	24513123.63	209421699.6	112090882.9	90946100.75	114639061.1	88556198.69	1034107690	16633507.9	229574373.6	155078116.7	145393376.4	181418129.3	361761422	247888899.4	122204772.5	582447351.1	75986216.22	379146305.6	180672014.8	173393685.5	227009621.5	367972229.6	96002911.33	1291221025	233137605.2	384155475.8	4795091.647	508019604.2	280835380.6	8077250.215	9125700.694	11078390.46	15761185.67	6324406.986	11547869.1	18339525.08	10341309.92	5035549.912	1810067.003	12039213.3	4028241.558	8330259.931	5801887.629	6741440.756	1599569.274	92622350.63	54052944.26	28275135.02	48631541.58	11787477.6	7058028.89	2321410.806	15952534.16	11381809.18	6914628.381	24630651.84	3566390.572	4376947.378	74506798.96	41769372.48	4424371.589	6189405.102	23383110.61	3569005.982	39376470.42	11090085.21	37577232.25	44992285.52	47816873.97		High	High	High	High	High	High	High	High	High	High	High	High	High	High	High	High	High	High	High	High	High	High	High	High	High	High	High	High	High	High	High	High	High	High	High	High	High	High	High	High	High	High	High	High	High	High	High	High	High	High	Peak Found	Peak Found	High	High	Peak Found	Peak Found	High	High	High	High	High	High	Peak Found	High	High	High	High	High	High	High	High	High	High	High	High	High	Peak Found	High	High	High	Peak Found	Peak Found	High	High	Peak Found	Peak Found	Peak Found	Peak Found	Peak Found	Peak Found	Peak Found	Peak Found	Peak Found	Peak Found	Peak Found	Peak Found	Peak Found	Peak Found	Peak Found	Peak Found	Peak Found	Peak Found	Peak Found	Peak Found	Peak Found	Peak Found	Peak Found	Peak Found	Peak Found	Peak Found	Peak Found	Peak Found	Peak Found	Peak Found	Peak Found	Peak Found	Peak Found	High	Peak Found	Peak Found	Peak Found	Peak Found	Peak Found	Peak Found	0	1959	High	High		0.00005453		0.0003202	8.1	642.1	491.3	491.3	7.99891E-09	9.71521E-10	0	0	8.66693E-07	1.03923E-07	0	0	1.89	23.29	K.SISAALEHK.V	[1959-1967]	Used
	High	[R].MYQMDIQQELQR.[Y]	1xOxidation [M1]	1	13	P04114	P04114 [2523-2534]		0	1598.73014	0	0.362792225	4.58126E-17	0.509287359			328133.7402										414775.1324	1456908.594	1210460.59																	177504.3765			1101160.735	466615.393			399534.7828				188155.0046		1093885.114				78390.91327		60363.66815	960171.3865	65112.6284			18947.58998			29193.20363		38979.25193	3565954.349		91225.14387														96404.93424			117530.8566		65314.37441																		156642.5122			199562.0642	173665.3291	674924.6009		135335.8908	242445.5117		57298.04802	121233.7306	6336.414643	230395.7714	159267.9162	212881.1491	70864.23684			354051.2036		163683.6935				Not Found	Not Found	Peak Found	Not Found	Not Found	Not Found	Not Found	Not Found	Not Found	Not Found	Not Found	Not Found	High	Peak Found	High	Not Found	Not Found	Not Found	Not Found	Not Found	Not Found	Not Found	Not Found	Not Found	Not Found	Not Found	Not Found	Not Found	Not Found	Not Found	Not Found	High	Not Found	Not Found	High	High	Not Found	Not Found	Peak Found	Not Found	Not Found	Not Found	Peak Found	Not Found	High	Not Found	Not Found	Not Found	Peak Found	Not Found	Peak Found	Peak Found	Peak Found	Not Found	Not Found	Peak Found	Not Found	Not Found	Peak Found	Not Found	Peak Found	High	Not Found	Peak Found	Not Found	Not Found	Not Found	Not Found	Not Found	Not Found	Not Found	Not Found	Not Found	Not Found	Not Found	Not Found	Not Found	Peak Found	Not Found	Not Found	Peak Found	Not Found	Peak Found	Not Found	Not Found	Not Found	Not Found	Not Found	Not Found	Not Found	Not Found	Not Found	Not Found	Not Found	Not Found	Not Found	Not Found	Not Found	Not Found	Not Found	Peak Found	Not Found	Not Found	Peak Found	Peak Found	Peak Found	Not Found	Peak Found	Peak Found	Not Found	Peak Found	Peak Found	Peak Found	Peak Found	Peak Found	Peak Found	Peak Found	Not Found	Not Found	Peak Found	Not Found	Peak Found	Not Found	Not Found	0	2523	High	High		0.00001637		0.000003233	7.71	587.9	513.5	250.1	1.93041E-08	2.04555E-09	0	0	2.09162E-06	2.06496E-07	0	0	3.76	47.17	R.MYQMDIQQELQR.Y	[2523-2534]	Used
	High	[R].SATRINCK.[V]	1xCarbamidomethyl [C7]	1	11	P04114	P04114 [72-79]		1	949.48838	0	4.74369E-17		3.66332E-17												62196.97109																					398841.6096	5435178.902				440068.8294	472277.4604		38101.21803				1977890.613						889177.1149	1969190.116			2658521.023	4483059.971			2094234.942	4272314.062	1769305.68	3205801.542			916274.5791		2602250.3		591608.2028	1706464.289			472464.3564		36285.01237	6131104.695	1982015.351		4264394.371	1855366.622				71070.75452								126503.9501		3849.564768		150621.0125			318799.5808	45303.82466				13077711.1	1474237.099	3897622.622		500876.2858		1751795.511		5512657.636			1705582.505	940063.9804	1487109.141		1784528.576	641891.1521		528407.2508				Not Found	Not Found	Not Found	Not Found	Not Found	Not Found	Not Found	Not Found	Not Found	Not Found	Not Found	Peak Found	Not Found	Not Found	Not Found	Not Found	Not Found	Not Found	Not Found	Not Found	Not Found	Not Found	Not Found	Not Found	Not Found	Not Found	Not Found	Not Found	Not Found	Not Found	Not Found	Not Found	Peak Found	Peak Found	Not Found	Not Found	Not Found	Peak Found	Peak Found	Not Found	Peak Found	Not Found	Not Found	Not Found	Peak Found	Not Found	Not Found	Not Found	Not Found	Not Found	Peak Found	Peak Found	Not Found	Not Found	High	High	Not Found	Not Found	Peak Found	Peak Found	Peak Found	Peak Found	Not Found	Not Found	Peak Found	Not Found	Peak Found	Not Found	Peak Found	Peak Found	Not Found	Not Found	Peak Found	Not Found	Peak Found	Peak Found	Peak Found	Not Found	Peak Found	Peak Found	Not Found	Not Found	Not Found	Peak Found	Not Found	Not Found	Not Found	Not Found	Not Found	Not Found	Not Found	Peak Found	Not Found	Peak Found	Not Found	Peak Found	Not Found	Not Found	Peak Found	Peak Found	Not Found	Not Found	Not Found	High	High	Peak Found	Not Found	Peak Found	Not Found	High	Not Found	High	Not Found	Not Found	Peak Found	Peak Found	Peak Found	Not Found	High	Peak Found	Not Found	Peak Found	Not Found	Not Found	0	72	High	High		0.0001497		0.001299	7.59	660.1	334.9	334.9	2.59598E-08	2.87188E-09	0	0	2.81277E-06	1.78779E-05	1.76523E-05	0.000390168	3.16	19.3	R.SATRINCK.V	[72-79]	Used
	High	[K].SKPTVSSSMEFK.[Y]		1	344	P04114	P04114 [3450-3461]		0	1327.65623	17	0.953242854	0.985734568	0.303513554	61716785.13	77734112.74	179070325.5	76105736.2	147633161.4	33041460.42	57645070.32	52334845.3	17478033.24	22644547.73	25691140.35	27463227.96	206013124.4	798145005	490713672.3	40882811.91	44403454.55	26661566.92	60230734.63	5218090.291	45476515.72	15994473.12	9394022.935	79086202.31	74224114.38	165563181.8	33688398.8	51541766.83	36672045.42	29191313.09	64034603.85	62274957.1	31397769.52	727206344.8	270728716.2	93555537.12	391020954.4	37780266.87	84306163.15	36134044.91	10059902.07	22252453.2	84981215.34	23366433.79	285691756.7	27083022.15	22271758.62	15095947.34	8000499.871	66841871.26	7646409.094	4663657.023	19158319.04	9417037.822	10332066.91	6489676.296	16233176.88	18092637.01	1845853.008	34268593.14	9047299.557	673011911.9	3107730.868	18594989.53	12133184.83	11052013.58	8899978.741	13350947.61	18410256.33	6658632.589	29586339.72	14132274.25	55706243.58	68058636.14	21050341.99	366150050.6	41714101.11	6535901.998	110277899.9	13757871.34	15086128.48	12166884.48	11757029.62	8301102.07	5110377.301	7431859.518	6081734.07	12013855.12	4538402.568	5620000.447	6890629.759	3571045.432	3478095.074	522302.1561	5232718.229	5883017.055	4851976.429	1648387.291	9398044.926	1252908.309	23292972.01	15780983.3	5957378.166	6025105.63	10178383.62	18839162.6	8468728.187	16401237.02	9452862.52	14404717.31	5627531.989	16875396.03	8516461.225	10891400.72	4801209.567	16631948.09	12050626.13	3081873.34	13332629.9	4512056.496	13190552.59	13020560.01	4336017.84	7940689.144		High	High	High	High	High	High	High	High	High	High	High	High	High	High	High	High	High	High	High	Peak Found	High	Peak Found	High	High	High	High	High	High	High	High	High	High	High	High	High	High	High	High	High	High	High	High	High	High	High	High	High	High	High	High	Peak Found	Peak Found	High	High	Peak Found	Peak Found	High	High	High	High	High	High	Peak Found	High	High	High	High	High	High	High	High	High	High	High	High	High	High	Peak Found	High	High	Peak Found	Peak Found	High	High	Peak Found	Peak Found	Peak Found	Peak Found	Peak Found	Peak Found	Peak Found	Peak Found	Peak Found	Peak Found	Peak Found	Peak Found	Peak Found	Peak Found	Peak Found	Peak Found	Peak Found	Peak Found	Peak Found	Peak Found	Peak Found	Peak Found	Peak Found	Peak Found	Peak Found	Peak Found	Peak Found	Peak Found	Peak Found	Peak Found	Peak Found	Peak Found	Peak Found	Peak Found	Peak Found	Peak Found	Peak Found	Peak Found	Peak Found	Peak Found	0	0	High	High		0.00001637		0.000007999	7.43	598.6	398.3	398.3	3.69434E-08	4.13699E-09	0	0	4.00286E-06	1.78779E-05	1.68979E-05	0.000378072	3.08	29.74	K.SKPTVSSSMEFK.Y	[3450-3461]	Used
	High	[K].QHIEAIDVR.[V]		1	110	P04114	P04114 [2287-2295]		0	1080.57963	5	1.99938E-14	0.00038159	0.974238668	74358292.99	108054976.1	127002667.9	96361141.9	43917559.25	193916018.8	76377774.67	37198879.5	30718794.04	31566392	15591563.34	1270492.041	41198131.42	167853684.2	66293365.91	1278103.44	893420.8019	2013866.059	922867.8718	751531.7203	3331052.313	2871326.636	1682374.015	11641785.86	16216695.65	44360294.46	13403415.62	12377241.34	7213178.946	5286394.059	12218418.07	31081367.79	10012154.63	234785672.7	118703351.4	100333713.1	57247381.77	50085679.1	124970528.3	70931936.98	26865830.24	90944789.17	74369270.88	44397000	252613844.6	48970605.42	57205682.25	61001863.38	36412780.91	85126955.45		45178495.96	79101161.46	48010758.57	670717.81	28548824.08	57217611.91	58084290.69	33791424.12	67553363.33	21888738.37	320532538.1	30545794.01	86224546.96	26542952	50878534.64	62770634.09	137077875.9	112047605.2	110859253.8	144253063.3	19128777.75	155859138.1	43697774.91	74990261.23	51535347.42	128737185.2	109516645.1	120354944	197655854.9	50641596.65	2547400.374	64682567.07	68861602.2	31399645.37	19925773.14		41704288.08		17365019.63	26179194		34293893.43	370018.2551	42839870.24		481230.5681			150358.152		356641.4536				529054.9804	328021.3559							1323689.451	218274.007	711209.1113	827153.0678			1033270.284		2415371.983		2855115.879		Peak Found	Peak Found	High	Peak Found	High	Peak Found	High	High	High	High	High	Peak Found	High	High	High	High	Peak Found	Peak Found	Peak Found	Peak Found	Peak Found	Peak Found	Peak Found	High	High	High	High	High	High	High	High	High	High	High	High	High	High	High	High	High	High	High	High	Peak Found	High	High	Peak Found	Peak Found	Peak Found	High	Peak Found	Peak Found	Peak Found	Peak Found	Peak Found	Peak Found	High	Peak Found	Peak Found	Peak Found	Peak Found	High	Peak Found	High	Peak Found	Peak Found	Peak Found	Peak Found	Peak Found	Peak Found	Peak Found	High	High	High	High	High	High	Peak Found	High	Peak Found	Peak Found	Peak Found	High	Peak Found	Peak Found	Peak Found	Peak Found	Peak Found	Not Found	Peak Found	Peak Found	Peak Found	Peak Found	Peak Found	Peak Found	Not Found	Peak Found	Peak Found	Not Found	Peak Found	Peak Found	Peak Found	Peak Found	Peak Found	Peak Found	Peak Found	Peak Found	Peak Found	Peak Found	Peak Found	Peak Found	Peak Found	Peak Found	Peak Found	Peak Found	Peak Found	Peak Found	Peak Found	Peak Found	Peak Found	Peak Found	Peak Found	Peak Found	Peak Found	0	2287	High	High		0.00003163		0.00007842	7.38	600.9	402.7	402.7	4.13501E-08	4.6335E-09	0	0	4.48033E-06	1.78779E-05	1.67527E-05	0.000375094	2.49	34.92	K.QHIEAIDVR.V	[2287-2295]	Used
	High	[K].TEVIPPLIENR.[Q]		1	502	P04114	P04114 [950-960]		0	1280.72088	20	0.118526695	0.968103026	0.645871677	29028561.96	69679370.95	222560789.2	65381614.55	126315076.5	27073307.56	34309313.64	40902025.62	20116083.01	25785263.21	12701407.07	47101528.71	195023687.5	606589536.4	400124669.7	69545294.35	101402106.3	26246639.3	122124939.7	42330718.3	64066367.6	74054007.49	40829561.15	35783566.6	30121659.52	152433893.7	20670969.36	64973613.04	20485227.18	35677337.07	64576452.48	125586298.6	47684441.68	142451947.5	739630938.6	266829239.3	100288722.1	173402830	230471587.3	130005167.3	25358735.25	111705842.6	149315484.9	58464873.62	608042823.3	86143696.26	94291255.81	44674855.59	40981305.89	270863469.1	22852991.98	37559055.87	176815671.3	163529656.6	27004784.15	185367950.7	40081660.04	59230468.45	67137406.71	57418534.91	22645424.25	2073411310	27956412.01	137343469.1	39708834.9	28983594.96	63755087.44	36750833.29	22091258.95	9833992.831	39626246.97	30247173.65	58831613.9	116532547.8	45046527.89	10225755.46	66547613.56	47876307.76	115378913.4	138802146.6	51222918.4	23161454.92	37260042.55	35736625.92	20896434.95	27830819.16	31517490.52	56414394.97	16699416.56	76350431.14	67761619.36	61306517.76	43604992.52	5998140.628	28835179.01	53800713.88	35841865.49	38880719.27	18568777.72	6605271.34	1484927.931	25051806.34	16262735.07	66191406.76	16656805.49	45383873.95	16454548.16	172804192.3	44752553.22	41371977.66	3030530.127	4043388.359	4397181.985	40020158.64	2496662.664	3737853.564	85764746.27	17573014.2	1930924.091	23751596.07	18790135.84	2101508.675	1042505.348	2468644.331		High	High	High	High	High	High	High	High	High	High	High	High	High	High	High	High	High	High	High	High	High	High	High	High	High	High	High	High	High	High	High	High	High	High	High	High	High	High	High	High	High	High	High	High	High	High	High	High	High	High	High	Peak Found	High	High	High	High	High	High	High	High	High	High	High	High	High	High	High	High	High	High	High	High	High	High	High	High	High	High	Peak Found	High	High	Peak Found	High	High	High	High	High	High	High	High	High	High	High	High	High	High	High	High	High	High	Peak Found	Peak Found	High	Peak Found	Peak Found	Peak Found	High	Peak Found	Peak Found	Peak Found	Peak Found	Peak Found	High	Peak Found	Peak Found	Peak Found	Peak Found	Peak Found	High	Peak Found	High	Peak Found	High	High	0	950	High	High		0.00001637		0.00001121	7.38	583.9	487.4	487.4	4.17971E-08	4.76719E-09	0	0	4.52875E-06	1.78779E-05	1.66744E-05	0.000372856	2.1	54.13	K.TEVIPPLIENR.Q	[950-960]	Used
	High	[K].PTVSSSMEFK.[Y]		1	72	P04114	P04114 [3452-3461]		0	1112.52924	5	0.893924379	0.676900738	0.748064125	5081273.279	4800756.367	16007727.16	7003123.501	8128309.955	3274694.849	2798762.219	2244802.291	747134.0662	1863904.25	942807.9484	948317.6121	6234263.146	21748093.53	14097733.57	2048917.271	2215567.291	1380525.765	2619881.272	2182268.024	3644640.123	1903998.875	2127852.666	2462044.079	1305070.202	7484489.736	808633.1926	1966120.43	950751.4058	1447391.791	2612718.739	5667544.665	3755788.582	15816321.12	18006962.73	5442227.848	4299476.073	2672639.442	7854803.714	3767517.799	1449634.513	3839917.246	7404280.221	2622209.554	15291444.1	2950684.939	3954331.914	640452.612	1497478.642	8753289.921	1077817.478	57129.51495	4005835.499	3880837.449	1217093.791	309866.7672	216392.2457	1798997.963	689534.1864	2305132.53	1403455.925	40017513.57	71345.75523	6286425.346	868283.0278	696699.1036	1004312.892	2842886.84	614570.9306	414092.2515	4734658.003	1230783.53	2985284.505	5516718.492	2591872.744	6073794.766	2814086.514	5206517.543	4066946.184	989242.9318	1615389.79			256471.3434	1818587.363	1144694.541	2011220.244	1124523.102	1530775.005	1004796.651	970994.4717	6083465.029	1493268.711	558911.7509	376500.7193	2846401.82		911654.007		482302.8824	2820506.434	2533821.198	784238.7823	530412.6775	775017.6304	1791065.872	340012.1102	600969.7916	262919.5241	1629339.422	5480.530475	795583.7477	405693.8851	833382.4841	245267.1083	1734961.23	384740.6074		1829777.983	3065048.334	802933.543	1901545.42	51696.08785	89570.31433		High	High	High	High	High	High	High	High	Peak Found	Peak Found	High	High	High	High	High	High	High	High	High	High	High	Peak Found	Peak Found	High	High	High	Peak Found	High	High	High	High	High	Peak Found	Peak Found	High	High	High	High	High	Peak Found	Peak Found	High	High	High	High	High	High	Peak Found	High	High	Peak Found	Peak Found	Peak Found	Peak Found	Peak Found	Peak Found	Peak Found	High	High	High	Peak Found	Peak Found	Peak Found	Peak Found	High	High	High	High	High	Peak Found	Peak Found	High	High	Peak Found	High	High	Peak Found	Peak Found	Peak Found	Peak Found	Peak Found	Not Found	Not Found	Peak Found	Peak Found	Peak Found	Peak Found	Peak Found	Peak Found	Peak Found	Peak Found	Peak Found	Peak Found	Peak Found	Peak Found	Peak Found	Not Found	Peak Found	Not Found	Peak Found	High	Peak Found	Peak Found	Peak Found	Peak Found	Peak Found	Peak Found	Peak Found	Peak Found	Peak Found	Peak Found	Peak Found	Peak Found	Peak Found	Peak Found	Peak Found	Peak Found	Not Found	Peak Found	Peak Found	High	Peak Found	Peak Found	Peak Found	0	3452	High	n/a					7.38	581.2	387.3	387.3	4.17971E-08	4.76566E-09	0	0	4.52875E-06	1.78779E-05	1.66753E-05	0.000372995		36.13	K.PTVSSSMEFK.Y	[3452-3461]	Used
	High	[K].SFDRHFEK.[N]		1	31	P04114	P04114 [3203-3210]		1	1065.51122	4	0.987624357	0.72768988	0.9432811	2079240.081	1246580.849	2071077.74	907426.9784	14146375.83		2289214.235	1414739.29	830804.6263	533392.9811	1723933.94	3686345.559	3431643.211	40664102.96	5723516.484		1039163.975	782532.7795			1462645.053	1147521.647	284571.0444	1567548.676	2773801.024	2873962.35	37943774.31		3785528.883	1821193.439	2072945.418	1741118.821	906133.9575	229947674.4	7832807.224	14482891.44	139039974.3	487474.5037	4635944.61	792903.9071	4111565.107	3299258.925	2743951.009	956979.0014	12371921.03	813765.5589	810710.2754	6769228.658	1648929.96			859312.1232	190596.87	544556.7336	5639548.916		3040392.761		1174263.41		2142402.477	10297635.1	405068.4444	2996520.499	194609.4122			2199031.572		1654627.948	4284170.331	977304.3035	3534545.601	6348183.368		79136149.99	10450000.72	234208.5701	23975867.76	2368551.593	5162835.634		1377117.042	1625894.626			520049.8303		1195068.29						924333.5663		1707625.974	805833.2882		447211.6988				2026302.076	1817050.2	1156094.509	20739507.77		520026.8007			5743776.182		1339187.014	1977325.812	1802547.382	1093523.638	159604.7031	1571902.764	2584714.074			2138140.754	520360.795		Peak Found	Peak Found	Peak Found	Peak Found	Peak Found	Peak Found	High	Peak Found	Peak Found	Peak Found	Peak Found	Peak Found	Peak Found	High	Peak Found	Peak Found	Peak Found	Peak Found	Peak Found	Peak Found	Peak Found	Peak Found	Peak Found	Peak Found	Peak Found	Peak Found	High	Peak Found	Peak Found	Peak Found	Peak Found	Peak Found	Peak Found	High	Peak Found	High	High	Peak Found	Peak Found	Peak Found	Peak Found	Peak Found	Peak Found	Peak Found	Peak Found	Peak Found	Peak Found	Peak Found	Peak Found	Peak Found	Peak Found	Peak Found	Peak Found	Peak Found	Peak Found	Peak Found	Peak Found	Peak Found	Peak Found	Peak Found	Peak Found	High	Peak Found	Peak Found	Peak Found	Peak Found	Peak Found	Peak Found	Peak Found	Peak Found	Peak Found	Peak Found	Peak Found	High	Peak Found	High	Peak Found	Peak Found	High	Peak Found	Peak Found	Peak Found	Peak Found	Peak Found	Peak Found	Peak Found	Peak Found	Peak Found	Peak Found	Peak Found	Peak Found	Peak Found	Peak Found	Peak Found	Peak Found	Peak Found	Peak Found	Peak Found	Peak Found	Peak Found	Peak Found	Peak Found	Peak Found	Peak Found	Peak Found	Peak Found	Peak Found	Peak Found	Peak Found	Peak Found	Peak Found	Peak Found	Peak Found	Peak Found	Peak Found	Peak Found	Peak Found	Peak Found	Peak Found	Peak Found	Peak Found	Peak Found	Peak Found	Peak Found	0	3203	High	High		0.0002885		0.002655	7.38	726.5	372.9	372.9	4.21526E-08	4.93846E-09	0	0	4.56728E-06	1.78779E-05	1.65802E-05	0.000371058	2.53	23.71	K.SFDRHFEK.N	[3203-3210]	Used
	High	[R].KYTYNYEAESSSGVPGTADSR.[S]		1	2	P04114	P04114 [51-71]		1	2282.02076	0																																																																																																																																No Quan Values	Not Found	Not Found	Not Found	Not Found	Not Found	Not Found	Not Found	Not Found	Not Found	Not Found	Not Found	Not Found	Not Found	Not Found	Not Found	Not Found	Not Found	Not Found	Not Found	Not Found	Not Found	Not Found	Not Found	Not Found	Not Found	High	Not Found	Not Found	Not Found	Not Found	Not Found	High	Not Found	Not Found	Not Found	Not Found	Not Found	Not Found	Not Found	Not Found	Not Found	Not Found	Not Found	Not Found	Not Found	Not Found	Not Found	Not Found	Not Found	Not Found	Not Found	Not Found	Not Found	Not Found	Not Found	Not Found	Not Found	Not Found	Not Found	Not Found	Not Found	Not Found	Not Found	Not Found	Not Found	Not Found	Not Found	Not Found	Not Found	Not Found	Not Found	Not Found	Not Found	Not Found	Not Found	Not Found	Not Found	Not Found	Not Found	Not Found	Not Found	Not Found	Not Found	Not Found	Not Found	Not Found	Not Found	Not Found	Not Found	Not Found	Not Found	Not Found	Not Found	Not Found	Not Found	Not Found	Not Found	Not Found	Not Found	Not Found	Not Found	Not Found	Not Found	Not Found	Not Found	Not Found	Not Found	Not Found	Not Found	Not Found	Not Found	Not Found	Not Found	Not Found	Not Found	Not Found	Not Found	Not Found	Not Found	Not Found	Not Found	Not Found	Not Found	Not Found	0	51	High	High		0.00001637		5.903E-08	7.36	538.9	538.9	538.9	4.32307E-08	4.99849E-09	0	0	4.68408E-06	1.78779E-05	1.65503E-05	0.00037037	4.32		R.KYTYNYEAESSSGVPGTADSR.S	[51-71]	Not Used
	High	[R].VIGNMGQTMEQLTPELK.[S]		1	25	P04114	P04114 [491-507]		0	1888.9507	0	0.001614708	0.002070286	0.001049687	1178723.508	1916382.283	12516690.39	1955030.138	8463023.19	564411.8753														128612.0181	42262.19683	140249.1497	87777.53361				144197.4298																				85201.87784		83563.24304				130401.4655	213997.213					78124.86549				394210.6354		68857.3294		66238.30435	321114.4882	112293.3565	68409.44828	163199.9203							439915.8301		310064.207		96654.96845										254157.0095							1050757.567	121698.5206																										High	High	High	High	High	High	Not Found	Not Found	Not Found	Not Found	Not Found	Not Found	Not Found	Not Found	Not Found	Not Found	Not Found	Not Found	Not Found	Peak Found	Peak Found	Peak Found	Peak Found	Not Found	Not Found	Not Found	High	Not Found	Not Found	Not Found	Not Found	Not Found	Not Found	Not Found	Not Found	Not Found	Not Found	Not Found	Not Found	Not Found	Not Found	Not Found	Not Found	Not Found	Not Found	Not Found	Peak Found	Not Found	Peak Found	Not Found	Not Found	Not Found	Peak Found	Peak Found	Not Found	Not Found	Not Found	Not Found	Peak Found	Not Found	Not Found	Not Found	Peak Found	Not Found	Peak Found	Not Found	Peak Found	High	High	High	High	Not Found	Not Found	Not Found	Not Found	Not Found	Not Found	Peak Found	Not Found	Peak Found	Not Found	Peak Found	Not Found	Not Found	Not Found	Not Found	Not Found	Not Found	Not Found	Not Found	Not Found	Peak Found	Not Found	Not Found	Not Found	Not Found	Not Found	Not Found	Peak Found	Peak Found	Not Found	Not Found	Not Found	Not Found	Not Found	Not Found	Not Found	Not Found	Not Found	Not Found	Not Found	Not Found	Not Found	Not Found	Not Found	Not Found	Not Found	Not Found	Not Found	Not Found	Not Found	Not Found	Not Found	Not Found	0	0	High	High		0.00001637		2.398E-07	7.35	578.6	576.5	576.5	4.47515E-08	5.10348E-09	0	0	4.84887E-06	1.78779E-05	1.65074E-05	0.000369413	3.32	60.97	R.VIGNMGQTMEQLTPELK.S	[491-507]	Used
	High	[K].GNVATEISTER.[D]		1	343	P04114	P04114 [197-207]		0	1176.58551	6	0.398492376	0.82577092	0.999980747	63375696.33	169749066.3	470985751	119476790.3	142887349.2	98846235.56	69853919.51	53675200.78	22396060.71	30659196.77	35177551.22	71753242.35	141368713.8	469191631.7	443820153.8	136856710.3	101776140	63574145.25	167645247.6	78417211.13	80809923.56	115616677.2	36908951.82	88102012.16	66374895.21	238075387.7	67668543.09	89193149.42	54224766.15	89643221.91	104672387	143173676.5	87575394.64	976640856.1	613131366	205990846.8	85568732.06	115052799	376945968.4	140422015.1	21927851.41	89845332.67	183233215.3	110683245.1	415104137.7	73061813.94	161285246.1	45755554.14	67720056.22	307926143.9	21155551.98	42273225.69	269510452	201477340.8	20268092.48	118796661.6	73514962.27	85777738.2	79089839.18	103719470.4	41793015.97	1260153301	51951688.72	245496963.8	32796778.53	34911415.64	90577772.36	130669550.2	44436938.15	25273799.73	67140476.76	53581599.02	163781097.7	142152807.2	62375039.54	288596412.9	51606577.84	73479558.63	115455496.9	205931456.5	89369082.21	14902095.38	53154515.3	23152556.58	8664430.631	9219970.55	8668744.275	22523590.26	8136877.76	16985135.18	13033979.79	31897163.19	12038739.66	1875344.292	4301943.923	21369350.54	16524848.02	7813296.72	17864314.11	5470945.154	49962220.1	31567972.7	16481942.82	12785648.88	20009554.9	36107553.95	11022158.08	47417889.69	11628658.49	15905730.19	13058439.44	28792286.26	10593555.01	18613993.8	22932017.39	26985945.63	10677359.13	5621567.453	17043938.13	11988426.3	34085526.98	22191668.75	6917218.394	13325839.56		High	High	High	High	High	High	High	High	High	High	High	High	High	High	Peak Found	High	High	High	High	High	High	High	High	High	High	High	High	High	High	High	High	High	High	High	High	High	High	High	High	High	High	High	High	High	High	High	High	High	High	High	High	High	High	High	High	High	High	High	High	High	High	Peak Found	High	High	High	High	High	High	High	High	High	High	High	High	High	High	High	Peak Found	Peak Found	High	High	High	High	High	High	High	High	High	High	High	High	High	High	High	High	High	High	High	High	High	High	Peak Found	High	Peak Found	High	High	High	Peak Found	Peak Found	High	High	High	High	Peak Found	High	High	High	Peak Found	Peak Found	High	High	High	High	High	0	0	High	High		0.00002385		0.00001721	7.28	598.5	363	363	5.19429E-08	6.02981E-09	0	0	5.62806E-06	1.78779E-05	1.6158E-05	0.000366166	3.38	30.7	K.GNVATEISTER.D	[197-207]	Used
	High	[R].ESDEETQIK.[V]		1	184	P04114	P04114 [4047-4055]		0	1078.48987	5	0.752553894	0.640106241	0.537171163	2781223.45	3988810.804	19356526.18	3230591.134	9189586.494	597695.6974	11677391.98	3316769.161	4455361.662	859932.531	2280519.043	1212146.338	1695817.801			4879552.195	994324.3376	1598040.143	921664.1847	1745817.174		4855517.279	1135664.453	1196991.164	2458418.508	321901.4566	2101042.001	3662052.672	233841.5335	1324203.268	2796477.652	2609163.076	3073475.372		724340.2595	3592543.756	2871906.148		2651218.87	2978758.95			4039529.93	1001585.905		2259878.009	9379202.589	3355776.046	3410668.591	4216258.572	3942336.993	5272380.938	13243545.73	2832335.989	48454677.02	45848862.48	31583722.55	1701019.008	8743922.94	10758795.09	4838519.704	12818874.29	26966404.67	2732961.691	1417423.144	2957126.647	1730310.833	8448891.15	3546156.648	2811950.182		4631501.261	481655.163	2509172.825							11010940.18	93470488.14	10955703.25	1980160.997	32142181.29	56240777.74	36177773.82	150029253.4	71740168.89	4762287.809	27861517.31	228902935.6	55835956.8	2603166.955	8815182.688	173628418.1	313099516	94243024.79	326729929.4	48970873.19	14252261.24	6314142.291	86199637.6	8121679.419	6065291.07	4534778.161	136323120.7	5238710.157	6281221.261	15406617.8	7723117.187	896747.9808	14983277.67	3678774.01	3948608.573	13601037.34	4271747.28	1251492.875	13338744.36	2715736.926	88398432.39	2455390.83	10499799.78	3043568.936		High	High	High	High	High	High	High	High	High	Peak Found	High	Peak Found	Peak Found	Not Found	Not Found	High	Peak Found	Peak Found	Peak Found	High	Peak Found	High	High	Peak Found	High	Peak Found	High	High	Peak Found	High	High	High	High	Peak Found	Peak Found	High	Peak Found	Not Found	High	High	Not Found	Not Found	High	Peak Found	High	Peak Found	High	Peak Found	High	High	High	High	High	High	High	High	High	High	High	High	High	High	High	Peak Found	High	High	High	High	High	High	Not Found	High	Peak Found	High	Not Found	Peak Found	Not Found	Not Found	Not Found	High	High	High	High	High	High	High	High	High	High	High	High	High	High	High	High	High	High	High	High	High	Peak Found	Peak Found	High	High	High	Peak Found	High	High	Peak Found	High	High	Peak Found	High	Peak Found	High	High	Peak Found	Peak Found	High	High	High	High	High	High	0	0	High	High		0.00002708		0.00004876	7.27	589	291.8	291.8	5.34687E-08	6.19792E-09	0	0	5.79338E-06	1.78779E-05	1.60914E-05	0.000364166	2.84	21.75	R.ESDEETQIK.V	[4047-4055]	Used
	High	[K].FRETLEDTR.[D]		1	79	P04114	P04114 [2512-2520]		1	1166.58003	5	0.795885699	0.463670312	0.804889887	3428429.905	4314330.816	8617979.969	3043641.347	11759879.92	3177848.399	5320502.355	4541991.451	1817291.396	5153246.853	3245455.012	5160097.85	16963417.93	85167496.66	50425881.6	3683498.045	6168645.526	4084227.806	8976514.694	1400415.019	2408453.854	5986074.832	364682.4778	10616865.92	9119494.557	21821302.05	8080964.302	3253620.685	6196755.529	6417516.844	8817908.7	17574422.7	8820162.404	1924374.666	43202155.65	21931863.26		7943031.684	18033690.67	8788954.551	3391666.596	10840389.84	21011606.08	4389954.07	111342489.1	6758998.725	14875428.89	4203644.749	5649597.717	12104934.03		318369.6706	4668648.739	1997459.405	354682.3797	1533205.843	4076348.754	3492404.355	1281720.283	3659393.867	1591816.588	28712094.51	1150963.464	10414833.04	2216451.125	3141630.832	1475845.163	11089964.39	695355.6504		4592838.377	4049705.076	9668981.698	16730767.58	5084637.879		5431906.659	549655.6891	21785836.39		2256572.962	67726.17362	1560639.688			88775.83375	5242317.771	935590.3355	829867.8235	725696.2025	545119.17	850210.8196		873213.6751	8298998.548	16525709.3		207631.5016	362360.967			237995.9813	1616786.391		1075812.488	208169.5782	504128.8823	123963.4936	475450.2076	803602.4961	4923398.444	773580.4612	1264888.853	560500.2293		1558468.956	127927.2615		1290732.53			554585.7919	7053334.093	595602.128		Peak Found	High	High	Peak Found	High	Peak Found	High	Peak Found	High	Peak Found	Peak Found	High	Peak Found	High	Peak Found	High	Peak Found	High	High	Peak Found	Peak Found	High	Peak Found	Peak Found	Peak Found	High	High	High	Peak Found	High	High	High	Peak Found	Peak Found	Peak Found	Peak Found	Peak Found	Peak Found	High	High	High	High	High	High	Peak Found	High	High	Peak Found	High	High	Not Found	Peak Found	High	Peak Found	Peak Found	Peak Found	Peak Found	High	Peak Found	High	Peak Found	High	Peak Found	High	Peak Found	Peak Found	Peak Found	Peak Found	Peak Found	Peak Found	Peak Found	Peak Found	High	High	High	High	Peak Found	Peak Found	High	Not Found	Peak Found	Peak Found	Peak Found	Peak Found	Peak Found	Peak Found	Peak Found	Peak Found	Peak Found	Peak Found	Peak Found	Peak Found	Peak Found	Peak Found	Peak Found	Peak Found	Peak Found	Peak Found	Peak Found	Not Found	Peak Found	Peak Found	Peak Found	Peak Found	Peak Found	Peak Found	Peak Found	Peak Found	Peak Found	Peak Found	Peak Found	Peak Found	Peak Found	Peak Found	Peak Found	Peak Found	Peak Found	Peak Found	Peak Found	Peak Found	Peak Found	Peak Found	Peak Found	Peak Found	0	0	High	High		0.00003536		0.0002532	7.24	650.7	301.8	301.8	5.72662E-08	6.35137E-09	0	0	6.20484E-06	1.78779E-05	1.60346E-05	0.000362713	2.69	26.83	K.FRETLEDTR.D	[2512-2520]	Used
	High	[K].IEFEWNTGTNVDTKK.[M]		1	28	P04114	P04114 [1174-1188]		1	1781.87045	1	0.947607871	0.274368205	0.556890826	462482.0305	1572810.598	4501895.994	1040456.119	8722304.543		60199.35622	135842.8899	70575.86387		30725.1608	396935.9866	5552511.185	39079578.42	8981822.654	12431.48689	339092.5687	13198.92957		5251.145087				131858.7589	609379.5406	839916.8886	62883.89557	147339.0693	46826.71324	135008.7302	299001.3549	779630.2991	345432.1744	3695590.141	6995876.787	5883244.553	279482.6018	404269.5683	1600042.39	753455.295	518965.6617		1362552.251		30064737.61	456371.6318			126184.2159			12450.45634	7246.705622	1702159.369	29137.38064	175070.9726	183848.2243	44603.4735	9513.09449			97435746.69	36702.61725		12668.51327							232390.938	772546.2582	997268.298		547512.4985		104257.0886	6561377.32		15439.66175	50535.8746		42555.19419	30268.0038		68355.53434	258268.6762													99047.98873			32411.74164	59728.8909			152395.8432		232085.43																Peak Found	Peak Found	High	Peak Found	High	High	Peak Found	Peak Found	Peak Found	Not Found	Peak Found	Peak Found	Peak Found	Peak Found	Peak Found	Peak Found	Peak Found	Peak Found	Not Found	Peak Found	Not Found	Not Found	Not Found	Peak Found	Peak Found	Peak Found	Peak Found	Peak Found	Peak Found	Peak Found	Peak Found	Peak Found	Peak Found	Peak Found	Peak Found	Peak Found	Peak Found	Peak Found	High	Peak Found	Peak Found	Not Found	Peak Found	Not Found	High	Peak Found	Not Found	Peak Found	Peak Found	Not Found	Not Found	Peak Found	Peak Found	High	Peak Found	High	Peak Found	Peak Found	Peak Found	Not Found	Not Found	High	Peak Found	Not Found	Peak Found	Not Found	Not Found	High	Not Found	Not Found	Not Found	High	Peak Found	Peak Found	Not Found	Peak Found	Not Found	Peak Found	Peak Found	Not Found	Peak Found	Peak Found	Not Found	Peak Found	Peak Found	Not Found	Peak Found	Peak Found	Not Found	Not Found	Not Found	Not Found	Not Found	Not Found	Not Found	Not Found	Not Found	Not Found	Not Found	Not Found	Peak Found	Not Found	Not Found	Peak Found	Peak Found	Not Found	Not Found	Peak Found	Not Found	Peak Found	Not Found	Not Found	Not Found	Not Found	Not Found	Not Found	Not Found	Not Found	Not Found	Not Found	Not Found	Not Found	Not Found	Not Found	0	0	High	High		0.00001637		5.486E-07	7.2	563.3	514.6	514.6	6.31621E-08	7.3187E-09	0	0	6.84366E-06	1.78779E-05	1.57689E-05	0.000358938	3.76	45.67	K.IEFEWNTGTNVDTKK.M	[1174-1188]	Used
	High	[K].QAEAVLK.[T]		1	405	P04114	P04114 [321-327]		0	758.44068	26	0.877121994	0.967793091	0.336761966	19939684.16	70306060.21	68976633.11	22671455.1	35572682.55	94070176.7	49510202.47	33921867.52	21687334.28	38742240.88	45684220.72	42641100.26	70091951.67	69473002.99	24296600.63	27273411.66	39387671.26	30386794.65	31081472.94	47330251.96	70498115.56	67980803.58	34684258.61	32963958.9	64926566	44152575.34	26105208.99	44976623.05	52189458.21	37619964.46	33825042.55	181854611.8	109860655.8	633767492.5	22450714.16	197451938.5	351232957.4	9760878.816	21640435.27	66033131.63	3364423.093	22182523.75	229453185.8	132773495.4	67367499.14	166069639.7	223070148.9	53065441.68	131094831.2	279266622	49718992.91	63237545.48	276795996.5	172480044.2	60872752.3	155784919.2	41769639.71	65129432.97	92524392.41	150104475.2	88881398.24	100501690.6	61442974.05	142504114.3	81125033.74	53298898.19	102528758.3	122069503.8	61775631.23	42588580.43	59823811.17	65435554.94	54352870.66	201365230.9	32298573.88	272581350.3	80435358.99	66854659.57	18631440.23	19253252.67	293873344.4	69172006.34	101986960.2	49761532.7	15456870.95	41317374.3	81330526.95	71668440.91	48233974.34	47180429.27	77770779.77	41416746.54	59813804.14	25643329.74	36350939.85	37158107.68	73281796.73	56727388.45	54437194.82	29519460.22	202614736.2	169947081.2	91448809.96	135132915.1	45847566.1	100924989	63033612.52	131565907	95280878.82	98556295.99	11945590.39	93633185.66	53034292.15	78946503.2	50012470.25	72507961.5	44759007.33	26084368.54	106563284.6	54447900.43	78598231.69	50240599.04	11170589.04	10001083.04		Peak Found	High	High	Peak Found	Peak Found	High	High	High	High	Peak Found	High	Peak Found	High	Peak Found	Peak Found	High	High	High	High	High	High	High	High	Peak Found	High	Peak Found	High	High	High	High	High	High	High	High	Peak Found	High	Peak Found	Peak Found	Peak Found	Peak Found	Peak Found	Peak Found	High	High	Peak Found	High	High	High	High	High	High	High	High	High	High	High	Peak Found	Peak Found	High	High	High	High	High	Peak Found	High	Peak Found	High	Peak Found	Peak Found	High	Peak Found	Peak Found	Peak Found	High	High	Peak Found	Peak Found	Peak Found	Peak Found	High	High	High	High	Peak Found	High	High	High	High	High	High	High	High	High	High	High	Peak Found	High	High	High	High	High	High	High	High	High	High	High	High	High	High	High	High	High	Peak Found	High	High	High	High	High	High	High	High	High	High	0	321	High	High		0.0006767		0.006511	7.2	614.9	204.9	204.9	6.37904E-08	7.46997E-09	0	0	6.91174E-06	1.78779E-05	1.57154E-05	0.000358295	1.84	24.02	K.QAEAVLK.T	[321-327]	Used
	High	[R].VTQEFHMK.[V]		1	206	P04114	P04114 [4178-4185]		0	1019.49788	6	0.993016022	0.991331729	0.835224682	23698777.88	24049144.49	105020521.5	11815143.69	90836669.97	130130124.2	24138484.13	24725211.15	11361164.55	12808665.57	15589584.83	10463223.84	42578604.51	319468549.5	162591386.3	17953382	18747211.66	10832774.07	18734685.68	5617312.486	23483848.29	30058759.11	3676876.795	20092678.46	21213356.86	104748485.2	13837503.67	21145601.32	16677809.99	57435020.98	37055886.53	51654219.46	29397093.6	21445685.96	348440044.9	89520018.51	15923951.01	24596039.51	101678068.5	15652224.42	26317522.6	8189282.939	48915717.79	26494070.6	310946810	35350891.43	22911107.04	6080067.241	27700460.49	33579640.13	7646360.1	3653773.831	23372027.16	6826123.474	7681335.043	3047512.697	8562532.509	10645941.09	19895571.1	15249440.46	15780634.17	526428647.9	3772569.72	24402633.04	9442876.164	5607217.004	4927443.904	19608776.12	15196905.32	7098338.776	25115307.29	23623668.45	53023309.14	105610648	15992502.93	2116528.425	61651492.83	7104877.541	69595057.26	11850718.54	50212783.56	5056871.905	4735241.88	1652238.628	636898.8481		5360346.842	27389959.54	17639042.17	72349.33061	14595625.62	2429488.887	165565.7373	244618.0016	19317835.76	945847.5816		922364.964	8440346.336	6766038.063	4008383.496	7888893.955	3583984.729	7090171.303	3519578.853	7793914.262	2148107.008	11541674.14	12637580.31	4573981.619	3017060.165	6794389.984	3400727.782	13366373.9	1663177.217	31212701.87	3269333.785	110022.8672	2465924.404	9569896.891	9548543.44		3433282.923	2532570.204		Peak Found	High	High	High	High	Peak Found	High	High	High	High	High	Peak Found	High	High	High	High	High	High	High	Peak Found	High	High	High	High	High	High	High	High	High	High	High	High	High	High	High	High	High	High	High	High	High	Peak Found	High	High	High	High	High	Peak Found	High	High	Peak Found	Peak Found	High	High	Peak Found	Peak Found	High	High	Peak Found	High	Peak Found	High	Peak Found	High	High	Peak Found	High	High	Peak Found	Peak Found	High	High	High	High	High	High	Peak Found	Peak Found	High	Peak Found	Peak Found	Peak Found	Peak Found	Peak Found	Peak Found	Peak Found	Peak Found	Peak Found	Peak Found	Peak Found	Peak Found	Peak Found	Peak Found	Peak Found	Peak Found	Peak Found	Peak Found	Peak Found	Peak Found	Peak Found	Peak Found	Peak Found	Peak Found	Peak Found	Peak Found	Peak Found	Peak Found	Peak Found	Peak Found	Peak Found	Peak Found	Peak Found	Peak Found	Peak Found	Peak Found	Peak Found	Peak Found	Peak Found	Peak Found	Peak Found	Peak Found	Peak Found	Peak Found	Peak Found	0	0	High	High		0.00003536		0.0002455	7.17	615.4	385.7	385.7	6.71195E-08	7.82276E-09	0	0	7.27244E-06	3.13804E-05	3.12818E-05	0.000356252	2.09	25.1	R.VTQEFHMK.V	[4178-4185]	Used
	High	[R].VSTAFVYTK.[N]		1	330	P04114	P04114 [3704-3712]		0	1015.54587	13	0.772521294	0.859613744	0.9359762	100131617.6	72975775.38	66917277.44	24284445.48	79770342.67	51208949.68	63713187.99	51652084.96	25374148.67	34068204.91	19366220.96	23674589.42	123604557.7	257437796.7	159874557.9	12370892.18	61910484.79	16032465.63	40296001.85	23584577.41	46646360.55	23568557.46	18558177.67	80340008.73	80159077.03	146886542	47486789.26	41262024.41	99602596.48	49509320.32	39179938.05	83494563.74	67861091.34	1067953538	195246530.4	71799271.56	493669440.3	51553866.93	160226938.5	83528196.01	54694547.21	71494747.29	116978378.2	37419770.48	499807301.4	32118705.6	28573616.13	71344981.95	28241054.89	57298304.79	27888967.03	41277858.75	41826687.54	42006988.95	13403781.09	166530311.4	35449999.94	21769793.26	18142557.93	23450721.22	17065959.44	499458999.5	25868972.06	90098185.66	17874714.68	16924776.87	21687522.3	31840523.3	79974958.66	43496667.68	115812776.3	20389835.49	75771987.79	187014617.8	18234644.25	412512199.4	266582347.6	87586343.77	710996633.8	30206164.31	64392306.31	5504720.558	25026273.67	12582669.33	2656110.116	4830626.809	1174813.66	2634842.234	35514523.85	10840264.11	3884166.121	58814347.59	4451852.892	6642113.421	3942616.403	76302868.88	45847693.66	37094023.15	62838636.52	15105075.55	94198043.22	94898286.2	8447499.178	53157191.14	31832193.05	89002695.89	2166063.501	58234744.47	37625865.41	50463021.88	8685334.574	66580450.8	7076514.191	40621747.95	35248599.87	43384096.78	28410845.65	14723417.1	29806204.49	35943497.35	7049291.733	49796910.34	3347734.351	2152432.258		High	High	High	High	High	High	High	High	High	High	High	High	High	High	High	High	High	Peak Found	High	High	High	High	High	High	High	High	High	High	High	High	High	High	High	High	High	High	High	High	High	High	High	High	High	High	High	High	High	Peak Found	Peak Found	High	High	Peak Found	High	High	High	High	High	High	High	High	High	High	High	High	High	High	High	High	High	High	High	High	High	High	High	High	High	High	High	High	High	High	Peak Found	High	Peak Found	High	High	Peak Found	Peak Found	Peak Found	Peak Found	Peak Found	Peak Found	Peak Found	Peak Found	Peak Found	High	Peak Found	Peak Found	High	High	High	Peak Found	Peak Found	High	Peak Found	Peak Found	High	High	High	Peak Found	High	Peak Found	High	High	Peak Found	High	Peak Found	Peak Found	Peak Found	High	High	High	Peak Found	0	3704	High	High		0.00002385		0.0000247	7.16	594.7	358.9	358.9	6.85278E-08	7.93675E-09	0	0	7.42503E-06	3.13804E-05	3.1212E-05	0.000356125	1.98	37.83	R.VSTAFVYTK.N	[3704-3712]	Used
	High	[R].EFQVPTFTIPK.[L]		1	343	P04114	P04114 [1334-1344]		0	1306.70416	20	0.223490579	0.965350078	0.337199285	9545615.629	19090740.78	121481389	14187435.27	46221134.78	16294071.14	6877765.526	9262098.529	4064716.649	15471280.25	1657070.791	7030171.456	41449859.53	254035330.5	113921593.9	39205419.83	15139860.12	13611742.54	48048402.44	20175866.24	8796853.57	23382980.23	26243223.33	12078486.57	5333261.015	43836576.38	6929230.087	21080047.66	2634918.694	11553977.24	14306901.19	24382879.52	10249895.08	179521008.4	241209195.5	2030123.766	51024900.64	24372529.77	63192351.22	14853453.9	5271386.495	12687255.18	41625699.46	7081186.496	112963639	7643296.154	45041917.23	14635088.29	2552433.601	85858562.96	14119878.48	20247754.95	146096204	91579810.67	22688010.74	137043751	7482843.686	24253852.05	9253396.173	29843844.86	4900559.556	115683526.4	11526869.35	43249006.21	5267230.199	9509672.039	13483939.17	12045827.77	7931823.433	3474838.036	11518620.27	8904617.019	28970659.65	22975157.43	10378491.39	16565727.1	12660047.84	11774442.33	23768402.77	48575757.59	230652513.1	51611058.22	13616346.65	6837560.675	31342276.19	16737898.67	35435428.41	39821804.57	26910864.86	78414236.66	93742685.76	104845035.2	45773429.72	9397721.429	87312523.94	49290598.65	57676568.57	42465885.08	48318619.7	22970891.91	9641671.33	24879251.92	18109428.3	2783103.44	54100275.05	70598892.02	34077751.01	116308083.4	9549297.601	80155147.68	7167813.885	27152043.82	10183621.3	50072576.36	23416947.54	76191469.79	26390839.13	10319185.58	41315135.51	35574851.21	44872019.82	76606542.39	20803691.61	43404008.89		High	High	High	High	Peak Found	High	High	High	High	High	High	High	Peak Found	High	High	High	High	High	High	High	High	High	High	Peak Found	High	High	High	High	High	High	High	High	High	Peak Found	High	High	Peak Found	High	High	High	Peak Found	High	High	High	High	Peak Found	High	Peak Found	High	High	High	High	High	High	High	High	High	High	High	High	High	High	High	High	High	High	High	High	High	High	High	High	Peak Found	High	Peak Found	High	Peak Found	High	Peak Found	High	High	Peak Found	High	High	High	High	High	High	High	Peak Found	High	High	High	High	Peak Found	High	High	High	High	High	High	High	High	High	High	Peak Found	High	Peak Found	Peak Found	Peak Found	Peak Found	High	High	Peak Found	Peak Found	High	High	Peak Found	High	Peak Found	High	Peak Found	High	Peak Found	0	1334	High	High		0.00002708		0.0000288	7.16	584.4	384.5	384.5	6.96716E-08	8.29396E-09	0	0	7.54896E-06	3.13804E-05	3.09727E-05	0.000354484	2.02	66.58	R.EFQVPTFTIPK.L	[1334-1344]	Used
	High	[K].GISTSAASPAVGTVGMDMDEDDDFSK.[W]		1	19	P04114	P04114 [3996-4021]		0	2603.11235	0	0.389117809	0.241370318	0.289573238	214089.4729	309925.0849	1507363.074	311402.242	4685644.509	288153.5109	12730.19397	9418.147665	51608.52461	50525.19023	43614.19597	19973.3504		617269.6455		11638.57632		31266.8876	36644.83603	20977.66697	29085.90978	89005.72422	45233.99519	29567.62143	14176.21226	73913.97597	54715.0929	24647.94714	24751.67644	35477.30004	33232.08647	30296.53646	48623.21619		138201.064	81611.40683		112156.4824	167316.6274	68904.41592	5703.655159		41419.5915	31405.22822	1829794.971	22969.35873	54313.9882	32608.15087	102157.1239	29982.13429	13526.41633	56528.78137					16538.13838	61667.12475			15072.98257	505029.2824	8905.070327	113427.5149		52826.11101		452871.3367	199806.8132	23785.31451	570402.9733	8821.243041	217015.5245	34430.72788	50140.81637		122276.872		210981.9651	52104.78633		101496.6024																						5863.096835		33721.76312												71496.10156								High	High	High	High	High	Peak Found	Peak Found	Peak Found	Peak Found	Peak Found	Peak Found	Peak Found	Not Found	High	Not Found	Peak Found	Not Found	Peak Found	Peak Found	Peak Found	Peak Found	Peak Found	Peak Found	Peak Found	Peak Found	Peak Found	High	Peak Found	Peak Found	Peak Found	Peak Found	Peak Found	Peak Found	Not Found	Peak Found	Peak Found	Not Found	Peak Found	Peak Found	Peak Found	Peak Found	Not Found	Peak Found	Peak Found	High	Peak Found	Peak Found	Peak Found	Peak Found	Peak Found	Peak Found	Peak Found	Not Found	Not Found	Not Found	Not Found	Peak Found	Peak Found	Not Found	Not Found	Peak Found	Peak Found	Peak Found	Peak Found	Not Found	Peak Found	Not Found	High	Peak Found	Peak Found	Peak Found	Peak Found	Peak Found	Peak Found	Peak Found	Not Found	Peak Found	Not Found	Peak Found	Peak Found	Not Found	Peak Found	Not Found	Not Found	Not Found	Not Found	Not Found	Not Found	Not Found	Not Found	Not Found	Not Found	Not Found	Not Found	Not Found	Not Found	Not Found	Not Found	Not Found	Not Found	Not Found	Not Found	Not Found	Peak Found	Not Found	Peak Found	Not Found	Not Found	Not Found	Not Found	Not Found	Not Found	Not Found	Not Found	Not Found	Not Found	Not Found	Peak Found	Not Found	Not Found	Not Found	Not Found	Not Found	Not Found	0	0	High	High		0.00001637		0.000001616	7.09	519.6	519.6	519.6	8.18998E-08	9.39438E-09	0	0	8.87388E-06	3.13804E-05	3.04465E-05	0.000349162	3.81	57.37	K.GISTSAASPAVGTVGMDMDEDDDFSK.W	[3996-4021]	Used
	High	[K].YGMVAQVTQTLK.[L]		1	59	P04114	P04114 [276-287]		0	1338.7086	2	0.946537572	0.878601597	0.639053547	1135292.838	615698.0114	6110637.222	25646516.04	8478648.472	15260124.88	540519.4826	883803.8806	145266.3399	131023.2121	32916.43636	88759.23264	4266546.265	13599654	3026914.78	73588.94027	722283.6031	148079.8686	181446.5036		872717.801	927805.3466	60189.22819	535638.0005	220777.6583	1607431.01	899422.4422	102683.9781	104997.7502	1091365.664	665790.3691	1313698.583	593727.2444	44754602.43	5984730.311	2173335.204	4593391.499		1857989.246	549631.0369	428804.0643	552159.2457	1908274.132	315431.2381	18387380.81	1530970.071	453352.992	549714.2172	74078.6618	2122709.955	334783.4845	221896.6178	666250.4662	150253.3418	599087.094	458536.4914	446422.8767	3157487.823	73746.31516	314612.0832	339778.5846	20837581.51	61796.17148	883969.692	180969.4789	476362.1684	205285.858	1759393.882	673563.7949	236769.2732	1281657.204	43014.8975	432841.857	1409039.026	111058.1306	19660675.13	1581373.223	833487.3125	5520681.567	1495152.128	330722.7428		411597.496	229881.4943			2129975.562		405388.0894	80233.22109				118697.4854							236326.7411	119064.1463	169593.179	512610.992		91636.26784			112037.9841	213346.3237	15129.68395	49986.99061	220011.4279			225517.1056		233314.5	139623.9563		494440.3324		29190.88363			High	High	High	High	Peak Found	High	Peak Found	Peak Found	Peak Found	Peak Found	Peak Found	Peak Found	Peak Found	High	Peak Found	Peak Found	Peak Found	Peak Found	Peak Found	Peak Found	Peak Found	Peak Found	Peak Found	High	Peak Found	Peak Found	High	Peak Found	Peak Found	High	Peak Found	High	Peak Found	Peak Found	Peak Found	Peak Found	Peak Found	Not Found	Peak Found	Peak Found	Peak Found	Peak Found	High	Peak Found	Peak Found	High	Peak Found	High	Peak Found	High	Peak Found	Peak Found	Peak Found	Peak Found	Peak Found	Peak Found	Peak Found	Peak Found	Peak Found	Peak Found	Peak Found	High	Peak Found	High	Peak Found	Peak Found	Peak Found	High	High	High	High	High	Peak Found	High	Peak Found	Peak Found	Peak Found	Peak Found	Peak Found	Peak Found	Peak Found	Not Found	High	Peak Found	Not Found	Not Found	Peak Found	Not Found	Peak Found	Peak Found	Not Found	Not Found	Not Found	Peak Found	Not Found	Not Found	Not Found	Not Found	Not Found	Peak Found	Peak Found	Peak Found	Peak Found	Peak Found	Not Found	Peak Found	Not Found	Not Found	Peak Found	Peak Found	Peak Found	Peak Found	Peak Found	Not Found	Not Found	Peak Found	Not Found	Peak Found	Peak Found	Peak Found	Peak Found	Not Found	Peak Found	Not Found	0	0	High	High		0.00003163		0.00007133	7.05	562.2	517.3	517.3	8.95493E-08	1.17862E-08	0	0	9.7027E-06	3.13804E-05	2.95103E-05	0.000344709	3.16	48.25	K.YGMVAQVTQTLK.L	[276-287]	Used
	High	[K].NTFTLSYDGSLR.[H]		1	6	P04114	P04114 [1416-1427]		0	1373.66957	1	0.001684981	0.119160611	0.857586054	4137675.429	5598818.331	64442.97958	5244173.191	174571.1947	13341068.19		1450218.324	951690.1357	2940502.636	512773.5622	108993.6863	4675195.003	849463.7916	3878096.866	33761.70615	3266396.428	144923.534	64193.24305	42809.54888	72733.17817	55499.17517	43414.48783	709588.9082	38504.70578	1468127.86	657341.6893	9312.614665	22569.88	576078.54	480735.6277		1071072.544	11017641.79			6362186.48		3728379.818		718950.0875	3105692.088	1691752.767			3348409.118		2372059.79	641336.9094	3697015.361	746540.866	2141359.441	634546.2194	1791493.744	1937289.394	1093968.087	339852.5966	3860979.393	886042.2394	2329454.451	3347280.593		884705.3852	3821915.991	968228.1369	937515.3723	1638246.912	1194591.64	4810305.847	1129455.884	9941339.724		1679759.329		920155.5811	18575920.34		5784493.816		11208860.33	866544.3118	912539.1384		1536171.383	2971293.214	3047904.289	1006783.647	2656502.016	2075137.876	2458127.034	6683644.119	7143382.984	8447717.741	401308.2413	2016048.002	4139420.583	15235059.98	4694219.372	7059005.138	4035249.665	1448606.486	3563004.909	1492274.12	3696375.034	1858723.753	3110505.63	1297098.304	5235492.928	3797511.536	2521003.253	1016853.263	5914022.221	1956097.664	6508354.549	2779314.611	3880953.65		6626639.5	1995926.189	3249297.841	2635042.349	3654264.76	1492218.306	10774410.23		Peak Found	Peak Found	Peak Found	Peak Found	Peak Found	Peak Found	Not Found	Peak Found	Peak Found	Peak Found	Peak Found	Peak Found	Peak Found	Peak Found	Peak Found	Peak Found	High	Peak Found	Peak Found	Peak Found	Peak Found	Peak Found	Peak Found	Peak Found	Peak Found	Peak Found	Peak Found	Peak Found	Peak Found	Peak Found	Peak Found	Not Found	Peak Found	Peak Found	Not Found	Not Found	Peak Found	Not Found	Peak Found	Not Found	Peak Found	Peak Found	Peak Found	Not Found	Not Found	Peak Found	Not Found	Peak Found	Peak Found	Peak Found	Peak Found	Peak Found	Peak Found	Peak Found	Peak Found	Peak Found	Peak Found	Peak Found	Peak Found	Peak Found	Peak Found	Not Found	Peak Found	Peak Found	Peak Found	Peak Found	Peak Found	Peak Found	Peak Found	Peak Found	Peak Found	Not Found	Peak Found	Not Found	Peak Found	Peak Found	Not Found	Peak Found	Not Found	Peak Found	Peak Found	Peak Found	Not Found	Peak Found	Peak Found	Peak Found	Peak Found	Peak Found	Peak Found	Peak Found	Peak Found	Peak Found	Peak Found	Peak Found	Peak Found	Peak Found	Peak Found	Peak Found	Peak Found	Peak Found	Peak Found	Peak Found	Peak Found	Peak Found	Peak Found	Peak Found	Peak Found	Peak Found	Peak Found	Peak Found	Peak Found	Peak Found	Peak Found	Peak Found	Peak Found	Peak Found	Not Found	Peak Found	Peak Found	Peak Found	Peak Found	Peak Found	Peak Found	Peak Found	0	0	High	High		0.00002385		0.00001603	6.92	551.2	331.4	331.4	1.19969E-07	1.58289E-08	0	0	1.29987E-05	3.13804E-05	2.81029E-05	0.000336474	2.9	53.16	K.NTFTLSYDGSLR.H	[1416-1427]	Used
	High	[K].GSVLSREYSGTIASEANTYLNSK.[S]		1	2	P04114	P04114 [3502-3524]		1	2447.20487	0																																																																																																																																No Quan Values	Not Found	Not Found	Not Found	Not Found	Not Found	Not Found	Not Found	Not Found	Not Found	Not Found	Not Found	Not Found	Not Found	Not Found	Not Found	Not Found	Not Found	Not Found	Not Found	Not Found	Not Found	Not Found	Not Found	Not Found	Not Found	Not Found	Not Found	Not Found	Not Found	Not Found	Not Found	Not Found	Not Found	Not Found	Not Found	Not Found	Not Found	Not Found	Not Found	Not Found	Not Found	Not Found	Not Found	Not Found	Not Found	Not Found	Not Found	Not Found	Not Found	Not Found	Not Found	Not Found	Not Found	Not Found	Not Found	Not Found	Not Found	Not Found	Not Found	Not Found	Not Found	High	Not Found	Not Found	Not Found	Not Found	Not Found	Not Found	Not Found	Not Found	Not Found	Not Found	Not Found	Not Found	Not Found	Not Found	Not Found	Not Found	Not Found	Not Found	Not Found	Not Found	Not Found	Not Found	Not Found	Not Found	Not Found	Not Found	Not Found	Not Found	Not Found	Not Found	Not Found	Not Found	Not Found	Not Found	Not Found	Not Found	Not Found	Not Found	Not Found	Not Found	Not Found	Not Found	Not Found	Not Found	Not Found	Not Found	Not Found	Not Found	Not Found	Not Found	Not Found	Not Found	Not Found	Not Found	Not Found	Not Found	Not Found	Not Found	Not Found	Not Found	Not Found	Not Found	0	0	High	High		0.00001637		0.000004637	6.92	423	423	423	1.20861E-07	1.64322E-08	0	0	1.30953E-05	3.13804E-05	2.78936E-05	0.000335008	4		K.GSVLSREYSGTIASEANTYLNSK.S	[3502-3524]	Not Used
	High	[K].NPNGYSFSIPVK.[V]		1	229	P04114	P04114 [3713-3724]		0	1322.67393	9	0.00426934	0.906721014	0.475775473	7775771.784	20614741.9	56810932.14	16128619.9	72624808.45	10923646.45	10395391.1	7804159.735	1723508.926	4083459.865	6056337.763	14839876.69	171093426.3	468134222.5	351633257.5	33671255.55	36194159.03	4504074.062	35243049.14	25541775.93	17420620.02	49490453.54	25290640.44	11327104.02	15006959.82	37545009.98	4767203.795	12628382.37	6153024.648	11196252.92	25250270.34	37610508.3	23826789.25	825824621.5	300626633.4	78029136.7	213517059	18574081.03	61360569.17	38524158.33	2380126.815	6912630.305	81221083.13	7874618.798	257550822.8	20571574.17	31505792.58	23628501.12	14265909.41	59686880.64	13064014.93	16253937	57042795.01	40217635.09	6719900.071	30535587.94	7107492.516	17258212.02	31547674.71	24751191.08	6412648.902	683555941.9	13702432.79	22065904.18	11977007.33	11475319.24	18868924.5	9109600.999	8653908.795	6223355.145	19757090.03	11002522.87	11486825.14	52881284.01	5839680.514	111358567.2	8382247.031	18953804.47	56306788.5	25684100.24	86812350.11	4242336.465	5179412.278	5342728.617	3913319.58	7469466.12	13051672.24	5224902.975	6578634.18	14714020.61	7917002.54	12222001.79	6542290.09	1480142.729	2045099.07	23027226.97	25846033.89	15818149.43	10581025.13	15635339.52	19043618.02	19123308.74	17365501.71	11599965.01	11858811.95	27701253.31	5178039.739	30547325.06	8367294.41	21963395.44	4657516.655	29573427.64	13800511.87	10346378.87	16865685.88	30983690.38	9476752.276	3760299.309	16930251.54	9055839.448	14153312.02	22015576.82	13022446.59	48281769.14		High	High	High	High	High	High	High	High	High	High	Peak Found	High	Peak Found	High	Peak Found	High	High	High	High	High	Peak Found	High	High	High	High	High	Peak Found	Peak Found	Peak Found	High	Peak Found	High	Peak Found	High	High	High	High	High	High	High	Peak Found	Peak Found	High	High	High	Peak Found	Peak Found	Peak Found	High	High	High	High	High	High	High	High	High	High	High	High	High	High	High	High	High	High	High	High	High	High	High	High	High	Peak Found	High	High	Peak Found	Peak Found	Peak Found	High	High	High	Peak Found	High	High	Peak Found	High	High	High	High	Peak Found	High	High	High	Peak Found	Peak Found	High	High	Peak Found	High	High	High	High	High	High	High	High	High	Peak Found	High	High	High	High	High	High	High	High	Peak Found	High	Peak Found	High	High	High	High	0	0	High	High		0.00001637		0.000008045	6.9	544.2	433.4	433.4	1.2503E-07	1.76803E-08	0	0	1.35469E-05	3.13804E-05	2.74805E-05	0.000333222	2.25	50.43	K.NPNGYSFSIPVK.V	[3713-3724]	Used
	High	[K].LQSTTVMNPYMK.[L]		1	101	P04114	P04114 [4542-4553]		0	1412.69123	1	0.639538481	0.090182381	0.23490448	3079463.155	4851915.387	8492266.878	3664808.792	6009983.644	1563102.359	303143.7688	449811.1083		42634.1736	143242.8127	71100.06801	6280388.366	13207880.16	10539221.64	344842.1922			973540.3006		629506.521	996798.9644	58624.34892	654146.9178	1469978.022	2761356.994	421017.8936	418295.7102	404482.2148	199988.7008	1149710.43	3571084.007	609833.0693	32062992.74	17989950.08	5131610.729	8761089.423	1146381.524		1261480.944	857775.6083		5037823.672	824126.1661	10801445.04	1139719.473	670949.6703	368228.3358	445497.3638	2857855.68	56684.6836		1311846.201	666715.9802	211576.4268			313002.3979		283196.9768	10014.4057	31691259.89		687015.85		48572.95604	75693.80138	2922071.865	854929.179	472043.9757	1987626.492	307863.6884	225887.9339	5321210.872	75945.55994	7994622.382	648006.0484		2509968.016		174835.9294				147986.6414	227355.8192		169454.9551		117039.0173	265259.8781		106226.5649		272785.6747			195934.4647	495250.282												205485.1205		222478.8143						691529.848							High	High	High	High	High	High	High	High	Peak Found	Peak Found	High	Peak Found	Peak Found	High	High	High	High	Not Found	Peak Found	Peak Found	High	High	Peak Found	High	Peak Found	High	High	High	High	Peak Found	High	High	High	High	High	High	High	High	High	High	High	Not Found	High	High	High	High	High	High	High	High	Peak Found	Peak Found	High	Peak Found	Peak Found	Not Found	Not Found	Peak Found	Not Found	High	Peak Found	High	Not Found	High	Not Found	Peak Found	Peak Found	High	High	High	High	Peak Found	High	High	High	Peak Found	High	Peak Found	Peak Found	Not Found	Peak Found	Not Found	Peak Found	Peak Found	Peak Found	Peak Found	Peak Found	Peak Found	Not Found	Peak Found	Peak Found	Peak Found	Peak Found	Not Found	Peak Found	Not Found	Peak Found	Peak Found	Peak Found	Not Found	Not Found	Not Found	Not Found	Not Found	Not Found	Not Found	Peak Found	Not Found	Not Found	Not Found	Peak Found	Peak Found	Peak Found	Not Found	Not Found	Peak Found	Not Found	Not Found	Peak Found	Not Found	Not Found	Not Found	Not Found	Not Found	0	0	High	High		0.00001637		0.000004737	6.82	533.1	353.6	353.6	1.5056E-07	2.14955E-08	0	0	1.63132E-05	3.13804E-05	2.65368E-05	0.000326904	2.67	43.13	K.LQSTTVMNPYMK.L	[4542-4553]	Used
	High	[K].QSFDLSVK.[A]		1	60	P04114	P04114 [3167-3174]		0	923.48327	3	0.645184813	0.897373932	0.943587755	65614064.18	78659588.99	237079050.9	96529024.97	135027092.8	55676414.35	34601511.8	41753613.85	15143671.52	27005301.67	20512976.5	47703896.94	116018524	316524495.9	370421044.9	90040162.38	80055654.64	26141313.64	134431898.6	30140464.99	52004912.26	64651391.31	45035925.65	65817783.34	63999311.21	150916428.3	33047018	67430064.73	34719438.23	49369402.65	77514489.07	137522999.9	94963552.03	2850102.389	391227839.4	144406855.4		79793851.26	166799220.1	114396463.9	24292923.17	47442856.71	178076750.6	81078784.52	251619084	49431626.4	75684211.08	43594493.76	36046130.98	196125210.3	595917.5189	14440790.06	157606765.1	117355705	144637.6299	23392410.17	52225437.7	69028920.58	58958081.6	99402531.53	40256954.84	787318102.4	15627424.23	106901627.4	31419771.03	48500625.03	49958929.56	67564650.82	26979540.15	13938169.81	49301461.51	38522506.04	97718745.65	105031870.5	40348053.31		39611021.91	64289871.25	88993263.46	117851624.8	7480242.941		19684870.24	21112853.71										91617.74658	148066.7685				441693.5593		26162164.67	33245529.09		36186326.08	14003505.43	486619.4076		23415488.12	16993277.83	530951.6255		986373.2408	167387.3364	23860159.58	158008.8687	256454.8983	440374.833	7120325.93				18765939.25				High	Peak Found	High	Peak Found	High	High	Peak Found	Peak Found	Peak Found	Peak Found	High	High	Peak Found	Peak Found	Peak Found	High	Peak Found	High	Peak Found	High	High	Peak Found	High	Peak Found	Peak Found	Peak Found	Peak Found	Peak Found	Peak Found	High	High	Peak Found	High	High	Peak Found	Peak Found	Not Found	High	High	High	Peak Found	Peak Found	Peak Found	High	Peak Found	Peak Found	Peak Found	Peak Found	Peak Found	High	Peak Found	High	Peak Found	High	High	Peak Found	High	High	Peak Found	High	High	Peak Found	High	Peak Found	High	High	High	High	High	High	Peak Found	Peak Found	Peak Found	Peak Found	Peak Found	Not Found	Peak Found	High	Peak Found	Peak Found	High	Not Found	Peak Found	Peak Found	Not Found	Not Found	Not Found	Not Found	Not Found	Not Found	Not Found	Not Found	Not Found	Peak Found	Peak Found	Not Found	Not Found	Not Found	Peak Found	Not Found	Peak Found	Peak Found	Not Found	Peak Found	Peak Found	Peak Found	Not Found	Peak Found	Peak Found	Peak Found	Not Found	Peak Found	Peak Found	Peak Found	Peak Found	Peak Found	Peak Found	Peak Found	Not Found	Not Found	Not Found	Peak Found	Not Found	Not Found	0	0	High	High		0.0001456		0.001151	6.81	585.7	274.4	274.4	1.56425E-07	2.28774E-08	0	0	1.69486E-05	3.13804E-05	2.62024E-05	0.000325627	2.59	40.7	K.QSFDLSVK.A	[3167-3174]	Used
	High	[K].YNALDLTNNGK.[L]		1	269	P04114	P04114 [1803-1813]		0	1222.60624	6	0.010945338	0.976072746	0.878214862	54537225.84	91963604.21	294287926.4	84397623.91	122672403.7	62091876.07	39133670.15	43366126.12	14458467.65	29016693.41	24358676.61	31672534.28	198777310.4	714179679.8	723162796.6	147066258.3	47070803.53	240630038.2	72311167.27	193082951.3	87746172.23	281378019.9	46632230.25	54167363.12	43474624.25	399198192.5	35318749.88	41596953.96	34555435.8	163478513.4	71898341.96	128838479.9	75761514.57	598365959.7	672035588.2	225767749.5	254851932.7	91759396.03	532551787.3	235329051.8	54972396.54	59990324.54	254895839.8	70656541.12	567980578.9	47857657.67	214610866.2	133326267.7	74064928.2	231483132.7	11734562.51	31040708.43	225701173.8	107626367.8	13391873.01	89811328.11	44201050.06	112074418.8	74727867.23	191194520.3	91182703.23	1966650049	27841825.63	124556022.6	48134104.42	30694245.53	48503109.64	87830831.76	27514937.05	16483202.39	45090475.92	38965412.77	84573644.95	111657323.3	37813697.32	175653830.5	213927217.3	46663900.86	145809591.2	305331079.5	62743656.41	2489032.409	23421854.26	28776074.32	65579943.88	238064936.5	41303249.38	2471821.674	6931245.473	1868302.695	114970538.3	10629094.92	79552419.18	1221613.416	124695536.9	9764779.529	11825957.57	7349502.376	11149233.54	3903869.527	38783186.67	47368076.28	21759901.5	44432174.82	38177150.49	43885807.92	25435613.96	34314243.31	28609636.13	32037394.05	8179779.8	67840959.98	10765440.97	20290094.9	15291981.73	41631401.56	16327988.02	9475489.969	40496037.22	11079279.61	21634212.13	30398878.34	5401416.915	17256338.15		High	Peak Found	High	Peak Found	High	High	High	Peak Found	High	High	High	High	High	High	High	High	High	High	High	Peak Found	Peak Found	High	Peak Found	High	High	High	High	High	High	High	High	High	Peak Found	High	High	High	High	High	High	Peak Found	High	High	High	High	High	Peak Found	High	Peak Found	High	High	High	High	High	High	High	High	High	High	High	High	High	High	High	High	High	High	High	High	High	High	High	High	High	High	High	High	High	High	High	High	High	Peak Found	Peak Found	High	Peak Found	High	High	High	High	High	Peak Found	Peak Found	High	High	Peak Found	High	Peak Found	High	Peak Found	High	Peak Found	High	High	High	High	High	High	High	High	High	High	High	High	High	Peak Found	High	High	High	High	High	High	Peak Found	High	High	0	1803	High	High		0.00001637		0.00001033	6.71	561.4	394	394	1.93893E-07	3.13568E-08	0	0	2.10081E-05	3.13804E-05	2.45215E-05	0.000312402	3.29	39.83	K.YNALDLTNNGK.L	[1803-1813]	Used
	High	[K].GTYGLSCQR.[D]	1xCarbamidomethyl [C7]	1	417	P04114	P04114 [1499-1507]		0	1041.4782	9	0.896541764	0.769160181	0.835087723	97275055.53	106121736.2	236488622.9	104683435.8	107756350.5	85690232.87	48933449.75	35880500.65	21213188.06	27153129	30680741.68	46620198.33	80612082.16	238644079.6	188293950.9	64564892.07	49106539.6	32936952.7	84923315.53	43495891.69	52524517.71	74235739.77	34080558.98	64259143.24	60035795.52	175647525.2	45630316.66	55877323.13	43660596	55947614.78	87034378.3	115048460.3	77687836.16	304835821.3	324093454.1	126694437.2	176150257.4	123970383.4	216254899.6	91826113.58	24077962.67	54646061.46	117817978.4	60447441.04	159879517.2	43106306.4	83280507.71	24515619.69	48209407.44	175807137.1	15348985.12	28262976.37	161780095.8	105201279.1	9888452.904	61100594.14	37922303.39	52370663.96	29760380.62	52482185.62	36031451.91	679140072.8	29190240.75	111018637.6	26433211.22	28590075.31	43180212.06	84627053.04	43576631.79	33474055.61	66888498.96	36489141.7	92392582.54	105676594.4	36648301.74	116558838.1	57917767.84	30692190.4	24499428.11	86832366	107447223.5	253109.2298	23740084.73	9361586.36	24777230.8	68895129.99	107287465.7	4250371.039	1053725.702	71259621.38	148293340.4		288919271.6	288627.4311	32267435.66		1961466.607	158540.8465	420469.1071	302491.134	33481121.24	42376391.55	34285004.72	5848254.233	24078578.39	38056971.04	17794273.45	21587001.32	15333508.25	27790174.24	12290907.48	25422612.1	11812057.28	23040186.35	19167476.49	26864418.19	14907177.16	5852882.379	30845171.99	19998032.32	29461017.83	14312431.1	8816338.799	19256383.97		High	High	High	High	High	High	High	High	High	High	High	High	High	High	High	High	High	High	High	High	High	High	High	High	High	High	High	High	High	High	High	High	High	Peak Found	High	High	High	High	High	High	High	High	High	High	High	High	High	High	High	High	High	High	High	High	High	High	High	High	High	High	High	High	High	High	High	High	High	High	High	High	High	High	High	High	High	High	High	High	High	High	High	High	High	High	High	High	High	Peak Found	Peak Found	High	High	Not Found	High	High	High	Peak Found	Peak Found	Peak Found	Peak Found	Peak Found	High	High	High	High	High	High	High	High	High	High	High	High	High	High	High	High	High	High	High	High	High	High	High	High	0	1499	High	High		0.00002708		0.00006243	6.71	562.7	499.4	499.4	1.93893E-07	3.10107E-08	0	0	2.10081E-05	3.13804E-05	2.45881E-05	0.000313972	1.77	26.82	K.GTYGLSCQR.D	[1499-1507]	Used
	High	[K].PSLMIQK.[A]		1	44	P04114	P04114 [519-525]		0	816.46479	3	0.532533524	0.891901469	0.108885565	43823079.92	105096752.3	443603415.5	148969513.3	374585981.7	78506285.95	62952403.77	74660967.3	15390197.76	23443421.84	24500188.54	29363026.09	484970695.3	1384318974	1103762851	101742691.8	108149431.6	33838471.89	159011073.8	15433526.99	126481940.4	94629653.88	54248951.61	93426052.08	72248683.29	445711085.5	46018109.02	34319862.94	27755782.07	31021012.12	89025780.4	220691474.8	121761591.4	9627625.787	1346546238	519873066.4	4656778.192	117970575.1	297511682	126254210.7	42374016.12	4644515.841	473084833.9	150842941.9	1019421662	110424571.5	150626630.9	1512529.357	87459413.95	310116291.1	2263687.44	10827285.34	175947705.9	193435938.8	1625260.494	2089364.786	7308284.89	40015948.04	663540.2127	87329492.96	1069405.42	3428742744	13422735.55	118562737.5	3306275.332	36260189.41	51104423.12	92811008.68	5518964.166	3002511.65	6811538.523	38255442.74	94753221.91	300582231.5	1607677.998		3101666.08	5012038.529	287929083.3	92105573.42	23475884.61	88941.30518	5324700.29	7868782.298		257042.2617	1673621.123		4319965.845		6318353.434			682288.1724	10417093.61						5129703.255	15231775.94	1306261.51	13127232.32	8743379.053	10006993.91		13008105.38	3047542.873	252161.9545				2490670.224	6482071.533	1841770.441	3328966.34	4865314.344	2919906.151	15278349.24	343113.9188	15552057.23		217551.3628		Peak Found	Peak Found	High	Peak Found	Peak Found	High	Peak Found	Peak Found	Peak Found	High	High	High	High	Peak Found	Peak Found	High	Peak Found	Peak Found	High	High	Peak Found	Peak Found	High	Peak Found	Peak Found	Peak Found	Peak Found	Peak Found	High	Peak Found	High	Peak Found	Peak Found	Peak Found	Peak Found	Peak Found	Peak Found	Peak Found	High	High	Peak Found	High	Peak Found	Peak Found	Peak Found	Peak Found	High	Peak Found	Peak Found	Peak Found	Peak Found	High	High	High	Peak Found	High	Peak Found	Peak Found	High	Peak Found	High	Peak Found	High	Peak Found	Peak Found	Peak Found	High	High	Peak Found	Peak Found	Peak Found	Peak Found	Peak Found	Peak Found	Peak Found	Peak Found	Peak Found	Peak Found	High	Peak Found	Peak Found	Peak Found	Peak Found	Peak Found	Peak Found	Peak Found	Peak Found	Not Found	Peak Found	Not Found	Peak Found	Not Found	Peak Found	Peak Found	Peak Found	Not Found	Peak Found	Not Found	Not Found	Not Found	Peak Found	Peak Found	Peak Found	Peak Found	Peak Found	Peak Found	Peak Found	Peak Found	Peak Found	Peak Found	Peak Found	Peak Found	Peak Found	Peak Found	Peak Found	Peak Found	Peak Found	Peak Found	Peak Found	Peak Found	Peak Found	Peak Found	Peak Found	Peak Found	0	519	High	n/a					6.69	646.3	238.1	238.1	2.06457E-07	3.27078E-08	0	0	2.23694E-05	3.13804E-05	2.43315E-05	0.000310655		34.3	K.PSLMIQK.A	[519-525]	Used
	High	[K].WNFYYSPQSSPDKK.[L]		1	8	P04114	P04114 [4022-4035]		1	1746.81221	0																																																																																																																																No Quan Values	Peak Found	Peak Found	Peak Found	Not Found	Peak Found	Not Found	Peak Found	Peak Found	Peak Found	Peak Found	Peak Found	Peak Found	Peak Found	Peak Found	High	Peak Found	Peak Found	Peak Found	Peak Found	Not Found	Peak Found	Peak Found	Not Found	Peak Found	Peak Found	Peak Found	Peak Found	Peak Found	Peak Found	Peak Found	Peak Found	Peak Found	Not Found	Peak Found	Peak Found	Peak Found	Not Found	Not Found	Peak Found	Peak Found	Peak Found	Peak Found	Peak Found	Not Found	Peak Found	Not Found	Peak Found	Peak Found	Not Found	Not Found	Peak Found	Peak Found	Not Found	Not Found	Not Found	Peak Found	Peak Found	Not Found	Not Found	Not Found	Not Found	High	Peak Found	Peak Found	Not Found	Not Found	Not Found	Not Found	Not Found	Not Found	Not Found	Peak Found	Peak Found	Peak Found	Not Found	Not Found	Not Found	Not Found	High	Not Found	Peak Found	Peak Found	Peak Found	Not Found	Not Found	Peak Found	Peak Found	Not Found	Not Found	Peak Found	Not Found	Peak Found	Not Found	Not Found	Not Found	Peak Found	Not Found	Not Found	Not Found	Not Found	Peak Found	Peak Found	Peak Found	Peak Found	Peak Found	Peak Found	Peak Found	Peak Found	Not Found	Peak Found	Not Found	Peak Found	Not Found	Peak Found	Not Found	Peak Found	Peak Found	Not Found	Peak Found	Peak Found	Peak Found	Peak Found	Peak Found	Peak Found	0	4022	High	High		0.00001637		0.000003713	6.65	552.2	410.4	410.4	2.23805E-07	3.9284E-08	0	0	2.4249E-05	3.13804E-05	2.35716E-05	0.000304136	3.58	44.61	K.WNFYYSPQSSPDKK.L	[4022-4035]	Not Used
	High	[K].LHVAGNLK.[G]		1	429	P04114	P04114 [1821-1828]		0	851.50976	22	0.975220175	0.790129164	0.631333981	175649021.2	130316109.7	217332311.6	51485560.58	444823604	131843270	279691227.7	168900910.5	92221620.72	140696284.5	103888981.1	72663653	750392806	2802786235	1184724595	108941111.3	142544327.2	109705347	81600232.85	57136216.73	77098714.94	114725559.2	64033409.83	143408289.2	201291745	434017866.2	224752653.2	158324079.3	177163610.1	137402859.9	193441385.5	396114085.6	181087836.2	2074259654	1004367053	57006850.55	765840215.5	221742956.1	521164092	171573422.4	71628087.91	181106392.9	280446835.4	72968957.71	1092842757	48952763.84	41094442.89	86371135.62	77477172.36	155375955.9	32624237.09	30007903.81	51641554.27	34716242.18	10011864.5	12908258.47	198678274.3	88686419.33	37323714.12	64445883.01	91701966.76	748961281.2	21995296.55	47963761.37	79825609.86	54957111.61	60084800.31	78168858.12	41457782.28	43483465.16	96714487.88	191291923.2	293931811.9	412070572.7	139494245.8	760167968.7	176959646.4	77181869.7	486275051.4	10018729.69	48233023.54	10970323.11	28482186.78	25824699	16974631.11	36294993.66	29955255.61	14217817.49	13638172.12	11299488.28	28429293.55	4432884.181	16980109.82	3586311.575	40184355.78	2131747.051	7235696.724	8129534.195	21833914.61	4187198.37	52512833.08	44796117.19	23974588.41	54531871.26	57815576.82	60653666.3	14151003.79	25996134.3	23729481.84	35023926.09	28945248.72	43244969.2	29445446.64	35052220.95	19380717.23	41950748.92	23234892.32	7973456.168	34275028.39	41776621.12	32417291.3	32858731.02	27877531.68	31430855.36		High	Peak Found	High	High	High	Peak Found	High	High	High	High	High	High	High	High	High	High	High	High	High	Peak Found	High	High	Peak Found	High	High	High	High	High	High	High	High	High	High	High	High	High	High	High	High	High	High	High	High	High	High	High	High	High	High	High	Peak Found	Peak Found	High	High	Peak Found	Peak Found	High	Peak Found	Peak Found	Peak Found	Peak Found	High	Peak Found	High	Peak Found	Peak Found	Peak Found	Peak Found	Peak Found	Peak Found	Peak Found	High	High	High	High	High	High	Peak Found	High	Peak Found	Peak Found	Peak Found	High	Peak Found	Peak Found	Peak Found	Peak Found	Peak Found	Peak Found	Peak Found	Peak Found	Peak Found	Peak Found	Peak Found	Peak Found	Peak Found	Peak Found	Peak Found	Peak Found	Peak Found	Peak Found	Peak Found	Peak Found	Peak Found	Peak Found	Peak Found	Peak Found	Peak Found	Peak Found	Peak Found	Peak Found	Peak Found	Peak Found	Peak Found	Peak Found	Peak Found	Peak Found	Peak Found	Peak Found	Peak Found	Peak Found	Peak Found	Peak Found	Peak Found	0	1821	High	High		0.00005453		0.000351	6.64	589.9	246.2	246.2	2.29558E-07	4.03834E-08	0	0	2.48724E-05	3.13804E-05	2.34088E-05	0.000302938	2.15	28.61	K.LHVAGNLK.G	[1821-1828]	Used
	High	[K].LDNIYSSDK.[F]		1	946	P04114	P04114 [1770-1778]		0	1054.50513	22	0.944960022	0.99989539	0.780012131	199455358	158659777.5	932241061.2	190726048.2	331934668.3	203420060.1	116663945.3	87708453.83	58021134.92	74384377.36	54150258.32	132712848.5	279495053.3	910380500.5	605814574.7	174278637.3	148262230	85343646.56	236834957.8	104543812.5	128582871.3	147519180.4	89070058.16	149409560.5	154300115.3	391311735	112967892	175934282.6	81347849.9	120867632.8	169049088.8	320254221	167849178.4	470834831.3	884395138.5	377977581.4	245100404.1	240197686.1	470841599.9	255868756.3	319586505.9	247137070.4	320072844.6	186475667.9	707615744.4	107403306.2	281472872.2	84463785.28	118661171.7	464586120.2	88334456.89	93034284.02	425545365.1	239200599.9	148855456.1	291885719	141219086.3	167640097	137632617.5	196179535.7	100871773.4	2266659305	119040751.3	376153868.4	81248518.45	100466165	130108653.9	199345099.3	95799181.53	76439547.07	191507376.8	107810605.9	2934751945	259756647	125389095.9	219262067.4	108632837.9	210390598.8	183528697.3	287845079.8	268099114.2	85549649.86	145693191.7	76608088.19	84046762.87	115707843.4	207732525.2	112653560.2	156500147	78754776.58	149571946.6	265506860.5	90126974.16	19268818.78	132948737	217115356.8	176899673.7	54666793.65	334660142.4	71436924.02	176719591.4	234806811.1	161962960.4	85986384.07	130878636.1	224680128.7	133862183.9	154596889.3	64677923.5	154799813.6	78443589.28	177933723.4	73446326.89	92364273.41	85812984.06	177610733.4	71545562.14	17645395.45	145290117.2	90497001.43	193531856.6	99060627.67	69774356.17	107087671.3		High	High	High	High	High	High	High	High	High	High	High	High	High	High	High	High	High	High	High	High	High	High	High	High	High	High	High	High	High	High	High	High	High	High	High	High	High	High	High	High	High	High	High	High	High	High	High	High	High	High	High	High	High	High	High	High	High	High	High	High	High	High	High	High	High	High	High	High	High	High	High	High	High	High	High	High	High	High	Peak Found	High	High	High	High	High	High	High	High	High	High	High	High	High	High	High	High	High	High	High	High	High	High	High	High	High	High	High	High	Peak Found	High	High	High	High	High	High	High	High	High	High	High	Peak Found	High	High	High	High	0	1770	High	High		0.00002385		0.00001901	6.63	542.6	357.2	357.2	2.31924E-07	4.09008E-08	0	0	2.51287E-05	3.13804E-05	2.33323E-05	0.000302206	2.33	29.38	K.LDNIYSSDK.F	[1770-1778]	Used
	High	[K].KLQSTTVMNPYMK.[L]	1xOxidation [M]	1	6	P04114	P04114 [4541-4553]		1	1556.78111	0	4.74369E-17		3.66332E-17													850472.1638	1920474.843	1485643.602																				1538333.76	802740.169									1252945.384																	4723619.682												548739.9635																																																				Not Found	Not Found	Not Found	Not Found	Peak Found	Not Found	Not Found	Peak Found	Not Found	Not Found	Not Found	Not Found	Peak Found	High	Peak Found	Not Found	Not Found	Not Found	Not Found	Not Found	Not Found	Not Found	Not Found	Not Found	Peak Found	Peak Found	Peak Found	Not Found	Not Found	Peak Found	Peak Found	Peak Found	Peak Found	Peak Found	Peak Found	Peak Found	Not Found	Peak Found	Peak Found	Peak Found	Peak Found	Not Found	High	Not Found	Peak Found	Peak Found	Not Found	Not Found	Not Found	Not Found	Not Found	Not Found	Not Found	Not Found	Not Found	Not Found	Not Found	Not Found	Not Found	Not Found	Not Found	High	Not Found	Peak Found	Not Found	Not Found	Not Found	Not Found	Not Found	Not Found	Not Found	Peak Found	Peak Found	High	Not Found	Not Found	Peak Found	Not Found	Peak Found	Not Found	Not Found	Not Found	Not Found	Not Found	Not Found	Not Found	Not Found	Not Found	Not Found	Not Found	Not Found	Not Found	Not Found	Not Found	Not Found	Not Found	Not Found	Not Found	Not Found	Not Found	Not Found	Not Found	Not Found	Not Found	Not Found	Not Found	Not Found	Not Found	Not Found	Not Found	Not Found	Not Found	Not Found	Not Found	Not Found	Not Found	Not Found	Not Found	Not Found	Not Found	Not Found	Not Found	Not Found	Not Found	0	0	High	High		0.00001637		0.000002511	6.62	596.6	430.4	8.3	2.38266E-07	4.19097E-08	0	0	2.58158E-05	3.13804E-05	2.31838E-05	0.000300842	4.31	31.81	K.KLQSTTVMNPYMK.L	[4541-4553]	Used
	High	[K].NRNNALDFVTK.[S]		1	216	P04114	P04114 [3211-3221]		1	1291.67532	16	0.983422025	0.066667917	0.899136541	21169876.51	22064108.72	18548055.21	21025416.86	197922352.6	17268406.76	51941133.06	66599734.85	19516362.35	29297016.58	12890341.34	5871771.266	177445172.5	527365196.5	295865865.1	7208878.645	18682806.44	11761727.97	16091478.04	7817655.106	27112457.96	13971515.18	54029081.69	70835326.39	79699045.98	100680638.1	69742613.11	19316035.27	46600082.85	55095122.05	50949109.3	119641915.1	70393360.8	22814254.61	569064172.7	253965288.8	11374586.18	17158910.97	199606125.3	66073036.18	25066420.48	28515240.2	135809170.1	9166327.418	705602961.1	36856256.5	5602599.3	20854549.13	9598096.639	44162031.19	1898819.076	11341614.5	6836619.075	17897979.2	2936646.488	3780272.625	20853644.01	15484447.72	7076740.682	15963809.6	10267040.24	942850202.3	3656728.725	20286315.01	13256248.81	23376450.37	12802370.95	8456564.108	10392000.12	6606624.431	20760510.34	37890103.46	128707732.9	128344189.5	15875152.21	25601574	110619289.3	13161014.36	539072513.9	28215459.82	1515639.562	1555399.989	13773162.47	9857964.903	608841.2406	3146099.786	389109.9526	1708740.789	1745407.311	255822.2685	2949952.873	2581068.123	788756.1899	1217161.269	1371907.846	2932606.345	846114.5684	482382.8905	111993.9983	1002170.74	2941083.003	3988341.712	722760.9925	25658450.72	6143878.783	8102312.026	2478199.072	13778287.76	11370045.08	42631572.05	2939505.002	7593894.702	1278171.911	12795211.69	9001384.007	2517436.328	7164140.526	8676812.221	9407579.088	26653134.09	4010967.766	1569478.019	2383881.311	2723905.103		High	High	High	High	High	Peak Found	High	High	High	High	High	Peak Found	High	High	Peak Found	High	Peak Found	High	High	Peak Found	High	Peak Found	High	High	High	High	High	Peak Found	High	High	High	High	High	High	High	High	High	High	High	High	High	Peak Found	High	High	Peak Found	Peak Found	High	High	Peak Found	High	Peak Found	Peak Found	Peak Found	High	High	High	High	High	Peak Found	High	Peak Found	High	Peak Found	High	Peak Found	High	High	Peak Found	Peak Found	Peak Found	Peak Found	High	High	High	Peak Found	Peak Found	High	Peak Found	High	Peak Found	Peak Found	Peak Found	High	Peak Found	Peak Found	Peak Found	Peak Found	Peak Found	Peak Found	Peak Found	Peak Found	Peak Found	Peak Found	Peak Found	Peak Found	Peak Found	Peak Found	Peak Found	Peak Found	Peak Found	Peak Found	Peak Found	Peak Found	Peak Found	Peak Found	Peak Found	Peak Found	Peak Found	Peak Found	Peak Found	Peak Found	Peak Found	Peak Found	Peak Found	Peak Found	Peak Found	Peak Found	Peak Found	Peak Found	Peak Found	Peak Found	Peak Found	Peak Found	Peak Found	0	0	High	High		0.00002385		0.00001334	6.62	637.7	352.8	352.8	2.41681E-07	4.22673E-08	0	0	2.61858E-05	3.13804E-05	2.31332E-05	0.00030012	3.59	30.47	K.NRNNALDFVTK.S	[3211-3221]	Used
	High	[K].LIVAMSSWLQK.[A]	1xOxidation [M5]	1	406	P04114	P04114 [1230-1240]		0	1291.70787	9	0.991595107	0.888828871	0.72333594	18141399.09	21092751.87	97802935.61	53124059.26	74837141.61	54749447.38	5958111.977	60304721.27	42268865.73	62289238.36	39320612.85	37059621.04	217770740.1	181922237.3	467076063.8	35172068.95	53844844.93	20955077.56	78451437.26	8998237.371	78920775.93	19388046.89	11495614.23	42671873.61	38475331.26	115560505.3	1382718.199	16430136.37	92587432.48	132937508.9	97757800.61	94100177.13	57266302.42	301961981.6	386413860.5	131744565.9	33191665.49	95133064.79	509149443.6	32061656.95	24595965.59	40255983.08	92627914.26	30777520.06	169016179.7	11532244.18	57849503.71	11740042.55	26024527.41	99592172.57	8233728.89	6190827.313	80065448.79	33670017.25	5904021.3	16581361.44	11862088.3	19136148.47	12782103.07	33380530.42	6801582.939	731883838.3	21073727.51	69584514.19	12845153.81	38697073.08	19396628.73	18841102.14	13627948.25	3480837.318	41714312.17	27059943.28	12484865.77	110073001.7	5241550.49	96445145.77	243006977	11262057.25	150432465.3	135566616.7	25109710.72	4264692.421	9993299.25	10911066.68	16768576.57	19538415.19	16643679.05	31876713.36	17127966.53	31669958.28	19522506.13	51265691.87	28945699.38	8071907.087	15070140.62	53555525.17	33732345.21	30475747.91	40164214.43	14469469.89	3842069.23	5763899.2	2812846.724	1344870.767	2086952.624	5489430.808	10246153.23	11961183.75	2693570.78	7343871.507	7610920.173	22546690.58	4985894.976	10531838.02	4966525.911	10277351.98	1871412.767	4112468.443	6083984.377	4801376.086	19510704.76	11765169.5	6749205.495	10806141.38		Peak Found	High	High	High	Peak Found	High	High	High	Peak Found	High	High	High	Peak Found	Peak Found	High	High	High	High	High	High	High	High	High	Peak Found	High	High	High	High	High	High	High	High	High	Peak Found	High	Peak Found	Peak Found	High	High	High	Peak Found	High	High	High	High	Peak Found	High	High	High	High	High	High	High	High	High	High	Peak Found	High	High	High	High	High	High	High	High	High	High	Peak Found	High	High	Peak Found	High	High	High	Peak Found	High	High	High	Peak Found	High	High	High	Peak Found	High	High	Peak Found	High	High	High	High	Peak Found	Peak Found	High	High	Peak Found	Peak Found	High	High	High	High	High	High	High	Peak Found	Peak Found	Peak Found	High	High	Peak Found	Peak Found	Peak Found	High	High	Peak Found	Peak Found	Peak Found	Peak Found	Peak Found	Peak Found	Peak Found	High	High	Peak Found	Peak Found	0	0	High	High		0.00001637		0.000006988	6.59	541.8	322.4	322.4	2.5976E-07	4.40916E-08	0	0	2.81445E-05	3.13804E-05	2.29119E-05	0.000298418	2.22	54.05	K.LIVAMSSWLQK.A	[1230-1240]	Used
	High	[K].QGFFPDSVNK.[A]		1	268	P04114	P04114 [708-717]		0	1138.55275	19	0.771823778	0.994201198	0.93730616	59127602.08	126719356.7	375347102.5	105876809.5	148058793.1	44003529.21	56804794.82	37609350.4	13058881.39	21768188.24	13451568.85	37637357.94	313561217.3	1279414546	439392330.5	75957655.63	85341222.33	21559072.1	201697416.2	20405822.64	47995284.25	56937947.18	45379041.78	76406463.43	99759164.86	259829403.3	37554995.18	38423645.86	23489450.49	40461628.57	76630636.27	136152862.9	92205025.65	840532450.7	555291042.9	281852595.9	188589780	100064577.5	365899278.5	93605312.94	16985084.77	58638395.86	174940502.6	49713241.05	500855215.5	46457797.07	70557195.34	65179813.15	39919122.42	292527899.5	4329413.447	12758042.85	192799793.1	101810306.5	8950850.303	55481311.86	20119430.69	66450317.71	38625794.52	100055292.2	27270085.25	1551324098	13146379.47	99352602.42	27964898.99	27684560.1	67415083.45	52199816.07	22723182.37	11908077.39	97266186.47	55084159.1	120202638.8	144277365.1	34623366.13	170323452.9	51913800.84	30603157.28	147701977.8	141778531.9	82786497.67	15521649.25	7632770.052	30800779.86	20007611.58	53960136	12788585.36	20396446.66	6749200.412	20870768.63	16669364.04	15508642.21	23597659.85	1439154.574	46481441.51	17748798.18	37760874.01	17805681.33	5339894.502	23015830.38	17718324.2	12496962.9	6582631.628	21594872.04	1180593.336	11148008.44	10573159.06	28949048.17	11230010.57	39271886.58	4417409.589	30960746.11	4077157.105	10180170.42	11283137.47	16321449.81	7199867.801	7538810.273	5145370.084	12257352.2	8040152.384	13454117.75	7140843.042	15341193.69		High	High	High	High	High	High	High	High	High	Peak Found	High	High	High	Peak Found	High	High	High	High	High	High	Peak Found	High	High	High	High	High	High	High	High	High	High	Peak Found	High	High	High	High	High	High	High	Peak Found	High	High	High	Peak Found	High	Peak Found	High	High	High	High	High	High	High	High	High	High	High	High	High	High	High	High	High	High	High	High	High	High	High	High	High	High	High	High	High	Peak Found	Peak Found	Peak Found	High	High	High	High	Peak Found	Peak Found	High	Peak Found	High	High	Peak Found	High	High	Peak Found	High	Peak Found	Peak Found	Peak Found	High	Peak Found	High	High	Peak Found	Peak Found	Peak Found	High	Peak Found	High	High	High	Peak Found	Peak Found	High	High	High	Peak Found	Peak Found	Peak Found	High	Peak Found	Peak Found	Peak Found	High	High	Peak Found	Peak Found	0	0	High	High		0.00003163		0.00006841	6.58	541.9	307.7	307.7	2.60747E-07	4.44252E-08	0	0	2.82515E-05	3.13804E-05	2.28768E-05	0.000297619	2.75	44.97	K.QGFFPDSVNK.A	[708-717]	Used
	High	[K].NSEEFAAAMSR.[Y]	1xOxidation [M9]	1	767	P04114	P04114 [118-128]		0	1228.52628	19	0.42001892	0.532251746	0.832402725	63324489.24	55974673.86	185111396.5	57330453.6	55657793.76	52906803.65	73879519.07	42896830.93	35636004.21	44576042.33	34856324.11	90463800.76	89468595.06	154501839.7	219965336.6	118923014.3	62647095.94	37205590.19	150850706	80726189.06	77080164.51	76913412.7	42698012.85	62647108.39	72282278.81	210653322.1	87096448	95087314.16	63331504.13	100313337.5	114114611	138316462.9	90083628.88	428166361.6	340908292.3	176626433.2	224930117.9	136085622.9	291023799.7	137285091.5	24489394.58	89642426.91	90827927.04	51296751.81	120308642.3	41610581.39	127466272.5	46645450.97	68659128.86	236157602.7	22809257.31	60321315.32	333745950	161862009.6	37854855.61	88272251.56	83770857.23	82646244.03	73328197.63	117369147.5	49753436.37	705718298.7	64658740.76	199869174.4	49915554.21	64657439.74	77117722.38	86396720.62	33878236.53	32588173.96	43945251.46	64414156.96	185926163.2	124593078	50392671.56	93298827.58	63421321.67	86055411.62	42848730.4	179555395.8	317261039.2	23404908.91	104228023.5	33218407.33	6216318.134	7938679.337	25807776.58	16338423.76	14998522.14	2904556.35	8778578.183	84917204.04	11639858.92	4644335.208	3850353.31	58674110.17	40736771.15	21608045.86	29915204.83	20492626.38	79131015.28	39274988.25	50008082.08	22589927.16	37852825.66	59749237.95	14976331.72	35020872.8	20266739.98	45004772.19	18777087.97	32201772.65	19520717.77	16172479.22	22259701.92	23583394.36	18679218.57	5535074.063	20685513.91	17769439.55	9097554.506	23127342.84	12438516.13	15461996.45		High	High	High	High	High	High	High	High	High	High	High	High	High	High	High	High	High	High	High	High	High	High	High	High	High	High	High	High	High	High	High	High	High	Peak Found	High	High	High	High	High	High	High	High	High	High	High	High	High	High	High	High	High	High	High	High	High	High	High	High	High	High	High	High	High	High	High	High	High	High	High	High	High	High	High	High	High	High	High	High	High	High	High	High	High	High	High	High	High	High	High	High	Peak Found	High	High	High	High	High	Peak Found	Peak Found	High	Peak Found	High	High	High	High	High	High	High	High	High	High	High	High	High	High	High	High	High	High	High	High	High	High	High	High	0	0	High	High		0.00002385		0.0000133	6.57	544.8	544.8	544.8	2.70716E-07	4.65639E-08	0	0	2.93316E-05	3.13804E-05	2.26211E-05	0.000294985	2.83	27.43	K.NSEEFAAAMSR.Y	[118-128]	Used
	High	[K].QTEATMTFK.[Y]	1xOxidation [M6]	1	448	P04114	P04114 [1044-1052]		0	1072.49794	16	0.119082293	0.268884778	0.371463165	22560472.36	40624491.4	120950133.1	23789434.35	40088698.97	71325807.59	71821560.5	47384673.17	31694621.99	37027339.81	38118641.85	77242009.02	120046155.8	293939104.4	207082793.6	102468198.1	68089912.52	64850084.22	90844571.34	63653553.57	70728612.49	118235215.8	38538905.43	43622346.82	71080739.83	132859580.4	81474078.56	100838789.7	51573331.86	82385994.81	108629911	126141944.3	78671479.34	566039741.4	202456416.1	148884497.1	272118522	56666647.96	207773489	94018550.1	11308975.99	79023125.89	118751076.6	59468357.16	167071953.1	48066734.76	111053044.1	37455404.06	74004330.23	176131584.5	58883118.81	58814433.26	176426559.2	151963126.2	90295084.34	164899821.6	50664995.73	141815608.8	87371944.62	99882887.77	66014615.12	809543458.2	57463616.33	150070752.8	45385053.87	56693721.98	71320887.52	112157970.2	63722869.06	37949342.16	13932926.97	57962255.95	142818218.1	112512847.9	49539123.42	205246734.5	105313945.2	86393674.4	35707165.23	42618598.67	208926398.4	34193847.03	106332919.8	38678057.48	56578501.43	63830632.77	141440123.9	42164432.48	6008455.451	89044261.08	120463964.9	57767078.11	140895818.8	10735438.58	53736424.68	42440515.72	10792772.7	31701499.38	18077962.03	17577256.61	95107800.79	79624375.09	128030644.5	56331302.77	92416810.87	93149841.39	98393956.93	64181679.64	37920789.85	65884829.3	48011598.6	85097677.01	64936488.48	43384319.2	53198750.97	74124001.18	43263038.24	11014604.3	87896560.42	33926148.02	129633863.1	42345436.88	50563903.17	54109804.5		High	High	High	High	High	High	High	High	High	High	High	High	High	High	High	High	High	High	High	High	High	High	High	High	High	High	High	High	High	High	High	High	High	High	High	High	High	High	High	High	High	High	High	High	High	High	High	High	High	High	High	High	High	High	High	High	High	High	High	High	High	High	High	High	High	High	High	High	High	High	High	High	High	High	High	High	High	High	High	High	High	High	High	High	High	High	High	High	High	High	High	High	High	High	High	Peak Found	High	High	High	High	High	High	High	High	High	High	High	High	Peak Found	High	High	High	High	High	High	High	High	High	High	High	High	High	High	High	0	1044	High	High		0.00003536		0.0002024	6.57	548.9	397.9	397.9	2.70716E-07	4.68208E-08	0	0	2.93316E-05	3.13804E-05	2.25871E-05	0.000293945	2.34	24.11	K.QTEATMTFK.Y	[1044-1052]	Used
	High	[K].NSEEFAAAMSRYELK.[L]		1	3	P04114	P04114 [118-132]		1	1745.81631	1	4.74369E-17	0.818618753	0.285741983			102811.5943		804840.5997		87056.55125	78140.23377																	184054.4294	46177.23091	214645.7305					512715.8795		3247561.768		396056.6791	65854.30311		87521.8266		211983.275																					5152086.235										116143.8776							734929.0085																																															Not Found	Not Found	Peak Found	Not Found	Peak Found	Not Found	Peak Found	Peak Found	Not Found	Not Found	Not Found	Not Found	Not Found	Not Found	Not Found	Not Found	Not Found	Not Found	Not Found	Not Found	Not Found	Not Found	Not Found	Not Found	Peak Found	Peak Found	Peak Found	Not Found	Not Found	Not Found	Not Found	Peak Found	Not Found	High	Not Found	High	Peak Found	Not Found	Peak Found	Not Found	Peak Found	Not Found	Not Found	Not Found	Not Found	Not Found	Not Found	Not Found	Not Found	Not Found	Not Found	Not Found	Not Found	Not Found	Not Found	Not Found	Not Found	Not Found	Not Found	Not Found	Not Found	Peak Found	Not Found	Not Found	Not Found	Not Found	Not Found	Not Found	Not Found	Not Found	Not Found	Peak Found	Not Found	Not Found	Not Found	Not Found	Not Found	Not Found	Peak Found	Not Found	Not Found	Not Found	Not Found	Not Found	Not Found	Not Found	Not Found	Not Found	Not Found	Not Found	Not Found	Not Found	Not Found	Not Found	Not Found	Not Found	Not Found	Not Found	Not Found	Not Found	Not Found	Not Found	Not Found	Not Found	Not Found	Not Found	Not Found	Not Found	Not Found	Not Found	Not Found	Not Found	Not Found	Not Found	Not Found	Not Found	Not Found	Not Found	Not Found	Not Found	Not Found	Not Found	Not Found	Not Found	0	118	High	High		0.00002708		0.00005792	6.55	455.9	409.5	409.5	2.83472E-07	4.91247E-08	0	0	3.07137E-05	3.13804E-05	2.23179E-05	0.0002918	1.58	45.06	K.NSEEFAAAMSRYELK.L	[118-132]	Used
	High	[K].LGNNPVSK.[G]		1	736	P04114	P04114 [1443-1450]		0	828.45739	33	0.266107997	0.162428402	0.515335183	73519825.19	89827882.57	215729469.8	58073812.55	57828073.52	58604408.89	529078587.7	293337219	187122265.4	159716248.6	232123442.2	29723047.1	131841442.7	133499511.8	52977996.24	669040776.8	395674466.5	334339239.4	75847760.11	307431917.8	441160351.3	579300294.3	251463773	360408612.2	412331621.4	45468414.12	455098434.3	378742038.3	294554212.6	328984802.4	625461277.5	686505897.6	516164011.6	2871139302	61319310.7	519830400.4	1477337929	19129831.07	80919042	40730612.8	10852782.17	26314705.13	602890831.6	436220153.7	108093794.7	276840140.2	641839088.5	160207868.8	249958018.2	1226540956	106328437.3	198209657.3	1432627425	276902543.5	321076636.3	932095666.1	351796324.3	56167345.88	411662256.1	454431446.4	376956416.8	214477575.3	242577903.5	96222014.38	265483232.9	60207794.33	403598054.7	113125441.5	46043325.06	55633089.02	55299484.62	341150474.6	45637306.13	823129325.4	165371677	2744128728	29755002.47	25211425.62	44224356.97	29100409.84	1678181881	204890899.4	238624472.9	136741215.1	255552320.9	166247902.6	555342229.7	231201089.3	75864489.03	445567771.1	396208933	154053694.1	529045585.8	39506749.99	278153563.9	129026045.5	144482999.9	146832107.9	215234578.5	105800237.9	666497357.8	395687398.9	383541939.2	237450398.4	363203549	48132437.07	257697497.9	286235153.5	121339133.2	294287908.2	165967879.5	65558685.19	234008303.8	95540691.01	219375469	366525860.7	166652398.2	22042622.68	542811655.6	141306496.8	365895593.4	214460270.8	171607169.4	197151109.2		High	High	High	High	High	High	High	High	High	High	High	High	High	High	High	High	High	High	High	High	High	High	High	High	High	High	High	High	High	High	High	High	High	High	High	High	High	High	High	High	Peak Found	High	High	High	High	High	High	High	High	High	High	High	High	High	High	High	High	High	High	High	High	High	High	High	High	High	High	High	High	High	Peak Found	High	Peak Found	High	Peak Found	High	High	High	Peak Found	Peak Found	High	High	High	High	High	High	High	High	High	High	High	High	High	High	High	High	High	High	High	High	High	High	High	High	High	High	High	High	High	High	High	High	High	High	High	High	High	High	High	High	High	High	High	High	0	1443	High	High		0.00003536		0.0001537	6.52	568.9	303.5	303.5	2.98555E-07	5.12595E-08	0	0	3.23478E-05	3.13804E-05	2.20897E-05	0.000289939	2.26	22.44	K.LGNNPVSK.G	[1443-1450]	Used
	High	[K].GLLIFDASSSWGPQMSASVHLDSK.[K]	1xOxidation [M15]	1	4	P04114	P04114 [1451-1474]		0	2549.23406	0		4.58126E-17	3.66332E-17																								4728.334567		7918.572262						5244.607672	14526.95853		2225944.309	321575.3753		21820.50182																														7985.308787	20645.48209		64468.92942																						8915.429947									14980.22761	15324.02518	2148.56951	124784.875		116917.5125	267292.5236								17329.78848				36781.35284		370703.2509		41000.03172		Not Found	Not Found	Not Found	Not Found	Not Found	Not Found	Not Found	Not Found	Not Found	Not Found	Not Found	Not Found	Not Found	Not Found	Not Found	Not Found	Not Found	Not Found	Not Found	Not Found	Not Found	Not Found	Not Found	Peak Found	Not Found	Peak Found	Not Found	Not Found	Not Found	Not Found	Not Found	Peak Found	Peak Found	Not Found	High	High	Not Found	Peak Found	Not Found	Not Found	Not Found	Not Found	Not Found	Not Found	Not Found	Not Found	Not Found	Not Found	Not Found	Not Found	Not Found	Not Found	Not Found	Not Found	Not Found	Not Found	Not Found	Not Found	Not Found	Not Found	Not Found	Not Found	Not Found	Not Found	Not Found	Not Found	Not Found	Peak Found	Peak Found	Not Found	Peak Found	Not Found	Not Found	Not Found	Not Found	Not Found	Not Found	Not Found	Not Found	Not Found	Not Found	Not Found	Not Found	Not Found	Not Found	Not Found	Not Found	Not Found	Not Found	Not Found	Not Found	Not Found	Peak Found	Not Found	Not Found	Not Found	Not Found	Not Found	Not Found	Not Found	Not Found	Peak Found	Peak Found	Peak Found	Peak Found	Not Found	Peak Found	Peak Found	Not Found	Not Found	Not Found	Not Found	Not Found	Not Found	Not Found	Peak Found	Not Found	Not Found	Not Found	Peak Found	Not Found	Peak Found	Not Found	Peak Found	0	1451	High	High		0.00001637		0.000006363	6.44	273.7	273.7	273.7	3.63549E-07	6.65211E-08	0	0	3.93895E-05	3.13804E-05	2.06994E-05	0.000280112	1.8	72.25	K.GLLIFDASSSWGPQMSASVHLDSK.K	[1451-1474]	Used
	High	[K].LSNDMMGSYAEMK.[F]	1xOxidation [M]	1	275	P04114	P04114 [1738-1750]		0	1492.61166	3	0.872328683	0.82577092	0.853547688	5525421.206	14200492.24	35993644.22	13230411.52	18152476.44	9501514.777	3999058.662	4805937.868	694749.7473	1306665.061	2318054.215	1758979.31	29366503.09	94829823.19	64069150.86	6033782.118	6825911.592	2078122.304	12316305.16	1832822.934	6571743.966	11709998.69	4607630.858	7360457.969	6646596.145	28466155.33	1384550.749	3059968.186	2116903.769	2399703.23	4689154.65	23398604.18	7999095.259	63189279.17	106850791.8	26355741.24	33154956.62	10534596.4	23057027.09	7176641.368	2606683.874	1579496.013	27637943.91	9771165.044	49423653.28	6609979.477	7024782.653	1770410.526	2745071.343	23156899.59		154646.3813	16420583.41	14549128.63		1784775.805		2806766.162	1040694.317	12498725.87	1800646.871	144126616.1	566906.3872	16282262.08	2293899.282	2179516.01	2900642.154	6891463.509	3901008.055	2447713.665	5709350.814	3271713.449	7681809.832	20838967.34	2727072.901	24005937.55	2075736.642	2801845.684	15958096.63	4185518.485				304462.8869																	467618.1855			555329.6476	216134.6387	857706.4971		1364779.882	736370.7263	381427.4203		184382.443				537255.2564		457468.6719	811098.2363	430402.7275		771325.8825				High	High	High	High	High	High	High	High	High	High	High	High	High	High	High	High	High	High	High	High	High	High	High	High	High	High	Peak Found	High	Peak Found	High	High	High	High	High	Peak Found	High	Peak Found	High	High	High	Peak Found	High	High	High	High	High	High	High	High	High	Not Found	High	High	High	Not Found	High	Not Found	High	High	High	High	High	High	High	High	High	High	High	High	High	High	High	High	High	High	High	Peak Found	High	High	High	Not Found	Not Found	Not Found	Peak Found	Not Found	Not Found	Not Found	Not Found	Not Found	Not Found	Not Found	Not Found	Not Found	Not Found	Not Found	Not Found	Not Found	Not Found	Not Found	Not Found	Peak Found	Not Found	Not Found	Peak Found	High	High	Not Found	Peak Found	High	Peak Found	Not Found	Peak Found	Not Found	High	Not Found	High	Not Found	High	Peak Found	High	Not Found	High	Not Found	Not Found	0	0	High	High		0.00001637		0.000001243	6.4	451.2	451.2	56.1	4.01902E-07	7.57608E-08	0	0	4.35448E-05	3.13804E-05	2.00588E-05	0.000274499	2.33	37.97	K.LSNDMMGSYAEMK.F	[1738-1750]	Used
	High	[K].GMALFGEGK.[A]	1xOxidation [M2]	1	533	P04114	P04114 [3006-3014]		0	925.44478	35	0.356114489	0.823920586	0.274187504	59470652.99	72039996.64	168270242.1	86277960.55	111499151.6	42206483.91	34315377.81	38459234.87	18018964.16	23549549.23	22931322.7	63897474.93	141519070.3	373699329.4	282517339.7	66217564.39	63691890.57	35499012.37	90793414.98	54498363.76	76655710.93	69457682.9	39295121.89	58600380.47	59194452.5	117333097.5	52581283.15	54316787.56	34945869.07	35084791.87	53472223.93	115530907.1	76924107.32	94316150.69	347566826.2	146450979.2	45547874.23	84850933.1	124428645	91871521.82	17694553.83	76937896.24	138225515.4	77186410.95	391647507	56213902.51	128352345.4	49510245.4	61545421.17	156383187.6	101843208.1	40115619.43	192771824.4	121896627.9	31057965.7	132064932.9	75868832.27	76393083.1	123308158.5	111552266	109136768.2	985329187.6	37303258.68	146639469	70525972.27	49954922.1	59194691.39	140054534.7	40315413.52	36924543	84512680.75	37001318.12	87972977.22	79818666.33	30271984.18	55961585.76	61133706.81	91773886.75	87902884.16	146842325.9	114690967.8	414866450.3	56604767.77	47206858.85	348766757	29116752.17	13245859.03	379655846.9	601424227.4	169105097.5	122012665	153590962.9	32818865.66	117729036.1	97654733.68	12646539.06	76973663.99	398345774.5	427658411.7	70268422.11	101755129.4	88401181.46	19470991.58	53150644.18	75315140.39	188643913.5	13085488.69	165774076.7	49889881.8	118813137.4	22774847.13	185903592.8	33745361.34	59124732.77	42413154.54	104292510.4	42079135.59	12615988.43	104344318.8	49021510.16	32140418.91	78274322.79	61633683.89	36696304.57		High	High	High	High	High	High	High	High	High	High	High	High	High	High	High	High	High	High	High	High	High	High	High	High	High	High	High	High	High	High	High	High	High	High	High	High	High	High	High	High	High	High	High	High	High	High	High	High	High	High	High	High	High	High	High	High	High	High	High	High	High	High	High	High	High	High	High	High	High	High	High	High	High	High	High	High	High	High	High	High	High	High	Peak Found	Peak Found	High	Peak Found	High	Peak Found	Peak Found	High	High	Peak Found	High	Peak Found	Peak Found	Peak Found	Peak Found	Peak Found	Peak Found	Peak Found	High	High	High	High	High	High	Peak Found	High	Peak Found	High	High	High	High	High	High	High	High	Peak Found	High	High	Peak Found	High	High	Peak Found	0	3006	High	High		0.00002708		0.00006397	6.4	506	348.3	348.3	4.02665E-07	7.77417E-08	0	0	4.36274E-05	3.13804E-05	1.99074E-05	0.000273373	1.64	33.37	K.GMALFGEGK.A	[3006-3014]	Used
	High	[K].ESQLPTVMDFRK.[F]		1	30	P04114	P04114 [621-632]		1	1450.73588	2	0.34132832	0.193306605	0.655276936	2448284.338	4143763.564	6393436.392	2786785.536	13196398.03	857748.2885	230570.8665	380738.3867	80224.86765	94475.39898	34115.63947	16880.32758	10509069.46	40596041.03	30808082.17	96378.11628	200034.591		224092.3104		481177.3674	277247.548	93764.55149	91443.54118	1308653.008	1836675.892	2212946.997	93399.00786	208882.11	48588.75462	257100.8828	2476412.151	1358068.299	65328591.45	32014235.27	13017199.61	21955356.43	447936.0453	4187753.348	1244484.316	1145066.021	1616353.022	8776982.905		28647787.82	2576434.333			83613.73003		40898.59332	33233.67642	120035.4906	101108.7918	16116.56037	148860.6045	358126.166	22515.94171	156048.7855	14209.05698	428022.148	104941255	39229.25344	287949.8739	188472.8559	297965.4681	289531.0344	659503.1157	582116.3823	580865.3559	1181233.065	126621.2147	8743.3008	6414954.824		20678392.04	406148.8323	187490.3229	9414398.114	554481.5313	423164.3517	189524.6199		492740.435	664351.5094	821452.0605	138064.2597	928827.2942	1558797.357	1164116.989	2029943.838	3301111.637	334384.3511		5991265.373	527325.9069	4465957.642				104603.1667		111499.6549				412557.29	359619.2037	719444.9788		180319.9357		52966.40549			30367.39349		151253.1953			218464.8245		60916.83252			Peak Found	High	High	High	High	Peak Found	Peak Found	Peak Found	Peak Found	Peak Found	Peak Found	Peak Found	High	High	Peak Found	Peak Found	Peak Found	Peak Found	Peak Found	Not Found	Peak Found	Peak Found	Peak Found	Peak Found	Peak Found	High	Peak Found	Peak Found	Peak Found	Peak Found	Peak Found	High	High	High	Peak Found	Peak Found	Peak Found	Peak Found	High	Peak Found	Peak Found	Peak Found	High	Not Found	High	Peak Found	Not Found	Peak Found	Peak Found	Not Found	Peak Found	Peak Found	Peak Found	Peak Found	Peak Found	Peak Found	Peak Found	Peak Found	Peak Found	Peak Found	Peak Found	High	Peak Found	Peak Found	Peak Found	Peak Found	Peak Found	Peak Found	Peak Found	Peak Found	Peak Found	High	Peak Found	High	Peak Found	High	Peak Found	Peak Found	High	Peak Found	Peak Found	Peak Found	Not Found	Peak Found	Peak Found	Peak Found	Peak Found	Peak Found	Peak Found	Peak Found	Peak Found	Peak Found	Peak Found	Not Found	Peak Found	Peak Found	Peak Found	Peak Found	Peak Found	Peak Found	Peak Found	Peak Found	Peak Found	Not Found	Peak Found	Peak Found	Peak Found	Peak Found	Peak Found	Peak Found	Peak Found	Not Found	Peak Found	Not Found	Not Found	Peak Found	Not Found	Peak Found	Peak Found	Not Found	Peak Found	Peak Found	Peak Found	Peak Found	0	621	High	High		0.00003536		0.0002019	6.39	541.7	336.7	336.7	4.10982E-07	7.82991E-08	0	0	4.45285E-05	3.13804E-05	1.98772E-05	0.000273	2.05	46.47	K.ESQLPTVMDFRK.F	[621-632]	Used
	High	[R].ATLYALSHAVNNYHK.[T]		1	24	P04114	P04114 [440-454]		0	1701.87073	1	0.034669759	0.407043062	0.521673368	2757222.391	1040740.022	591412.4735	1814326.47	3540577.013	223398.5581	1240102.715	1816534.422					13027813.01	9670488.61	17591712.06		127103.6162	1735304.157	3507226.381		6704012.471	357191.0753	6659096.424		1301534.762	507533.4999	2673197.34	27063.9201		295193.6001		14116419.54	10215297.42	2031122.502	80940807.81	19205205.71	12649578.76	19244874.58	26138132.89	28186479.08	32747710.66	58246027.66	18125014.53	12265743.82	123710451.1	9386525.045	8531410.218	3089335.538	9616210.066	11589830.46	51405.18418	485746.5383		48578.08898		140475.1525	843514.8696	2647565.283	2043044.896	2489450.107	5340450.395	112251181.2	78587.69142	9282371.484	7025077.019	4482213.098	2975450.616	10831820.5	3454859.156	1755092.038	20741432.13	1891588.301	6282548.285	50153013.41	8028842.958	3371275.499	72355936.14	7493917.267	146619870	4516451.102	844837.2883	11571734.32	115273.5075	4983909.347	6902643.081	17422573.39		21286071.03	1146976.094	10118283.15	6949612.467	1144605.816	2699697.54	171345.0173		1153707.5	316338.3675	1067461.486		302547.1309	366027.835	294584.6761	277879.5932	1677867.988	469658.5973	579439.8906		416498.0251		127387.9197	216229.5199		571248.6787	384982.7119	522163.3778	838228.4896		6346266.609	274323.6567		1193898.975	414479.465	342965.0379	612072.2406		Peak Found	Peak Found	Peak Found	Peak Found	Peak Found	Peak Found	Peak Found	Peak Found	Not Found	Not Found	Not Found	Not Found	Peak Found	High	High	Not Found	Peak Found	Peak Found	Peak Found	Not Found	Peak Found	Peak Found	Peak Found	Not Found	Peak Found	Peak Found	Peak Found	Peak Found	Not Found	Peak Found	Peak Found	Peak Found	Peak Found	Peak Found	High	High	High	Peak Found	Peak Found	Peak Found	Peak Found	Peak Found	Peak Found	Peak Found	High	Peak Found	Peak Found	Peak Found	Peak Found	Peak Found	Peak Found	Peak Found	Not Found	Peak Found	Not Found	Peak Found	Peak Found	Peak Found	Peak Found	Peak Found	Peak Found	High	Peak Found	Peak Found	Peak Found	Peak Found	Peak Found	Peak Found	Peak Found	Peak Found	Peak Found	Peak Found	Peak Found	Peak Found	Peak Found	Peak Found	Peak Found	Peak Found	High	Peak Found	Peak Found	Peak Found	Peak Found	Peak Found	Peak Found	Peak Found	Not Found	Peak Found	Peak Found	Peak Found	Peak Found	Peak Found	Peak Found	Peak Found	Not Found	Peak Found	Peak Found	Peak Found	Not Found	Peak Found	Peak Found	Peak Found	Peak Found	Peak Found	Peak Found	Peak Found	Not Found	Peak Found	Not Found	Peak Found	Peak Found	Not Found	Peak Found	Peak Found	Peak Found	Peak Found	Peak Found	Peak Found	Peak Found	Not Found	Peak Found	Peak Found	Peak Found	Peak Found	0	0	High	High		0.00001637		0.000001796	6.38	415.4	415.4	415.4	4.17807E-07	7.90356E-08	0	0	4.52679E-05	3.13804E-05	1.98308E-05	0.00027248	2.61	38.34	R.ATLYALSHAVNNYHK.T	[440-454]	Used
	High	[K].MGLAFESTK.[S]	1xOxidation [M1]	1	619	P04114	P04114 [306-314]		0	999.48156	32	0.942851826	0.90712557	0.927447633	129053791.9	144311859.3	260604385.4	132100363.8	74686649.34	109305787.4	54926751.63	79328475.34	24853379.94	99769519.89	24248870.22	72885951.8	101929088.3	189206011.9	375052798.6	116063421.2	85589291.37	46617108.27	136710005	50114305.71	135268772.7	77368026.54	44277663.52	51203332.51	76047823.67	146519697.4	44644496.54	81533535.55	74671357.31	111250083.1	99933051.23	102490337.8	78052311.09	248780767.3	495148709.5	101115165.1	205938221.5	95276661.77	281039280.3	102847295.5	25918237.81	106792478.4	502154331.9	79702955.09	336378202.4	229732524	194414525.9	106447587.6	66429409.26	510163713.4	68713941.75	103639855.8	275407803.5	164570623	66592947.29	151201272.5	116165010.3	109046055.2	89392274.12	113804082.6	54445303.92	976381930.5	54176933.76	290927027.1	38800118.18	215008162.5	149132671.2	226797436.6	50449621.18	46013909.87	146704025.6	73810165.18	274378054.9	391403661.9	71180658.09	201350549.1	94566492.33	142763002	669194618.6	174386952.2	263154497	16859725.84	95693124.33	60371533.19	8211749.425	8250992.107	25019592.09	43742881.52	20118037.54	25047410.11	19431293.25	72251759.78	11436626.49	6072474.559	42791584.27	23983244.02	23618260.86	18124082.78	18094481.09	5532168.293	98260301.59	142571234.4	44755051.8	67248720.3	68641644.71	145470472.7	24606891.46	54544169.23	28401507.46	124422658.1	33684096.59	74604589.95	30449430.4	73772726.75	47961629.52	57031131.78	29058655.4	10090635.39	57465337.14	46316591.48	67702782.15	46960557.52	22735068.18	45954141.16		High	High	High	High	High	High	High	High	High	High	High	High	High	High	High	High	High	High	High	High	High	High	High	High	High	High	High	High	High	High	High	High	High	High	High	High	High	High	High	High	High	High	High	High	High	High	High	High	High	High	High	High	High	High	High	High	High	High	High	High	High	High	High	High	High	High	High	High	High	High	High	High	High	High	High	High	High	Peak Found	High	High	High	High	Peak Found	High	High	High	High	High	Peak Found	High	High	High	High	Peak Found	Peak Found	Peak Found	Peak Found	High	Peak Found	Peak Found	High	High	High	Peak Found	High	High	High	High	High	High	High	High	High	High	High	High	High	High	High	High	High	High	High	High	0	306	High	High		0.00002708		0.00003106	6.34	507.4	312.7	312.7	4.52708E-07	8.37552E-08	0	0	4.90491E-05	3.13804E-05	1.95292E-05	0.000269833	2.43	33.53	K.MGLAFESTK.S	[306-314]	Used
	High	[K].NMEVSVATTTK.[A]	1xOxidation [M2]	1	868	P04114	P04114 [3420-3430]		0	1196.58273	32	0.678735319	0.917234318	0.617590762	124792410.6	108879342.2	331887637.6	101465330	127842298.5	117306595.9	103860984.4	79235461.32	61420090.3	89962351.66	65953709.5	92837433.66	119092719.3	196832573.8	218993376.1	147750540.6	128028665.5	102996424.3	161935092.8	124463554.4	133758381.8	186801691.5	90299325.29	110249491.2	116810814.3	174990048.5	110433337	136595049.9	118558459.7	114955837.4	165194954.8	215530194	120534357	435231693.9	290265337.6	152220327.8	241868188.7	111745209.3	281567377.1	105546548.3	25919846.11	80880086.93	177631609.5	127991914	205720032.8	94650648.84	149817746.6	91952747.45	130461342.6	284520555.4	118192837.1	109479065.2	292729389	192720253.7	149936953.6	199596443.6	114669886.2	136439848.8	125510560.4	167324456.2	125860572.1	600185342.2	135088299	181831162.9	105674146.1	110543030.7	141218350.1	139810155.5	106665905.5	76413861.8	118783459	66795325.6	128412107.9	166561041.4	92772457.69	164336332.7	31465965.48	118078031.5	45025749.34	286274175.4	288737395.1	100694040.7	130786252.6	60895174.19	63405374.73	61609279.17	209179790	124128547.3	40563406	119831169.8	177505618.9	115282385.7	137282376.1	10585218.88	134961585.8	103061615.8	67195118.6	36673571.58	68449557.28	21758730.07	262540052.5	342514994.7	187397961.5	191571012.6	172919642.5	263307843.1	94952527.68	148141351.1	72045401.96	196371695.2	78100172.72	165800333.9	105872238.4	152199477	94871533.31	153175953.9	84000517.98	19213891.17	131799292.6	118854055.1	156584417.2	125203347.4	76727352.65	79528086.57		High	High	High	High	High	High	High	High	High	High	High	High	High	High	High	High	High	High	High	High	High	High	High	High	High	High	High	High	High	High	High	High	High	High	High	High	High	High	High	High	High	High	High	High	High	High	High	High	High	High	High	High	High	High	High	High	High	High	High	High	High	High	High	High	High	High	High	High	High	High	High	High	High	High	High	High	High	High	High	High	High	High	High	High	High	High	High	High	High	High	High	High	High	High	High	High	High	High	High	High	High	High	High	High	High	High	High	High	High	High	High	High	High	High	High	High	High	High	High	High	High	High	High	High	0	3420	High	High		0.00001637		0.00001209	6.34	514.8	315.1	315.1	4.52708E-07	8.3901E-08	0	0	4.90491E-05	3.13804E-05	1.95198E-05	0.000269542	2.24	25.35	K.NMEVSVATTTK.A	[3420-3430]	Used
	High	[K].FVTQAEGAK.[Q]		1	773	P04114	P04114 [1035-1043]		0	950.49417	27	0.240979821	0.64154991	0.706636788	154913244.8	402616571.5	2007589920	199988492	132519257.7	413870251.7	322401071.7	261388515.4	131893132.5	156017178	151723630.4	334113471.1	766444326.7	2517631116	1716075022	465527317.3	288691657.1	221492517.6	653918990.5	274348277	339997339	375335583.3	186471227.2	248979209.3	307343466.5	718233052.4	288634000.8	325508088.8	217448117.7	292928783.9	423878978.5	604281412.1	360894143.1	3907628876	1637426602	949171009.6	1158375220	515526959.7	1368220357	380447438.8	130586443.5	343123958.1	740714580.2	374928978.2	2305375653	229398273.3	512826796.3	166095345.5	356696783.6	920637339.5	143794976.1	175985866.1	1112917792	650319853.5	162840603.9	413039852.4	218575583.7	378511471.1	339447865.4	555396289	247402320.5	5004350065	235818438.7	811047582.2	212126181.3	232456655.9	363563724	646340533.6	273231303.5	188681004.9	293918577.3	266551329.5	530130404.9	608134632.3	215759349.7	1340048211	285800003.1	263827799	558802743.4	58324176.21	1054347682	47150167.17	235079000.1	119334034.6	27673810.93	15486243.18	125872665.7	22940109.17	41695397.16	9818613.274	33719928.77	28925684.08	27625625.98	5360352.78	64352696.2	104909255.3	66674250.48	35270491.4	174179179.7	29642634.78	366115264	355399648.8	163784516.9	228314015.4	183527577.4	183298030.8	66614267.36	326737339.7	84500509.15	146585925.5	51411941.62	145101152.8	58473916.71	134966433.6	156790567	159499508.2	85371020.01	30884540.08	156722398.3	122042393.1	77861179.37	136681904.8	61893606.59	84597063.09		High	High	High	High	High	High	High	High	High	High	High	High	High	High	High	High	High	High	High	High	High	High	High	High	High	High	High	High	High	High	High	High	High	High	High	High	High	High	High	High	High	High	High	High	High	High	High	High	High	High	High	High	High	High	High	High	High	High	High	High	High	High	High	High	High	High	High	High	High	High	High	High	High	High	High	High	High	High	High	High	High	High	High	High	High	High	High	High	High	High	High	High	High	High	High	High	High	High	High	High	High	High	High	High	High	High	High	High	High	High	High	High	High	High	High	High	High	High	High	High	High	High	High	High	0	1035	High	High		0.00002708		0.0000634	6.34	506.1	318.2	318.2	4.52708E-07	8.38638E-08	0	0	4.90491E-05	3.13804E-05	1.95221E-05	0.000269614	1.9	24.29	K.FVTQAEGAK.Q	[1035-1043]	Used
	High	[R].EEYFDPSIVGWTVK.[Y]		1	24	P04114	P04114 [4386-4399]		0	1669.81081	1	0.650630279	0.631890199	0.958204278	45279.32303	11214.4191	106837.6767	22600.05261	103414.3445		9854.773993	40600.14626	26550.38674	6722.05869	9842.338794		143792.708	827651.7415	108694.922					286962.554		15902.62975	24582.49568	169574.6739	160323.4264	105288.937	44025.90231	60453.16839	17993.76428	104998.8215	33100.61191	85743.88705	65341.30507	1250658.188	201099.6201	16358.98654	2173429.047	107365.8611	107820.3532	131654.7137	13232.00132		211775.9055	14056.32016	491299.3188	34723.2087	12795.9245		44443.29579	22983.52696	158091.7574		42511.75024	18124.06829				4741.50882	85110.48597			730733.4711	75294.44865		93682.74277	40634.7019	39618.68721	12509.25619		10934.5752		14281.31439	92836.67024	255955.6449	19141.76167	427115.9778	74711.07608								29592.82479	25219.46798	443313.9431	17360.56312	49751.64149		14533.5233		11717.006	5510.548812	434608.3017	175207.5047	22803.81996		915353.2355	16213.80118			3135.383604				16065.35109																			Peak Found	Peak Found	Peak Found	Peak Found	Peak Found	Not Found	Peak Found	Peak Found	Peak Found	Peak Found	Peak Found	Not Found	High	Peak Found	High	Not Found	Not Found	Peak Found	Peak Found	Peak Found	Not Found	Peak Found	Peak Found	High	High	High	Peak Found	Peak Found	Peak Found	High	High	High	High	Peak Found	High	Peak Found	High	Peak Found	Peak Found	High	Peak Found	Not Found	High	Peak Found	High	Peak Found	Peak Found	Not Found	Peak Found	Peak Found	Peak Found	Not Found	Peak Found	Peak Found	Not Found	Not Found	Not Found	Peak Found	Peak Found	Not Found	Not Found	High	Peak Found	Not Found	Peak Found	Peak Found	Peak Found	Peak Found	Not Found	Peak Found	Not Found	Peak Found	Peak Found	Peak Found	Peak Found	Peak Found	Peak Found	Not Found	Not Found	Not Found	Not Found	Not Found	Not Found	Not Found	Peak Found	Peak Found	Peak Found	Peak Found	Peak Found	Not Found	Peak Found	Not Found	Peak Found	Peak Found	Peak Found	Peak Found	Peak Found	Not Found	Peak Found	Peak Found	Not Found	Not Found	Peak Found	Not Found	Not Found	Not Found	Peak Found	Not Found	Not Found	Not Found	Not Found	Not Found	Not Found	Not Found	Not Found	Not Found	Not Found	Not Found	Not Found	Not Found	Not Found	Not Found	Not Found	Not Found	0	0	High	High		0.00001637		0.000005131	6.29	480.8	469.2	469.2	5.10654E-07	9.66417E-08	0	0	5.5327E-05	3.13804E-05	1.88078E-05	0.000263296	2.77	69.48	R.EEYFDPSIVGWTVK.Y	[4386-4399]	Used
	High	[K].NMEVSVATTTK.[A]		1	251	P04114	P04114 [3420-3430]		0	1180.58781	7	0.806882557	0.922557228	0.580360823	57625606.81	115468498	174162301.2	101415301.5	88872741.03	54682830.8	54690599.21	57198727.55	28666317.04	45178654.31	30428693.86	36857897.85	92021962.04	72643225.49	38961795.56	64250471.93	80401183.45	29854421.8	87834906.55	27365367.4	63823433.76	65477638.86	27000836.01	55490277.71	119402044.2	15149848.22	43020282.12	80407956.06	49724150.76	21750026.87	40763106.4	133330374	20966757.35	157010427.6	377763510.5	160246604.8	98297000.09	112796742.6	216005829.5	135875067	32851250.92	70231965.27	125554886.4	57699284.38	55864652.38	61670791.12	71082958.88	50175180.54	44620295.74	171023189.1	3909759.457	7445904.21	186425405.9	130033313	7233520.664	28043775.83	22448099.32	55844426.25	37352859.27	96633304.68	27847567.16	819837634.4	16916139.54	121173804.5	30915310.09	26367078.13	40531340.5	85184184.31	31519419.05	22886032.42	65677715.81	38075482.76	135072334.4	27055003.46	35932916.62	147643233.6	187967357.5	37141401.06	78947533.31	98847456.22	16928826.13	2007779.437	8253803.599	4629632.591	5733956.573	10469364.94	1195421.222	854427.749	2075702.411	1044091.532	1323846.232	4291520.222	456154.3016	80047.45431	279564.1841	3040676.618	4231931.199	1470247.873	4809796.211	943387.4275	268488.2544	3976239.901	5486176.858	13760149.31	2787676.394	12875512.6	2108669.594	14479882.9	2277579	9338210.888	2427152.241	12577325.69	3649941.781	9576182.814	5157311.828	12213668.6	3459705.267	1134569.07	10348952.67	1242050.308	8344857.027	10820274.01	3183380.15	4986499.997		High	High	High	High	High	High	High	High	Peak Found	High	Peak Found	High	Peak Found	High	High	High	High	High	High	High	High	High	High	Peak Found	Peak Found	High	High	Peak Found	High	High	Peak Found	High	Peak Found	High	High	High	Peak Found	High	High	High	High	High	High	High	High	Peak Found	High	High	High	High	High	High	High	High	High	High	High	High	High	High	High	High	High	High	Peak Found	Peak Found	High	High	High	High	High	High	Peak Found	High	High	Peak Found	Peak Found	High	High	High	High	High	High	High	Peak Found	Peak Found	Peak Found	Peak Found	Peak Found	Peak Found	Peak Found	Peak Found	Peak Found	Peak Found	Peak Found	Peak Found	Peak Found	Peak Found	Peak Found	Peak Found	High	High	High	High	High	High	High	Peak Found	High	High	High	High	High	High	High	Peak Found	High	High	High	High	High	High	High	High	0	0	High	High		0.00002385		0.00001473	6.25	491.4	353.9	353.9	5.68263E-07	1.05298E-07	0	0	6.15683E-05	3.13804E-05	1.83847E-05	0.00025974	1.9	32.46	K.NMEVSVATTTK.A	[3420-3430]	Used
	High	[K].EVYGFNPEGK.[A]		1	371	P04114	P04114 [101-110]		0	1139.53677	24	0.557379427	0.785447542	0.852251428	58298085.46	137653304.5	377857216.7	132519416.3	222798378.5	94577570.31	70291024.65	61010531.26	27523963.19	40416382.16	23468588.57	43711990.47	299318170.4	724618504.8	564454322.1	100907207.6	85182430.49	41509773.08	136279512.6	62722831.25	93103721.56	132513144.8	76126472.45	91403484.64	94737999.15	253957297.9	66399471.06	71520344.99	53684252.95	94607912.35	115087552.4	205723458.4	109904210.8	1225469146	678347887	285595021.3	501809011.9	152766265.4	357580873.8	236138660.3	27911095.02	90034245.04	211553424.3	112398084.9	674315566.5	55986020.44	110861721	40860631.47	63168507.72	335840235.1	10443609.05	43453666.36	442353952.1	238186985	27343422.19	186138583.4	47518980.08	50410908.66	46295502.47	186343694.3	29972924.89	2161018688	28699288.33	306933356.1	35035491.46	50474696.75	33672525.23	85537236.71	33935868.95	21939808.32	117597851.9	59000009.76	141084216.8	187583221.2	59986367.28	339902599.3	71152447.69	106709496	192417663.6	109502354.4	95101564.76	118321347.2	60849234.33	26826407.89	83402090.1	178149214.9	50502992.69	22895087.02	6351820.147	259634231.9	152431119.3	15388497.45	62482904.97	2081093.014	41802430.17	16184181.96	19281273.71	17801301.35	24377637.87	7191637.36	114672561	112177814	39522770.69	49221422.28	54986431.95	71140264.49	39184902.48	99307893.57	38488330.38	69435458.27	38859460.86	97157469.96	31011285.23	38047099.68	39306855.22	77205413.53	30193522.75	12124650.11	53220687.44	40284148.54	100867181.3	49411157.31	15734891.94	32969517.54		High	High	High	High	High	High	High	High	High	High	High	High	High	High	High	High	High	High	High	High	Peak Found	High	High	High	High	High	Peak Found	High	High	High	High	High	High	High	High	High	High	High	High	High	High	High	High	High	High	Peak Found	High	Peak Found	High	High	High	High	High	High	High	High	High	High	High	High	High	High	High	High	High	High	High	High	High	High	High	High	High	High	Peak Found	High	High	High	High	High	High	Peak Found	High	Peak Found	Peak Found	High	High	Peak Found	Peak Found	High	High	Peak Found	High	Peak Found	High	Peak Found	High	Peak Found	Peak Found	High	High	High	High	High	High	High	High	High	Peak Found	Peak Found	High	High	High	High	Peak Found	Peak Found	High	Peak Found	High	High	High	High	High	High	0	0	High	High		0.00002708		0.00004186	6.24	510.8	265.6	265.6	5.74958E-07	1.06419E-07	0	0	6.22936E-05	3.13804E-05	1.83326E-05	0.000258799	1.45	39.52	K.EVYGFNPEGK.A	[101-110]	Used
	High	[K].LVGFIDDAVK.[K]		1	289	P04114	P04114 [2393-2402]		0	1076.59864	14	0.758854113	0.624656977	0.19559573	10592978.15	12430219.07	90898562.46	11655100.48	35479508.5	11085227.65	26264312.74	11211684.77	2637534.9	7913900.373	6368382.289	7352514.283	9147373.212	90657593.09	44532401.01	18886096.16	20680721.15	2551838.348	22263738.13	3547233.342	8371849.989	20518284.5	4199394.617	21021701.28	6238905.793	53834443.89	4871270.726	3011617.215	14331440.14	24683751.88	26450274.45	12373385.08	17944071.13	8653939.756	257048030.3	131018844.7	21943090.46	21316390.88	58017394.51	14128078.81	11445834.28	16880696.15	52572436.01	7431983.587	316939731.1	10385175.94	21859221.43	20113163.91	19484389.87	36056439.55	13988298.41	26283303.11	89952248.03	160391121	54857715.31	96570839.98	13617776.04	30931517.93	9799931.057	11456463.6	7836557.167	397359522.4	38719447.84	19733499.21	24588683.36	14902253.03	22060175.3	11095504.7	9239281.792	5689824.913	12131374.6	11295303.08	12155102.18	108365939.8	6224916.242	56463661.82	13975493.63	63592418.18	6825325.187	59466873.92	195314456.7	178837464.3	6981889.87	21592687.08	2591470.956	25850954.04	12652101.6	115389788.2	32710805.84	5760339.324	5149256.096	77533950.42	3296416.258	9038321.421	5873043.8	35343953.03	12721033.8	40143631.23	44746164.31	8742230.466	27988177.98	67529427.75	22622542.58	33258431.47	34201111.63	72352467.32	48467802.76	53819929.58	19724899.43	39867026.32	95483934.62	37660906.09	62351871.99	49042200.17	37327577.9	127518648.7	10723552.81	4013107.064	81170697.52	29234063.59	149933349	33877921.64	21896302.85	41359375.68		High	High	High	High	Peak Found	High	High	Peak Found	Peak Found	Peak Found	High	High	Peak Found	Peak Found	Peak Found	High	High	High	High	High	High	High	Peak Found	Peak Found	Peak Found	Peak Found	High	Peak Found	Peak Found	High	High	Peak Found	High	Peak Found	Peak Found	Peak Found	High	Peak Found	Peak Found	High	Peak Found	High	High	High	Peak Found	Peak Found	High	High	High	High	High	Peak Found	High	High	High	High	High	High	High	High	High	Peak Found	High	High	High	High	High	High	High	High	High	High	High	Peak Found	Peak Found	Peak Found	Peak Found	High	Peak Found	High	High	High	High	High	Peak Found	High	Peak Found	High	Peak Found	Peak Found	Peak Found	High	Peak Found	High	Peak Found	Peak Found	Peak Found	Peak Found	Peak Found	Peak Found	High	High	High	High	High	High	High	High	High	High	High	High	High	High	High	High	High	Peak Found	High	Peak Found	High	High	High	High	0	0	High	High		0.00002385		0.00001553	6.19	482.1	306.3	306.3	6.38888E-07	1.17473E-07	0	0	6.92196E-05	3.13804E-05	1.78736E-05	0.000254194	1.79	54.72	K.LVGFIDDAVK.K	[2393-2402]	Used
	High	[K].ESQLPTVMDFRK.[F]	1xOxidation [M8]	1	180	P04114	P04114 [621-632]		1	1466.73079	26	0.975179729	0.142410975	0.237856048	7567441.797	21995580.11	57606887.09	14059197.07	33351869.38	420093.6121	29297175.74	26303256.75	5462145.986	10748230.42	8994338.445	6936687.733	79786568.53	247917477.3	207877331.4	16105024.24	10988446.29	5597830.182	12670386.48	3519568.961	97175340.48	6745737.779	1869504.359	36982287.68	33590007.97	98217423.02	37585488.66	24338316.31	22775834.08	28730574.45	48186834.69	67098177.78	42610587.72	208374622.2	278736746.6	117434776.4	163366621.1	46637160.22	135098163.2	93326318.36	15531984.95	36171678.76	88329832.96	2983614.186	186058084.4	29137632.41	22973616.35	6771074.434	3493716.847	62103937.21	428149.304	628027.2858	11094327.75	6805216.867	2350890.639	2974613.157	45190985.78	32323391.77	1757267.089	7595584.895	846595.5227	641759019.5	2004119.641	11614451.52	1199161.773	2482160.967	3064251.054	11616146.82	2897612.401	182241.6745	23015725.73	29020115.02	74813870.2	57761377.79	20943385.86	119836854.1	27850596.68	1820826.176	44258540.88	6933165.003	12814399.98	10617639.9	58021350.41	1183637.589	298694.4759	1338764.999	1299539.577	2292398.361	1266770.195	217690.5478	189340.8708	2587951.561	438133.8059	206412.288	426029.9305		514611.2582	71049.07058	995504.0069	168635.5843	2871546.204	2733976.978	256820.177	2054781.808	1732606.984	4081474.966	706386.2906	1052897.256	1569368.32	1179287.928	941824.4049	2066380.148	899986.8794	2075568.631	541280.4489	4762220.867	1684096.714	1165148.566	690249.3648	2639841.134	2847770.179	4838628.049	1201347.617	1408085.584		High	High	High	High	High	Peak Found	High	High	High	High	Peak Found	Peak Found	High	High	High	High	High	Peak Found	High	High	Peak Found	Peak Found	Peak Found	High	Peak Found	High	Peak Found	High	High	High	High	High	High	High	High	High	High	High	High	High	High	High	High	Peak Found	High	High	Peak Found	High	High	Peak Found	High	High	High	High	High	High	Peak Found	Peak Found	High	High	High	High	High	High	Peak Found	High	High	Peak Found	High	Peak Found	Peak Found	High	High	High	High	High	High	Peak Found	High	High	High	Peak Found	High	Peak Found	Peak Found	Peak Found	Peak Found	High	Peak Found	Peak Found	Peak Found	Peak Found	Peak Found	Peak Found	Peak Found	Not Found	Peak Found	Peak Found	Peak Found	Peak Found	High	Peak Found	Peak Found	High	High	Peak Found	Peak Found	High	Peak Found	Peak Found	Peak Found	High	Peak Found	Peak Found	High	Peak Found	Peak Found	Peak Found	Peak Found	Peak Found	Peak Found	Peak Found	Peak Found	Peak Found	0	621	High	High		0.00002385		0.00001429	6.19	470.5	451.6	451.6	6.41183E-07	1.18341E-07	0	0	6.94682E-05	3.13804E-05	1.78463E-05	0.000253936	2.39	39.79	K.ESQLPTVMDFRK.F	[621-632]	Used
	High	[K].AHLDIAGSLEGHLR.[F]		1	2	P04114	P04114 [3657-3670]		0	1488.79175	1	0.331034512	0.795792604	0.783557225	793083.3068	658119.0589	968207.4665	856332.1811	2105184.516	840225.6564	443782.323		385365.7473	378161.5441	299446.8482			2484252.299										412134.6484	442700.0059	961988.8527	389231.3629	336099.8264	536002.3747		407578.4511	404675.5741	527107.1817		1269189.34	1189765.617		610889.7432	1142714.694	397592.0004	320518.7082	618844.4745	1003200.822		7495330.187	500021.7935	84468.78029	489957.9669	106979.2225	497000.3112			99797.28416				468237.7418	17200.0797		83754.89302		2385533.779		193835.3427				296484.841			605840.5588	233197.3374	1023232.056	492490.3286					4971515.207																																															Peak Found	Peak Found	Peak Found	Peak Found	Peak Found	Peak Found	Peak Found	Not Found	Peak Found	Peak Found	Peak Found	Not Found	Not Found	High	Not Found	Not Found	Not Found	Not Found	Not Found	Not Found	Not Found	Not Found	Not Found	Peak Found	Peak Found	Peak Found	Peak Found	Peak Found	Peak Found	Not Found	Peak Found	Peak Found	Peak Found	Not Found	Peak Found	High	Not Found	Peak Found	Peak Found	Peak Found	Peak Found	Peak Found	Peak Found	Not Found	Peak Found	Peak Found	Peak Found	Peak Found	Peak Found	Peak Found	Not Found	Not Found	Peak Found	Not Found	Not Found	Not Found	Peak Found	Peak Found	Not Found	Peak Found	Not Found	Peak Found	Not Found	Peak Found	Not Found	Not Found	Not Found	Peak Found	Not Found	Not Found	Peak Found	Peak Found	Peak Found	Peak Found	Not Found	Not Found	Not Found	Not Found	Peak Found	Not Found	Not Found	Not Found	Not Found	Not Found	Not Found	Not Found	Not Found	Not Found	Not Found	Not Found	Not Found	Not Found	Not Found	Not Found	Not Found	Not Found	Not Found	Not Found	Not Found	Not Found	Not Found	Not Found	Not Found	Not Found	Not Found	Not Found	Not Found	Not Found	Not Found	Not Found	Not Found	Not Found	Not Found	Not Found	Not Found	Not Found	Not Found	Not Found	Not Found	Not Found	Not Found	Not Found	Not Found	Not Found	0	3657	High	n/a					6.16	462.2	408	408	6.85516E-07	1.29729E-07	0	0	7.42711E-05	3.13804E-05	1.73951E-05	0.000250188		47.18	K.AHLDIAGSLEGHLR.F	[3657-3670]	Used
	High	[K].YENYELTLK.[S]		1	211	P04114	P04114 [1563-1571]		0	1172.58338	7	0.937193398	0.992099251	0.843601887	28901313.94	91982805.95	222509725.6	94155184.66	120569481.5	57001841.17	44845520.3	53185764.48	22446659.53	23380672.76	30613639.73	38868700.21	135063967.5	444005755	329137838	50538416.18	30470566.05	8933136.734	82413388.4	28576568.86	50503035.43	79211029.03	33404425.18	50127401.43	48378164.79	201952705.4	40416536.17	56318377.59	22584548.11	54614807.38	90642698.98	127824680	88036365.58	53720934.88	381715955.4	119535262.4	17982280.71	95538231.84	199811882.6	116304450.3	19682953.43	26065046.95	160950587.4	73646837.49	254115726	37793396.44	95448119.51	31732375	46224683.38	153511881.5	2640116.273	13185125.23	128315920.6	122647918.9	11727726.58	50482592.78	33637222.4	61763012.5	26993660.05	43128356.34	22714787.18	869106212.4	13129747.34	112900220.2	34945688.06	40213798.53	29960622.28	64015801.65	16990519.77	10924390.89	82219445.25	44391758.64	68098648.3	118619950.5	41367520.91	30301825.61	45663654.89	25354812.86	20109885.88	111831205	63868689.87	11453164.68	14830703.44	10656046.79	2823087.577	2106141.181	2863421.391	2008966.617		10036832.92	947597.0499	761447.9987	4383866.254	57172.10028	70443.46993	1214299.327	778193.1129	715675.7872	3011513.685	186816.5098	55840629.46	53068683.8	12193605.63	16948369.19	12440999.65	25627927.38	2120486.793	22945859.16	11987886.03	21994346.96	4830168.974	25700717.75	12171061.69	3889570.409	2410355.922	16194782.31	5586256.909	4131156.242	9179789.607	11094852.14	878421.2323	1359189.884	5897528.982	5037860.965		Peak Found	High	High	High	High	High	High	High	High	High	High	High	High	High	Peak Found	High	High	High	Peak Found	High	High	High	High	High	High	High	High	High	High	High	High	High	High	High	High	High	High	High	High	High	High	High	High	Peak Found	High	Peak Found	Peak Found	Peak Found	High	High	High	High	High	High	High	High	High	High	High	High	High	High	High	Peak Found	High	Peak Found	High	High	Peak Found	Peak Found	Peak Found	High	High	High	High	High	High	High	High	High	High	High	Peak Found	Peak Found	High	Peak Found	Peak Found	Peak Found	Peak Found	Peak Found	Peak Found	Peak Found	High	Peak Found	Peak Found	High	Peak Found	High	Peak Found	High	Peak Found	Peak Found	High	High	Peak Found	Peak Found	High	High	Peak Found	Peak Found	High	High	Peak Found	High	Peak Found	High	High	High	Peak Found	Peak Found	Peak Found	Peak Found	Peak Found	High	0	0	High	High		0.00002385		0.00002343	6.07	497.4	293.4	293.4	8.4856E-07	1.58807E-07	0	0	9.19342E-05	3.39986E-05	3.30554E-05	0.000241138	1.98	44.1	K.YENYELTLK.S	[1563-1571]	Used
	High	[K].FPEVDVLTK.[Y]		1	165	P04114	P04114 [3791-3799]		0	1047.57209	3	0.016321417	0.501145018	0.227594227	14650818.09	35034937.2	227116674.1	46103154.01	171752490.1	30242357.27	12849870.09	18259287.53	5511123.073	10665240.05	6479409.015	11408271.91	133831286.2	564608929.5	233102187	55818204	47120733.07	6091431.93	57661476.06	17429484.62	69117594.41	80271326.75	19667378.82	32229429.41	53136162.72	120084031.1	17890742.02	31762554.29	9773504.716	24390080.82	38659179.19	103392967.2	19466568.98	639495813.3	532885247.7	321190329.9	168135310.3	48601436.06	69722373.42	102404305.2	8189268.845	51062403.33	205140578.4	94738229.47	748438137.3	78276519.79	171881282.1	14130020.34	36240605.83	148863926.1	6830576.108	21594854.17	93326014.8	53811613.6	16251305.22	50276327.8	12034528.78	58918958.09	51229121.84	81984221.29	24159537.55	2271706445	18767382.25	92980640.61	14326272.14	23776565.22	16966787.91	14553946.35	11693869.29	5930907.807	27643035.17	12000656	79492117.42	94907081.4	9145974.718	57931850.31	13427774.98	58356657.79	118037019	52016225.26	70927385.67	26852186.99	12120666.47	4507640.864	34544090.11	58938555.29	138406208.7	127574218.4	52721298.03	89281408.13	87007047.1	264477551.4	102859529.3	27432885.41	34167883.37	136454569.9	159397186.7	96251376.32	109473245.4	49794317.13	13934907.62	13807883.4	21748833.58	1126161.961	1722278.475	3939733.589	90946783.31	25358452.11	8154392.454	9203484.834	3576386.036	13756682.91	7830674.403	1549775.682	8456729.2	12711893.35	1451844.97	1844394.617	4929370.589	3854670.328	151458416.9	8394449.994	14525195.54	46558865.22		High	Peak Found	High	Peak Found	Peak Found	High	High	Peak Found	Peak Found	High	Peak Found	Peak Found	Peak Found	Peak Found	Peak Found	Peak Found	High	High	Peak Found	High	Peak Found	High	High	Peak Found	High	High	High	High	Peak Found	Peak Found	High	High	Peak Found	Peak Found	Peak Found	Peak Found	High	High	Peak Found	Peak Found	Peak Found	High	Peak Found	Peak Found	Peak Found	Peak Found	Peak Found	Peak Found	High	High	High	Peak Found	High	High	High	High	High	High	High	High	High	Peak Found	High	Peak Found	High	High	High	High	Peak Found	High	Peak Found	Peak Found	High	Peak Found	Peak Found	Peak Found	Peak Found	High	Peak Found	Peak Found	High	High	High	High	High	High	High	High	High	High	High	High	Peak Found	High	High	Peak Found	High	High	High	High	Peak Found	Peak Found	High	Peak Found	High	Peak Found	High	Peak Found	Peak Found	High	Peak Found	High	High	Peak Found	Peak Found	Peak Found	Peak Found	Peak Found	Peak Found	Peak Found	Peak Found	Peak Found	High	High	0	0	High	High		0.00002385		0.00002154	6.07	492.7	280.8	280.8	8.4856E-07	1.59008E-07	0	0	9.19342E-05	3.39986E-05	3.30439E-05	0.000241022	1.96	53.42	K.FPEVDVLTK.Y	[3791-3799]	Used
	High	[K].PSLMIQK.[A]	1xOxidation [M4]	1	172	P04114	P04114 [519-525]		0	832.4597	14	0.758608272	0.342206178	0.152759549	1856737033	1985603173	2345721040	1838246294	4218202697	1369031563	792818498.5	720451468.2	414000691.8	552040886.5	507139134.1	505799303.9	1620669710	5073300051	2494703063	433703556	1064704228	777168710.5	502289086.7	499711843	805487360	1111216704	762556652	945210275.2	1021069060	1664449137	86701282.97	572147195.4	639697661.7	661164040.2	538370586.5	823258910	1045715328	27430371.62	2381767743	1079154584	6505536.726	1166314520	2411473044	814912606.4	374177836.5	1543460239	1159340403	1153180952	4932351904	993470830.1	987567252	453430579.8	598711973.2	1307076842	17368748.72	234959383.7	1186968977	491027870.4	30097856.26	541832970.5	23016063.1	367132630.4	161425049.9	297281652.5	25336316.84	3970358962	24609881.07	957340184.4	409684775.3	381969714.1	503875410.8	850140929.1	488451946.9	205675587.3	2321275399	314191842.4	1473156911	908042563.2	849662618	12464773.48	1541515449	68128897.44	4059484979	662471879.2	1631939857	829973.521	26998768.2	641586780.1	8583848.937	16585900.73	45020906.84	135683.1235	2719394.769	4213473.11	11264454.38	2482286.532	4998329.454	259805.7644	12371577.23	4613046.646	3553185.041	1756088.395	2565547.111	1007451.381	130918209.9	120584485	38545581.62	719604321.3	73656200.49	699683816.9	31294655.51	496416852.7	493682068.3	20470297.28	32118663.14	30035816.17	21525499.25	479572978.9	52301077.96	9967922.815	54847717.74	274742803.5	6618517.721	18155693.76	62215998.93	44624998.23	20888499.65	29327481.42		Peak Found	Peak Found	High	High	Peak Found	Peak Found	High	Peak Found	High	High	Peak Found	High	Peak Found	Peak Found	High	High	Peak Found	High	High	Peak Found	Peak Found	Peak Found	High	Peak Found	High	Peak Found	High	High	Peak Found	High	High	Peak Found	Peak Found	High	High	High	Peak Found	Peak Found	High	High	Peak Found	High	High	High	Peak Found	High	High	Peak Found	High	Peak Found	High	High	High	High	High	High	High	High	High	High	High	High	High	High	High	High	High	High	Peak Found	Peak Found	Peak Found	High	High	High	High	Peak Found	Peak Found	High	High	High	High	Peak Found	High	High	High	Peak Found	High	Peak Found	Peak Found	Peak Found	Peak Found	Peak Found	Peak Found	Peak Found	Peak Found	Peak Found	Peak Found	Peak Found	Peak Found	Peak Found	Peak Found	Peak Found	Peak Found	Peak Found	High	High	High	Peak Found	High	High	Peak Found	Peak Found	Peak Found	Peak Found	Peak Found	Peak Found	Peak Found	Peak Found	High	Peak Found	High	High	Peak Found	Peak Found	0	519	High	n/a					6.05	559.6	265.9	265.9	8.8251E-07	1.68118E-07	0	0	9.56121E-05	3.39986E-05	3.25757E-05	0.000238949		28.04	K.PSLMIQK.A	[519-525]	Used
	High	[K].ENLCLNLHK.[F]	1xCarbamidomethyl [C4]	1	62	P04114	P04114 [4350-4358]		0	1140.583	3	0.811704914	0.692292451	0.747596218	37418918.95	24164215	3364119.327	22948907.37	82618093.29	19898159.96	8988855.551	18972431.39	17135674.18	16909122.81	22561416.82	13723746.72	46667545.21	43237836.65	57914443.28	13234609.23	29574589.83	7618125.021	13847002.34		21193864.42	38969626.15	12127874.43	41323431.05	28228847.84	38075498.46	29027311.94	29026469.85	40131322.94	15565723.13	26750919.21	22036453.22	28631894.58	9040496.494	53983098.95	33938715.79	11170441.62	73655338.33	59225860.4	54263258.22	49100716.54	159199316.4	44710623.96	33829737.45	48630667.22	30289895.41	25035943.2	22694501.42	48298145.72	29651170.36	2742965.876	9944601.336	1826712.542			844066.4481	15196966.25	191377.904	4408456.109	212842.2509	13805151.49	157193067.1	4410215.428	20774649.11	10901721.47	12741034.28	11988651.98	35967045.79	20428158.19	12102872.46	74082418.34	5093470.278	36396746.18	67042780.05	13798854.75	7411885.649	110344993.4	31658013.72	170937694.4	17030180.01	13691411.76		11311414.92	36119029.06					1311253.123		192464.6733	2096145.074		52998.2637		1137978.226	3328988.793			490170.7525	187210.4199	10169846.75		222823.9981		50308206.02		30560346.28	68890658.94					31160410.38	31283245.04			20372228		67158885.5						High	Peak Found	High	Peak Found	Peak Found	Peak Found	Peak Found	Peak Found	Peak Found	Peak Found	Peak Found	Peak Found	Peak Found	High	High	High	Peak Found	Peak Found	High	Peak Found	High	Peak Found	High	Peak Found	High	High	High	High	High	High	High	High	High	Peak Found	High	High	High	High	High	Peak Found	High	Peak Found	High	Peak Found	High	Peak Found	High	High	Peak Found	Peak Found	Peak Found	Peak Found	High	Peak Found	Peak Found	High	Peak Found	High	Peak Found	High	Peak Found	Peak Found	Peak Found	Peak Found	Peak Found	Peak Found	High	High	Peak Found	Peak Found	Peak Found	High	High	Peak Found	Peak Found	Peak Found	Peak Found	Peak Found	High	Peak Found	Peak Found	Peak Found	Peak Found	Peak Found	Peak Found	Peak Found	Peak Found	Not Found	Peak Found	Peak Found	Peak Found	Peak Found	Not Found	Peak Found	Not Found	Peak Found	Peak Found	Not Found	Peak Found	Peak Found	Peak Found	Peak Found	Peak Found	Peak Found	Peak Found	Peak Found	Peak Found	Peak Found	Peak Found	Peak Found	Peak Found	Peak Found	Peak Found	Peak Found	Peak Found	Peak Found	Peak Found	Peak Found	Peak Found	Peak Found	Peak Found	Peak Found	Peak Found	Peak Found	0	4350	High	High		0.00003536		0.0002446	6.04	527.7	377.2	377.2	9.05054E-07	1.69686E-07	0	0	9.80542E-05	3.39986E-05	3.24936E-05	0.000238493	2.14	33.95	K.ENLCLNLHK.F	[4350-4358]	Used
	High	[R].FFGEGTK.[K]		1	336	P04114	P04114 [298-304]		0	785.38283	18	0.778347961	0.99989539	0.7858484	173068349.8	191439430.4	284345784.2	154741253.2	565481429.3	177512097.4	98127655.17	93554848.98	75499369.88	79770945.92	86294121.63	186783048.2	338980694.1	908784377.2	450808393.2	107782119	164476033.5	141817496	102661106.6	166972994.1	239924071.2	211700878.9	169470042.2	132515563.7	174600266.2	219893592.5	158158154.6	103010785.2	152195618.7	140402752.1	108067253.8	171294579.3	163733224.2	75378113.06	352580668.4	244764571.4	50792863.11	179169220	409888190.5	72552950.73	48324768.63	237594977.5	251801173	144792745.8	1206498558	314760876.1	207623643.2	182595823.6	151789882.5	257451246.4	16176096.58	83866153.05	150357941.7	153797175.6	5120394.656	95693278.71	397706778	127309551	67449590.38	83590815.64	54700870.69	676033395.9	61961742.56	206213537.9	132347140.9	81421491.34	125367816.1	118806465.8	117098651.9	57341328.9	387732954.3	52971002.49	194036901.5	87528989.29	100318141	49541767.27	196299202.5	121443935.5	660669127	186015253.7	261678569.5	19423732.48	592351940.4	122439908.4	4719280.101	7631926.892	7617554.612	4158537.672	19961242.66	3874286.557	6406350.506	20009922.79	1374391.19	2238408.997	3936725.848	24383592.54	7200208.873	4837599.962	8717685.552	2158241.912	25557787.32	15634942.8	18264863.72	19652308.3	11824618.98	22379535.29	3170214.93	61249386.6	56939396.25	46636671.68	20230079.13	16747183.38	4518257.581	30444719.46	33658720.12	16947825.86	9254556.832	16149547.84	11419570.23	57240385.9	10724336.58	37336832.97	5191476.283	11086977.37		High	High	High	High	High	High	High	Peak Found	High	Peak Found	High	High	High	High	High	High	High	High	High	High	Peak Found	High	High	High	Peak Found	High	High	High	High	High	High	High	High	High	High	High	Peak Found	High	High	High	High	High	High	High	High	High	High	Peak Found	High	High	High	High	High	High	High	High	High	High	High	High	High	High	High	High	High	High	High	High	High	High	Peak Found	High	High	High	High	Peak Found	Peak Found	High	High	High	High	High	Peak Found	High	Peak Found	Peak Found	Peak Found	High	Peak Found	High	High	Peak Found	Peak Found	High	Peak Found	Peak Found	Peak Found	Peak Found	Peak Found	Peak Found	Peak Found	Peak Found	Peak Found	Peak Found	Peak Found	High	High	High	Peak Found	Peak Found	Peak Found	Peak Found	Peak Found	Peak Found	High	Peak Found	Peak Found	Peak Found	Peak Found	High	High	Peak Found	Peak Found	Peak Found	0	0	High	High		0.000175		0.001584	6.04	602.5	165.2	165.2	9.22221E-07	1.71344E-07	0	0	9.9914E-05	3.39986E-05	3.24047E-05	0.000237869	1.53	30.8	R.FFGEGTK.K	[298-304]	Used
	High	[R].IPSVQINFK.[D]		1	211	P04114	P04114 [2626-2634]		0	1045.60406	5	0.896894044	0.749669544	0.958204278	16314774.38	41253962.95	224512157.6	61111265.92	110530258.3	28336676.92	13011652.89	47391920.11	6779101.573	11960862.45	10530220.28	14956358.71	232954160.7	932920878.8	96525148.03	31774402.85	20821262.73	9009952.989	18989884.88	20399790.39	59105151.51	53060371.32	25693547.1	27296635.94	14796667.9	35254623.23	118501.3989	21490605.92	9277919.404	13696151.85	23930254.89	62696300.4	66072390.84	1012116492	746907772.4	214983889.3	55195801.08	7335008.01	173100669.3	36641601.9	4157148.812	20365377.56	192094346.9	21392484.29	1073581663	19904928.96	143996565.1	13118219.8	45046803.71	113578607.4	15664478.78	11445371.9	96531121.93	90120399.74	12622401.12	28084221.83	16422454.39	42278802.61	49782773.76	24091627.06	23166815.65	1569769730	14714280.57	68152375.94	9875974.711	40138170.65	56549635.92	23393046.58	9779400.72	6165882.464	34123606.67	14340571.55	63540709.5	75286145.23	14380820.28	106694401.1	24493653.22	39641852.32	98224316.6	67677027.73	56440922.94	11604441.4	27138969.39	16506449.42	6439720.595	3050970.193	16020020.74	7697637.52	715923.1835	5069058.361	4237896.878	19852362.93	10673772.01	2588108.275	908344.3948	22225313.86	84337543.1	26222847.17	77294266.81	19542787.9	7924497.732	21009386.54	10792395.95	2005318.318	11487781.5	12644056.7	13380123.38	22656846.62	4202487.244	8058256.146	3281022.758	13954674.61	6918464.834	4570870.045	4205352.8	17295262.54	5123848.955	1977714.21	13514725.23	7533945.23	54288531.2	6063964.403	6927530.279	15039859.95		Peak Found	Peak Found	Peak Found	High	Peak Found	Peak Found	Peak Found	Peak Found	Peak Found	Peak Found	Peak Found	High	High	Peak Found	High	High	High	Peak Found	High	High	High	High	High	Peak Found	Peak Found	High	Peak Found	High	High	Peak Found	Peak Found	Peak Found	Peak Found	High	High	Peak Found	Peak Found	Peak Found	Peak Found	Peak Found	Peak Found	Peak Found	High	Peak Found	Peak Found	Peak Found	High	High	High	High	High	High	High	High	High	High	Peak Found	Peak Found	High	Peak Found	High	High	Peak Found	Peak Found	High	High	Peak Found	Peak Found	Peak Found	Peak Found	Peak Found	High	Peak Found	Peak Found	Peak Found	Peak Found	High	High	Peak Found	High	High	High	Peak Found	High	High	Peak Found	High	High	High	High	High	High	High	High	High	High	High	High	High	High	Peak Found	Peak Found	High	Peak Found	High	High	Peak Found	High	Peak Found	Peak Found	High	High	High	High	High	High	High	Peak Found	High	High	High	High	High	High	0	2626	High	High		0.00002385		0.00002074	6.02	479.9	266.9	266.9	9.48758E-07	1.74471E-07	0	0	0.000102789	3.39986E-05	3.22648E-05	0.000237023	2.31	50.86	R.IPSVQINFK.D	[2626-2634]	Used
	High	[K].DEPTYILNIK.[R]		1	161	P04114	P04114 [148-157]		0	1205.64123	2	0.958893892	0.86658875	0.99382835	25216214.24	34525743.75	200835765.6	43103520.92	115429033.7	58706440.56	48256599.38	28828496.22	3516964.569	2884428.971	7103741.455	14231793.21	136986691.2	562018622.3	369230110.6	22514355.99	36443010.17	28810787.94	96514560.71	25345675.73	38221060.3	24977402.43	28062365.9	54220636.74	27596680.09	74683663.13	25097361.44	27274691.23	20621781.76	21707481.19	23754625.8	61916798.38	19101226.47	535793329.6	472743085.2	202425781.3	184140579.5	23953749.78	89234535.02	29833460.24	6271260.378	18741260.57	98909706.27	32280925.4	421337160.8	32283305.13	48385417.24	14156514.46	26231513.77	313162127.3	7148351.911	8538526.044	118690989.3	142688531.8	28560332.18	53676724.85	10880059.09	46508594.21	11901093.09	57260923.1	5528599.355	1747868923	21808998.21	219405408.7	17781847.39	21904075.95	22851230.77	36519895.33	13643843.88	9655891.421	22439055.29	17541399.28	63833088.54	122263524.4	11722609.14	127953288	7314918.403	31325744.87	126008473.7	64108040.53	50862966.7	19116148.77	23680562.44	12701196.25	4895957.131	17478307.66	38671416.15	4657554.675	162118.1952	629979.5015	19482193.01	12543528.18	246724.2385	66590.22413	7792211.837	308152.2735	635905.7822	141346.4575	69158.38277	959973.7897	26427678.62	50257164.79	19474459.2	18526765.28	22991647.64	36372310.18	15689295.73	46380430.61	15408056.01	25494156.01	20053243.69	41882427.93	19271695.28	16668399.66	17242148.34	33781147.41	11127582.85	5445721.438	15097667.57	23640401.99	17079976.83	26050026.53	4583143.176	14235347.65		Peak Found	Peak Found	High	Peak Found	High	High	High	High	High	Peak Found	High	High	High	High	High	High	Peak Found	High	High	High	High	High	High	High	High	High	High	Peak Found	High	Peak Found	High	High	Peak Found	High	High	High	High	High	Peak Found	High	High	Peak Found	High	Peak Found	High	Peak Found	High	Peak Found	Peak Found	High	High	Peak Found	High	High	High	High	High	High	High	High	Peak Found	High	High	Peak Found	High	High	High	High	High	High	High	High	Peak Found	High	High	High	Peak Found	Peak Found	Peak Found	High	High	High	Peak Found	High	High	Peak Found	High	Peak Found	Peak Found	Peak Found	Peak Found	Peak Found	Peak Found	Peak Found	Peak Found	Peak Found	High	Peak Found	Peak Found	High	High	Peak Found	High	Peak Found	Peak Found	Peak Found	Peak Found	High	Peak Found	Peak Found	High	High	High	Peak Found	Peak Found	Peak Found	High	High	Peak Found	High	High	High	Peak Found	High	0	0	High	High		0.00002708		0.00002939	6.02	436.5	329.3	329.3	9.61887E-07	1.77054E-07	0	0	0.000104211	3.39986E-05	3.21347E-05	0.000236295	1.94	56.26	K.DEPTYILNIK.R	[148-157]	Used
	High	[K].IEIPLPFGGK.[S]		1	403	P04114	P04114 [1296-1305]		0	1070.62446	3	0.34944457	0.639223296	0.361453494	14480337.83	18132161.58	80508561.58	23873739.55	26227834.6	9100149.231	18903202.93	9594785.609	1788442.809	3001313.011	2274459.699	17146996.74	61153889.46	330267478.7	97146614.67	24669587.71	39642397.16	7579707.396	20598330.5	15652763.99	11429183.78	37816173.27	13086234.45	3911793.565	6700716.112	12375403.99	15271325.16	11306180.02	4731813.776	7899983.514	7747460.748	18881905.46	7709311.349	6474548.81	99198932.3	77142548.44	4463167.773	15527147.74	49381579.4	13718130.57	3515408.412	22613547.01	28573655.07	23192098.39	93732045.61	6509272.418	75099368.6	6225622.601	25522927.18	75444398.83	12003736.22	20292698.24	81779250.54	46267216.51	26151064.82	79775711.6	3392800.185	13634880.37	28553444.09	18164320.06	19791089.12	561484245	23999088.99	75213375.68	14051391.92	44700945.34	16688619.22	12836436.03	9329345.973	2906744.685	7794157.794	9433977.547	31322365.37	18328047.46	4400308.23	1251178.644	639792.0105	24281847.82	22481609.25	24598174.61	100480571.5	72725887.05	10287843.95	10595514.78	19350310.64	40475345.39	88128566.65	81421944.9	21860872.2	84440641.64	38245948.61	101231023.4	20950357.31	14029051.83	14800938.58	40021906.13	6511586.154	69000590.96	15684755.36	18401915.39	33213071.68	76591949.42	46532742.01	33664225.09	31155386.76	52744991.07	38750618.02	64255722.46	17407924.13	46218869.6	32209252.51	34952503.33	34784991.19	24292266.57	24961769.67	70854532.33	15605092.63	5432932.79	50673357.04	24706670.79	48676079.55	33307400.72	15164370.61	22073323.71		High	High	High	High	Peak Found	High	High	High	Peak Found	Peak Found	High	High	High	High	High	High	High	High	High	High	High	High	Peak Found	High	High	High	High	High	High	High	High	High	High	High	High	High	High	High	High	High	High	High	High	High	Peak Found	High	High	High	High	High	High	High	High	High	High	High	Peak Found	High	High	High	High	High	High	High	High	High	High	High	High	High	High	High	High	High	Peak Found	Peak Found	Peak Found	High	Peak Found	High	High	High	High	Peak Found	Peak Found	High	High	High	Peak Found	High	High	High	High	High	Peak Found	Peak Found	Peak Found	High	Peak Found	High	High	High	High	High	High	High	High	High	High	High	High	High	High	High	High	High	High	High	High	High	High	High	High	Peak Found	0	1296	High	High		0.00002708		0.00003213	5.96	518.1	274.9	274.9	1.10039E-06	1.99511E-07	0	0	0.000119215	3.39986E-05	3.1201E-05	0.000231965	2.21	65.8	K.IEIPLPFGGK.S	[1296-1305]	Used
	High	[R].NNALDFVTK.[S]		1	63	P04114	P04114 [3213-3221]		0	1021.53129	3	0.985028703	0.841802208	0.44967339	14446002.86	25895252.68	67124133.54	24256516.59	29042411.46	7893835.849	15748189.59	13641853.29	4538088.651	6901580.818	4293382.27	3661962.024	58227471.17	250367865.9	88007695.32	10182699.29	13885295.54	1387615.272	11377392.27	1616123.304	17141450.22	10449691.76	977010.7851	18440620.41	17479290.21	50402933.46	11274476.38	14806305.62	10263203.57	18007311.08	19843674.95	36664593.12	21544502.59	20818610.28	139976537.1	71629418.9	2364065.879	26910891.04	67500251.94	39542574.25	5193239.478	12762495.05	37145210.3	5896169.468	211785291.5	8832286.373	9388682.849	11779890.57	9639137.619	38168044.37	187469.1035	1128870.463	824654.1216	1410843.925	401669.8169	4457693.284	5566495.04	6902904.435	538209.1821	3989320.341	201316.5605	362627354	519548.4721	8711258.157	769048.7366	212713.662	434386.2705	4249933.437	311989.2311	615890.5076	6865348.293	7756533.147	23440078.9	33594069.57	7902748.556	8842420.785	13863668.09	3673647.113	64587813.36	1141992.672	450970.8519		10777271.62	1548658.032	3817314.685	2612325.32	9827851.022	3076043.534	2947109.069	703951.3449	5788132.852	18083349.58	13691144.6	2403610.71	3902505.393	19307804.54	18019592.4	14541290.54	23729135.61	13111527.86	2658802.723		185774.3778	383358.9093	560052.3719		3776844.989	771717.6146	6935359.332	32615.73811	559343.2226	2751008.618	859980.7611	693306.9954	26359.70141	1767132.434	242966.5577	2713004.531	169775.3479	924479.4206	16947320.32	1181655.977	1157182.988			High	Peak Found	High	Peak Found	Peak Found	Peak Found	Peak Found	Peak Found	Peak Found	Peak Found	Peak Found	Peak Found	Peak Found	Peak Found	Peak Found	High	Peak Found	Peak Found	Peak Found	High	Peak Found	High	Peak Found	Peak Found	Peak Found	High	Peak Found	Peak Found	High	Peak Found	Peak Found	High	Peak Found	Peak Found	High	High	Peak Found	Peak Found	Peak Found	Peak Found	Peak Found	Peak Found	Peak Found	Peak Found	Peak Found	High	High	Peak Found	Peak Found	Peak Found	Peak Found	High	High	High	Peak Found	High	Peak Found	Peak Found	Peak Found	High	Peak Found	Peak Found	Peak Found	Peak Found	Peak Found	Peak Found	Peak Found	High	High	Peak Found	Peak Found	High	Peak Found	Peak Found	Peak Found	Peak Found	Peak Found	Peak Found	Peak Found	Peak Found	Peak Found	Not Found	Peak Found	High	High	Peak Found	High	Peak Found	Peak Found	Peak Found	Peak Found	High	High	High	High	High	High	High	High	High	Peak Found	Not Found	Peak Found	Peak Found	Peak Found	Not Found	High	Peak Found	Peak Found	Peak Found	Peak Found	Peak Found	Peak Found	Peak Found	Peak Found	Peak Found	Peak Found	Peak Found	Peak Found	Peak Found	High	Peak Found	Peak Found	Peak Found	0	3213	High	High		0.00002708		0.00004796	5.92	407.7	401.2	401.2	1.19972E-06	2.1627E-07	0	0	0.000129974	3.39986E-05	3.05722E-05	0.000228258	1.99	44.28	R.NNALDFVTK.S	[3213-3221]	Used
	High	[R].LTLDIQNKK.[I]		1	96	P04114	P04114 [1092-1100]		1	1072.63609	8	0.797644588	0.98130407	0.866348489	12571296.97	16159145.02	22649319.81	6245483.902	23280165.64	16372568.38	7635210.42	6693075.013	6801673.411	9519932.94	4557117.156	5325509.704	17420003.48	61060323.25	25616637.07	13445280.85	9872095.562	6509160.155	13337514.88	5752827.045	11059406.32	11574843.52	5837935.483	10188751.21	9062489.241	16278117.83	9788953.091	10972742.95	9415569.411	3829859.997	9467615.437	12273948.71	9892407.466	90211496.04	41847119.72	16255958.9	36873138.56	12163868.1	24225524.95	11253160.79	6289840.441	18930735.4	19251045.25	11638665.64	40994647.94	8565793.077	12617926.66	5929608.988	8883012.048	20566693.79	1203855.854	9398874.096	16571987.57	10420491.93	1631169.387	9850587.553	14134652.45	8565616.99	7689499.784	12036423.75	6784845.724	147915599.5	5199213.111	13888346.09	9316409.438	7036667.372	6650747.351	18008851.43	10321460.31	8656832.071	27048992.68	3476928.966	20283773.7	9080034.439	7971431.049	56038378.74	19327856.04	8422838.341	5970693.297	19371276.96	7022160.979		10136356.89	6971055.957	36468832.71	4369501.552	15378980.75	69307823.58	487320.7998	997665.4405	6025070.37		6130403.129	17099093.73	722957.6629	1709674.078			1383022.454	275427.6741	82591213.44	85668743.78	2445487.648	16023891.09	9167558.881	9918894.586	13611562.67	5974704.335	11116905.4	10615450.36	2567379.195	8067357.49	430958.2948	8034370.886	11763462.22	7175111.653	6358605.306	3371042.5	6228192.017	13361480.31	2186711.2	5241624.063	1345607.573	380272.9176		Peak Found	Peak Found	High	Peak Found	Peak Found	High	Peak Found	Peak Found	Peak Found	Peak Found	Peak Found	High	High	High	High	High	High	High	Peak Found	Peak Found	Peak Found	High	High	Peak Found	Peak Found	High	High	High	Peak Found	Peak Found	High	High	Peak Found	High	High	High	High	Peak Found	High	High	High	High	High	High	High	Peak Found	High	Peak Found	High	High	Peak Found	Peak Found	High	Peak Found	Peak Found	Peak Found	High	High	High	High	Peak Found	High	Peak Found	High	High	Peak Found	High	Peak Found	Peak Found	Peak Found	Peak Found	Peak Found	Peak Found	High	Peak Found	High	Peak Found	Peak Found	Peak Found	Peak Found	Peak Found	Peak Found	High	Peak Found	Peak Found	Peak Found	Peak Found	Peak Found	Peak Found	Peak Found	Peak Found	Peak Found	Peak Found	Peak Found	Peak Found	Peak Found	Peak Found	Peak Found	Peak Found	Peak Found	Peak Found	Peak Found	Peak Found	Peak Found	Peak Found	Peak Found	Peak Found	Peak Found	Peak Found	Peak Found	Peak Found	Peak Found	Peak Found	Peak Found	Peak Found	Peak Found	Peak Found	Peak Found	Peak Found	Peak Found	Peak Found	Peak Found	Peak Found	Peak Found	0	1092	High	High		0.00005453		0.0003258	5.86	620.7	100.5	100.5	1.38355E-06	2.40835E-07	0	0	0.000149887	4.49189E-05	4.46588E-05	0.00045045	2.02	30.86	R.LTLDIQNKK.I	[1092-1100]	Used
	High	[K].DFSLWEK.[T]		1	40	P04114	P04114 [3149-3155]		0	924.44616	1	4.22736E-08	0.941572162	0.005569908	164490.1329	335913.83	996422.8681	429951.8432	737599.5806	86773.70744	78197.30344	224498.1402	70623.71309	172495.2003	57227.30166	1902824.678	95742392.49	210647486.2	162740001.9	9754207.994	3994254.93	2551178.203	9874745.042	2407197.032	6024523.337	10592694.93	4375104.884	565956.8531	188167.0436	1299309.657	20038.98552	193284.9829	182090.6647	239235.3024	980250.1034	55882818.83	6975514.974	2103357.335	211291686.4	45725431.7	668982.9126	9045477.052	12899818.85	21069467.87	8750238.821	5221445.097	100451240.1	12850147.2	333774434	5787374.428	31141992.74	142653.3674	9572448.394	35641212.61	706796.55	1443124.574	36296746.48	12991083.05	2042809.965	3852762.432	10754.35142	4669076.015	4000667.03	14264655.64	1922766.857	955824439.6	327450.1636	25630091.86	3773898.287	4703497.901	7162630.576	3107909.335	70135.64247	369589.8006	660517.7529	10552362.45	15303570.5	40481162.65	5474198.056	1025206.803	9828865.665	5292413.007	72505140.62	5997641.929	1667658.078	3537268.6	341706.6194	660941.0284	76938.60954	1388679.974	357003.0944	1303314.222	1164262.945	454889.8603	1651964.778	1751593.087	999698.034	60134.79773	961619.3635	8342463.644	734088.5558	793798.137	3220454.626	1381928.741	1264812.507	1333189.242	2724257.768	507964.91	1403809.63	1596841.695	780072.7162	2605023.508	1569665.752	1138600.552	1051630.904	438334.9367	1785345.781	550421.3079	1320003.332	3543550.928	785309.2042	143985.2813	2377788.906	2588312.187	1750981.541	2996919.859	1873413.665	2017263.293		Peak Found	Peak Found	Peak Found	High	Peak Found	Peak Found	Peak Found	Peak Found	Peak Found	Peak Found	High	Peak Found	Peak Found	Peak Found	Peak Found	Peak Found	Peak Found	Peak Found	High	High	Peak Found	High	High	Peak Found	Peak Found	Peak Found	Peak Found	Peak Found	Peak Found	Peak Found	Peak Found	Peak Found	Peak Found	Peak Found	Peak Found	Peak Found	Peak Found	High	Peak Found	Peak Found	Peak Found	Peak Found	Peak Found	Peak Found	Peak Found	Peak Found	Peak Found	Peak Found	High	Peak Found	High	Peak Found	High	Peak Found	High	High	Peak Found	High	High	Peak Found	Peak Found	High	Peak Found	High	Peak Found	Peak Found	High	Peak Found	Peak Found	Peak Found	Peak Found	Peak Found	Peak Found	Peak Found	Peak Found	Peak Found	Peak Found	Peak Found	Peak Found	Peak Found	Peak Found	Peak Found	Peak Found	Peak Found	Peak Found	Peak Found	Peak Found	Peak Found	Peak Found	Peak Found	Peak Found	Peak Found	Peak Found	Peak Found	Peak Found	Peak Found	Peak Found	Peak Found	Peak Found	Peak Found	High	Peak Found	High	Peak Found	High	High	Peak Found	Peak Found	Peak Found	High	Peak Found	Peak Found	Peak Found	Peak Found	Peak Found	Peak Found	High	Peak Found	Peak Found	Peak Found	Peak Found	High	High	High	0	0	High	High		0.0005024		0.005013	5.85	532.1	270.3	270.3	1.42425E-06	2.48433E-07	0	0	0.000154296	4.49189E-05	4.43262E-05	0.000448029	0.88	56.91	K.DFSLWEK.T	[3149-3155]	Used
	High	[K].DNVFDGLVR.[V]		1	126	P04114	P04114 [4169-4177]		0	1034.52653	7	0.886417263	0.454079446	0.187047653	4342288.276	7148305.923	25429217.05	13079271.84	47558810.23	5098359.795	3699616.605	12747553.83	5266946.935	11889572.3	4038367.27	3975834.42	158099144.6	317970668.5	274155243.3	4153120.113	10268486.04	987631.9561	8057354.347	3751439.392	5558871.917	10611150.39	8096232.593	32532938.89	13669230.23	43164892.88	8311599.734	9383614.467	9124499.511	12967648.45	43159359.61	102432581.5	20130957.08	3425611.883	42600425.95	16807695.76	401844.8667	49072048.57	74437211.28	33624017.3	9002385.857	28489821.89	25987575.13	24242532.44	57817626.08	35606292.33	31403494.5	21489811.46	24918707.69	50337028.28	440565.7651	4873765.911	18159207.13	34278949.77	757352.0528	1710114.576	17272529.27	38967980.96	12465321.75	17247064.3	10464317.17	75576490.48	10105930.08	18504325.32	13588363.5	23067731.43	14474224.81	36223345	31439343.08	9841376.283	45406714.8	8236141.401	39512572.7	14121787.74	25143991.47	25872.64188	47209320.5	6894821.35	69189178.09	41192593.91	45018101.93	6118906.637	16882547.37	19483789.39	27684322.57	28698953.33	53232709.02	18438555.46	10828641	7605001.515	12555471.02	46826548.42	24676997.94	4209297.137	3178990.29	14742181.11	22522843.8	9182733.113	47040989.42	7232586.954	15103391.5	21092172.87	12846285.01	1928057.393	16930192.73	31223582.14	37544076.58	8006509.008	14708299.31	20981105.5	502396.2789	4838004.08	7872602.76	707516.222	1563501.224	4676627.239	89721.32711	4335608.463	1037162.661	435618.1198	42855011.74	689085.5289	3935715.037	9727282.775		Peak Found	Peak Found	High	High	Peak Found	Peak Found	Peak Found	Peak Found	High	Peak Found	Peak Found	Peak Found	Peak Found	Peak Found	Peak Found	High	High	Peak Found	High	High	High	High	High	Peak Found	Peak Found	High	High	High	Peak Found	Peak Found	High	Peak Found	Peak Found	High	High	Peak Found	Peak Found	Peak Found	High	High	Peak Found	Peak Found	Peak Found	High	Peak Found	Peak Found	Peak Found	Peak Found	Peak Found	Peak Found	Peak Found	High	High	High	High	High	Peak Found	High	High	High	High	Peak Found	High	High	High	High	High	Peak Found	Peak Found	Peak Found	Peak Found	High	High	Peak Found	Peak Found	Peak Found	Peak Found	High	Peak Found	High	Peak Found	Peak Found	High	Peak Found	High	High	High	High	High	Peak Found	Peak Found	Peak Found	High	Peak Found	High	Peak Found	High	High	High	Peak Found	Peak Found	High	High	Peak Found	Peak Found	Peak Found	High	High	Peak Found	Peak Found	Peak Found	Peak Found	High	Peak Found	Peak Found	Peak Found	Peak Found	Peak Found	Peak Found	Peak Found	High	Peak Found	Peak Found	High	0	0	High	High		0.00003163		0.0001012	5.85	389.7	302.5	302.5	1.42666E-06	2.4899E-07	0	0	0.000154557	4.49189E-05	4.4302E-05	0.000447728	1.85	59.1	K.DNVFDGLVR.V	[4169-4177]	Used
	High	[K].LAPGELTIIL.[-]		1	18	P04114	P04114 [4554-4563]		0	1039.63977	0	0.412483724	0.776269225	0.927532699	10182435.78	14422089.52	25852347.86	5456117.704	2177246.804	2154743.34	8596223.796	3304875.318	2461123.812	2920397.573	1972905.002	4329301.092	7106254.435	17128443.64	15854688.36	5995835.75	7431620.52	6508736.08	22928242.47	6435269.072	6046091.56	3465592.338	3055036.68	1979067.312	2032946.67	3947213.671	674598.0213	2730844.937	1328557.223	1595665.6	2464488.802	2575357.002	1471922.512	18189385.09	8695110.909	6471511.376	10303213.29	5657418.83	10736467.54	5021604.704	528506.2339	3416517.361	2364601.151	2727579.931	5155609.991	1122139.796	7226488.179	987527.2804	2381402.083	7007971.05	3439188.357	7010496.589	10913457.62	7913054.166	3519037.637	26215821.42	931160.5148	3366880.357	6105722.519	5835694.753	1795132.853	32813720.8	4903581.568	7045810.523	1864816.186	2328333.889	2627824.806	2167968.077	1779836.183	552701.0545	354538.2639	2255484.903	5729065.385	3821413.697	2129921.939	3456483.153	1071710.326	4008628.572	1638528.741	3878735.72	17773957.2	5636241.82	761858.1536	2676232.894	2135206.131	3157542.732	17603192.12	10200381.14	3737119.509	6596352.659	3494413.864	13662653.41	3626052.073	512430.2991	1437309.759	2396679.473	3906101.965		19750.28252	2261077.18	2967750.914	6066557.034	3746996.947		3459227.896	2595755.518	10574814.16	4543873.867	669265.7108	2744405.695		4030723.089	3570161.493	2383471.219	617749.2214	2635196.206	569861.376		3196571.034		7446779.47	2032362.681		2233717.27		Peak Found	Peak Found	Peak Found	Peak Found	Peak Found	Peak Found	High	High	Peak Found	Peak Found	Peak Found	High	Peak Found	Peak Found	Peak Found	High	Peak Found	High	Peak Found	High	Peak Found	Peak Found	Peak Found	Peak Found	Peak Found	Peak Found	High	Peak Found	Peak Found	Peak Found	Peak Found	Peak Found	Peak Found	Peak Found	Peak Found	Peak Found	High	Peak Found	Peak Found	Peak Found	Peak Found	Peak Found	Peak Found	Peak Found	Peak Found	Peak Found	Peak Found	Peak Found	Peak Found	Peak Found	Peak Found	Peak Found	Peak Found	Peak Found	Peak Found	Peak Found	High	Peak Found	High	High	Peak Found	High	High	Peak Found	Peak Found	Peak Found	Peak Found	Peak Found	Peak Found	Peak Found	Peak Found	High	High	Peak Found	High	Peak Found	Peak Found	Peak Found	Peak Found	Peak Found	Peak Found	Peak Found	Peak Found	Peak Found	Peak Found	Peak Found	Peak Found	Peak Found	Peak Found	Peak Found	Peak Found	Peak Found	Peak Found	Peak Found	Peak Found	Peak Found	Peak Found	Not Found	Peak Found	Peak Found	Peak Found	Peak Found	Peak Found	Not Found	Peak Found	Peak Found	High	Peak Found	Peak Found	Peak Found	Not Found	Peak Found	Peak Found	Peak Found	Peak Found	Peak Found	Peak Found	Not Found	Peak Found	Not Found	Peak Found	Peak Found	Not Found	Peak Found	0	0	High	Low		0.06914		0.5678	5.85	382.3	305.1	305.1	1.42666E-06	2.48727E-07	0	0	0.000154557	4.49189E-05	4.43131E-05	0.000447928	0.66	68.92	K.LAPGELTIIL.-	[4554-4563]	Used
	High	[K].SLHMYANR.[L]		1	175	P04114	P04114 [1203-1210]		0	991.47781	12	0.968213889	0.300285044	0.523249318	8979639.149	10195860.84	14366947.27	10943248.04	77776035.46	4292497.463	24470340.65	20403784.53	2929882.727	5615213.145	9357316.146	3515786.819	115700697.9	643072224.5	240091544.1	8113065.092	8372716.513	2266653.376	3901812.06	1988763.983	7822810.825	8228040.392	1004795.882	25567086.98	25078892.69	53928870.53	27758977.83	10903271.76	12536345.39	7961288.578	17663846.38	52804027.08	16047147.99	168718425.9	341026453.3	161812118.8	64984401.99	16411599.52	66143947.7	16560121.27	7926019.18	9161046.767	63306432.86	4900558.885	376171479.8	17679016.48	4054764.667	3508566.921	2784272.559	21500792.04	1053732.216	2639102.22	1647828.369	507950.317	898976.7051	841139.5616	5943449.758	2362221.656	1390657.1	1615627.233	345024.559	632432026.9	2546395.467	7490139.656	10160851.4	4499202.204	4498419.039	3377171.24	1640402.879	1874976.382	18053437.02	12150590.07	26301269.14	102971890.3	7749275.514	66304953.43	27749450.09	2334649.538	144128421.8	16365589.57	7292189.303	2374336.342	6269438.685	2471082.781	506659.0977	5808564.962	3800798.164	3490196.334	1623783.424	1641937.87	5401112.955	124832.3621	3860133.269	1124220.219	7153924.997	501386.5207	1952555.905	5403955.032	1455352.523	2135213.453	1603282.747	6135315.557	3644726.308	7034724.498	2625525.508	2563288.963	1217449.913	2984704.245	3365888.297	380679.5302	1275114.962	2990104.778	499624.9841	2403462.242	308014.283	2334694.187	101475.6514	1087036.766	315745.0623	1033819.839	2385898.227	3585014.133	901409.8337	1526371.353		High	High	High	High	High	Peak Found	High	High	High	High	High	Peak Found	High	High	High	High	High	High	High	Peak Found	High	High	Peak Found	High	High	High	High	High	High	High	High	High	High	High	High	High	High	High	High	High	High	High	High	High	High	High	High	High	High	High	Peak Found	Peak Found	Peak Found	Peak Found	Peak Found	Peak Found	High	High	Peak Found	Peak Found	Peak Found	High	Peak Found	High	Peak Found	Peak Found	Peak Found	Peak Found	Peak Found	Peak Found	Peak Found	High	High	High	High	High	High	Peak Found	High	Peak Found	Peak Found	Peak Found	Peak Found	Peak Found	Peak Found	Peak Found	Peak Found	Peak Found	Peak Found	Peak Found	Peak Found	Peak Found	Peak Found	Peak Found	Peak Found	Peak Found	Peak Found	Peak Found	Peak Found	Peak Found	Peak Found	Peak Found	Peak Found	Peak Found	Peak Found	Peak Found	Peak Found	Peak Found	Peak Found	Peak Found	Peak Found	Peak Found	Peak Found	Peak Found	Peak Found	Peak Found	Peak Found	Peak Found	Peak Found	Peak Found	Peak Found	Peak Found	Peak Found	Peak Found	0	1203	High	High		0.0001958		0.001775	5.84	590.4	316.7	316.7	1.456E-06	2.52544E-07	0	0	0.000157735	4.49189E-05	4.41608E-05	0.000447127	1.8	24.87	K.SLHMYANR.L	[1203-1210]	Used
	High	[K].ESQLPTVMDFR.[K]	1xOxidation [M8]	1	177	P04114	P04114 [621-631]		0	1338.63583	15	0.999728099	0.997728047	0.785623674	15358899.73	26382225.26	106074042.3	36043006.81	105337523.9	14379955.21	5481422.629	12713405.51	4510223.604	6680556.987	3654798.115	4860287.973	89571375.1	404398802.7	88220777.37	8010494.995	9823962.256	8071102.589	13009160.84	7287603.453	14560054.97	16342232.38	3634256.432	16381960.26	10416878.89	48228966.09	8091062.837	9949362.386	9072703.414	16657117.7	19680416.41	24159337.63	12151527.08	372993094.2	165560857.3	74379531.39	36277893.57	13952748.09	62774055.51	16222764.43	3696722.824	8339312.768	48420402.61	11953857.92	335305134.5	12348752.4	17811011.48	4458445.52	11054570	51920928.3	1909971.305	1055544.473	37876500.81	23675699.33	1585852.022	16095858.31	4800986.786	7979813.34	2849818.584	9580522.578	4335612.495	1150391193	3448124.704	27552880.03	3624636.128	7855522.367	6113514.502	17981641.97	6141865.832	4278376.789	18768790.65	4367579.214	11546083.84	37108582.33	6835583.445	27374865.47	5097103.174	4545973.656	50298289.61	18401432.84	19313801.63	5552516.354	3154574.339	3800042.968	1679557.226	16278311.37	5951431.668	5093480.699	3429577.865	1936462.339	3588379.402	30655846.75	4923296.999	1941128.635	1427340.427	20359446.88	12099929.83	7985486.185	16679286.65	8831559.942	6604074.573	7446699.238	932260.4919	1752781.968	1925539.256	4250061.547	7934276.439	4923893.723	2424267.426	5502924.199	1067314.203	4784470.62	1345831.148	1116776.5	1824214.827	3251951.11	1124486.227	855687.375	2412392.184	2173424.962	3251476.431	3275051.643	661332.016	1776158.779		High	High	High	High	Peak Found	Peak Found	High	Peak Found	High	Peak Found	High	High	Peak Found	Peak Found	High	High	High	High	High	High	High	High	High	High	High	High	High	Peak Found	Peak Found	High	High	High	High	Peak Found	High	High	High	High	High	High	High	High	High	High	Peak Found	Peak Found	High	Peak Found	High	High	Peak Found	Peak Found	High	High	High	High	High	High	High	High	High	Peak Found	High	High	High	High	High	High	High	High	Peak Found	High	High	High	High	High	High	High	High	High	High	Peak Found	High	High	High	High	High	High	High	Peak Found	Peak Found	Peak Found	High	Peak Found	High	High	High	High	High	High	Peak Found	Peak Found	High	Peak Found	Peak Found	Peak Found	High	Peak Found	Peak Found	High	High	High	High	Peak Found	Peak Found	Peak Found	Peak Found	Peak Found	Peak Found	Peak Found	High	Peak Found	Peak Found	High	0	0	High	High		0.00002708		0.00005389	5.76	406.1	284.3	284.3	1.72271E-06	2.69893E-07	0	0	0.000186619	5.1158E-05	5.08987E-05	0.000665188	2.35	48.25	K.ESQLPTVMDFR.K	[621-631]	Used
	High	[R].QIDDIDVR.[F]		1	371	P04114	P04114 [4122-4129]		0	973.4949	12	0.820101652	0.969263595	0.973890738	139936526.6	245347388.2	580257813.6	230321329.7	237149901.4	142913304.6	113234373.1	83664665.44	36751925.64	49177060.27	45095608.13	114578363.9	431027261.3	1454971960	802862231.6	142084947.9	157230254.5	74887510.12	357719652.1	103387181.1	136514291.4	229928197.1	151027307.3	133051553.3	114567833.8	373304208.1	88224093.44	158849357.4	74340475.35	91825703.93	152344883.7	301228144.2	167290572.5	99469751.66	1261450113	427532023.4	4747832.859	208031684.4	535599762.8	173406526.5	38091187.08	126020484.2	452153097.3	153979056.8	1091434752	111570446.6	210182322.5	91788832.81	151688547.2	632373863.6	32837738.29	81016541.98	610943566.3	359504803.1	75662323.18	233486395.2	58933557.72	177494192.2	116703868.8	267936010.1	110451890.1	3555004603	107070180.8	311704643.7	76838411.7	103851756.4	135414050.9	191544834.6	89571698.55	48066291.83	102607388.3	96672275.32	221659894.7	239595274.4	74896007.79	50884580.8	109970425.6	115541085.6	210161739.2	443511419.6	283788633.7	6439990.118	94210427.55	71206063.98	13633041.64	24259744.87	32950577.72	19369635.96	15302122.54	6248804.267	42262358.57	53224578.43	23945435.77	865452.3055	3495924.749	32162059.5	24612085.29	16185365.85	3064719.711	13563257.29	141001411.7	94546529.38	45850599.06	64458668.44	78801267.98	125761527	22018392.67	95733352.55	45500240.92	97726667.41	29653225.4	102045953.3	31155538.02	48142733.87	41478495.47	100968562.7	30826301.72	15219224.14	88243730.28	37203823.78	57395569.91	78925513.55	22334618.17	54027848.15		High	Peak Found	High	High	High	High	High	Peak Found	Peak Found	High	High	High	High	High	High	High	High	High	High	High	Peak Found	High	High	High	High	High	High	High	High	High	High	High	High	High	High	High	Peak Found	High	High	High	High	High	High	High	Peak Found	Peak Found	High	High	High	High	High	High	High	High	High	High	High	High	High	High	High	High	High	High	High	High	High	High	High	High	High	High	High	High	High	High	High	Peak Found	High	High	High	Peak Found	High	High	High	High	High	High	High	High	High	High	High	Peak Found	High	High	High	Peak Found	High	High	High	High	High	Peak Found	High	High	High	High	High	High	High	Peak Found	High	High	High	High	High	Peak Found	Peak Found	Peak Found	High	High	High	High	0	4122	High	High		0.00003536		0.000203	5.62	454.4	260.5	260.5	2.42156E-06	3.08136E-07	0	0	0.000262296	5.1158E-05	5.01246E-05	0.000659341	2.24	35.24	R.QIDDIDVR.F	[4122-4129]	Used
	High	[K].RHIQNIDIQHLAGK.[L]		1	1	P04114	P04114 [2271-2284]		1	1642.9136	0																																																																																																																																No Quan Values	Not Found	Not Found	Not Found	Not Found	Not Found	Not Found	Not Found	Not Found	Not Found	Not Found	Not Found	Not Found	Not Found	Not Found	Not Found	Not Found	Not Found	Not Found	Not Found	Not Found	Not Found	Not Found	Not Found	Not Found	Not Found	Not Found	High	Not Found	Not Found	Not Found	Not Found	Not Found	Not Found	Not Found	Not Found	Not Found	Not Found	Not Found	Not Found	Not Found	Not Found	Not Found	Not Found	Not Found	Not Found	Not Found	Not Found	Not Found	Not Found	Not Found	Not Found	Not Found	Not Found	Not Found	Not Found	Not Found	Not Found	Not Found	Not Found	Not Found	Not Found	Not Found	Not Found	Not Found	Not Found	Not Found	Not Found	Not Found	Not Found	Not Found	Not Found	Not Found	Not Found	Not Found	Not Found	Not Found	Not Found	Not Found	Not Found	Not Found	Not Found	Not Found	Not Found	Not Found	Not Found	Not Found	Not Found	Not Found	Not Found	Not Found	Not Found	Not Found	Not Found	Not Found	Not Found	Not Found	Not Found	Not Found	Not Found	Not Found	Not Found	Not Found	Not Found	Not Found	Not Found	Not Found	Not Found	Not Found	Not Found	Not Found	Not Found	Not Found	Not Found	Not Found	Not Found	Not Found	Not Found	Not Found	Not Found	Not Found	Not Found	Not Found	Not Found	Not Found	0	0	High	Low		0.5837		1	5.59	524.6	458.3	458.3	2.58557E-06	6.3074E-06	6.29358E-06	0.000254842	0.000280054	5.1158E-05	4.99451E-05	0.000657606	0.12		K.RHIQNIDIQHLAGK.L	[2271-2284]	Not Used
	High	[K].LSNDMMGSYAEMK.[F]		1	14	P04114	P04114 [1738-1750]		0	1476.61675	0	4.74369E-17	0.087609047	0.825155904	2211401.005	4425445.839	13439555.86	3742737.716	11946226.08	2388346.929			122778.249																422209.0945	1507637.351	2326367.046				71752.62487	862923.536			8657507.056	1568885.693							2220388.302		29968927.02					357122.1711							3691624.407					32319842.36		303792.9345				1817525.736	434600.0822	238805.4592	2131590.465			2079479.036					3960790.903				4174389.233																																											Peak Found	Peak Found	Peak Found	Peak Found	High	High	Not Found	Not Found	Peak Found	Not Found	Not Found	Not Found	Not Found	High	Not Found	Not Found	Not Found	Not Found	Not Found	Not Found	Not Found	Not Found	Not Found	Not Found	Peak Found	Peak Found	Peak Found	Not Found	Not Found	Not Found	Peak Found	Peak Found	Not Found	Not Found	Peak Found	Peak Found	Not Found	Not Found	Not Found	Not Found	Not Found	Not Found	Peak Found	Not Found	High	Not Found	Not Found	Not Found	Not Found	High	Not Found	Not Found	Not Found	Not Found	Not Found	Not Found	Peak Found	Not Found	Not Found	Not Found	Not Found	Peak Found	Not Found	Peak Found	Not Found	Not Found	Not Found	High	Peak Found	High	Peak Found	Not Found	Not Found	Peak Found	Not Found	Not Found	Not Found	Not Found	High	Not Found	Not Found	Not Found	High	Not Found	Not Found	Not Found	Not Found	Not Found	Not Found	Not Found	Not Found	Not Found	Not Found	Not Found	Not Found	Not Found	Not Found	Not Found	Not Found	Not Found	Not Found	Not Found	Not Found	Not Found	Not Found	Not Found	Not Found	Not Found	Not Found	Not Found	Not Found	Not Found	Not Found	Not Found	Not Found	Not Found	Not Found	Not Found	Not Found	Not Found	Not Found	Not Found	Not Found	Not Found	0	1738	High	High		0.001836		0.0174	5.53	363.2	363.2	363.2	2.9344E-06	6.3074E-06	6.22432E-06	0.000252653	0.000317823	5.1158E-05	4.94672E-05	0.000652458	0.71	45.52	K.LSNDMMGSYAEMK.F	[1738-1750]	Used
	High	[R].VTQEFHMK.[V]	1xOxidation [M7]	1	225	P04114	P04114 [4178-4185]		0	1035.49279	4	0.686383509	0.807989671	0.891147959	11319880.58	51792010.15	179824175.7	26049299.29	24310662.38	12721985.28	55267271.35	37491448.79	20045941.15	19883884.6	30760200.87	5642935.837	8731430.681	62638871.23	34299894.57	83873103.83	31335324.39	27630855.5	41550828.09	16102889.69	48679920.48	72808227.58	23406614.23	20354027.38	33624782.95	18182652.36	24585075.25	43563315.97	34160257.38	39396368.36	75968361.93	55041172.7	50424072.13	109425581.7	43525914.45	38280728.72	28266513.32	6077867.773	27739221.51	8268453.197	2503719.749	1534694.131	87520618.94	31669057.62	49435990.52	26754665.8	89995932.77	1773822.814	35220704.47	69154637.6	457574.0056	14779115.84	198682557	87773034.06	299795.7129	20463669.23	44532895.99	54245008.63	74881238.3	54274646.35	24016844.11	104430094.2	10322498.73	100230783.1	34287278.61	21077355.87	63729504.3	59321082.02	13565897.72	7434376.222	38434685.23	67576768.75	8116592.466	59972131.23	13457025.54	13540301.63	4712785.716	20790503.51	7191226.76	5200870.883	114962437.1	331808.7523	45928047.25	6725400.893		485281.4476			430546.7503	516316.5	587218.0241	823109.9722	1422690.302	20365.90324		575576.3154	2495553.438	626441.8267	1289757.981		515597.9543	871586.2483		4952789.218		1738336.347	409027.3029	1760691.15	8307964.125					1062975.754	3355118.66			3012257.75		289420.9944		2023696.503				High	High	High	High	High	High	High	High	High	High	High	High	High	High	High	High	High	High	High	High	High	High	High	High	High	High	High	High	High	High	High	High	High	High	High	High	High	High	High	High	High	High	High	High	High	High	High	High	High	Peak Found	Peak Found	High	High	High	Peak Found	High	High	High	High	High	High	High	High	High	High	High	High	High	High	High	High	High	High	High	High	High	High	High	High	High	High	Peak Found	High	High	Peak Found	Peak Found	Peak Found	Peak Found	Peak Found	Peak Found	Peak Found	Peak Found	Peak Found	Peak Found	Peak Found	Peak Found	Peak Found	Peak Found	Peak Found	Not Found	High	Peak Found	Not Found	Peak Found	Peak Found	Peak Found	Peak Found	High	High	Peak Found	Not Found	Peak Found	Not Found	Peak Found	High	Not Found	Peak Found	High	Peak Found	Peak Found	Peak Found	High	Peak Found	Peak Found	0	0	High	High		0.0001093		0.0008839	5.52	504.3	292.7	292.7	2.99795E-06	6.3074E-06	6.21338E-06	0.00025227	0.000324703	5.1158E-05	4.9389E-05	0.000651749	2.08	22.26	R.VTQEFHMK.V	[4178-4185]	Used
	High	[R].VPQTDMTFR.[H]		1	40	P04114	P04114 [1216-1224]		0	1094.52991	0	0.994473082	0.936247757	0.954685166	5081574.076	9503425.355	23239396.02	7840882.189	28876954.96	9560131.075	3763389.062	3679055.394	901517.6485	1367454.416	2317247.816	735248.9596	19618396.72	57087617.55	41790242.78	2363510.14	4146183.202	1553865.042	5691524.733	1027045.409	4248179.586	5563092.569	2368742.222	6699852.677	5734678.694	18913099.24	1705613.093	2990602.303	3110486.635	2833809.361	5645412.56	14357836.86	7503615.256	65636806.67	54363107.88	21519453.92	24083465.02	8182796.333	19767106.19	7265189.876	2246276.424	4328575.993	14846063.07	6938057.289	34983742.89	4335028.536	6136468.601	1860723.379	4044837.207	15956493.35	220447.5918	304590.5033	9131247.861	4219044.319	313926.1601	3521665.563		3045386.941	1085828.969	3207360.086	326976.3951	143325484	1403206.682	14963653.19	1045113.531	588256.1601	1136994.482	6878019.156	4019492.251	2421084.615	4604018.169	1499881.467	4903589.413	11047619.65	2649176.549	14155425.12	3380991.094	655803.9943	7411721.17	5320631.56	650339.741	1450263.334		1458557.624			453652.0416	856410.94			880213.091			113665.7921			9751689.027	6064828.019	2235607.839				439342.7912			2721427.215	254503.9105	3644587.907	276637.7966					2179317.751	2398649.19	2724571.652		621422.625	3321357.87			2396850.632				Peak Found	Peak Found	Peak Found	Peak Found	High	Peak Found	High	Peak Found	Peak Found	Peak Found	Peak Found	High	High	High	Peak Found	High	Peak Found	Peak Found	High	Peak Found	Peak Found	High	Peak Found	Peak Found	High	Peak Found	Peak Found	Peak Found	High	Peak Found	High	High	Peak Found	High	Peak Found	High	Peak Found	Peak Found	Peak Found	Peak Found	Peak Found	Peak Found	Peak Found	Peak Found	Peak Found	Peak Found	Peak Found	Peak Found	Peak Found	Peak Found	Peak Found	High	Peak Found	Peak Found	Peak Found	Peak Found	Not Found	High	High	High	Peak Found	Peak Found	Peak Found	Peak Found	High	High	Peak Found	Peak Found	High	Peak Found	Peak Found	Peak Found	High	High	Peak Found	High	Peak Found	Peak Found	High	Peak Found	Peak Found	Peak Found	Not Found	High	Not Found	Not Found	Peak Found	Peak Found	Not Found	Not Found	Peak Found	Not Found	Not Found	Peak Found	Not Found	Not Found	Peak Found	Peak Found	Peak Found	Not Found	Not Found	Not Found	Peak Found	Not Found	Not Found	Peak Found	Peak Found	Peak Found	Peak Found	Not Found	Not Found	Not Found	Not Found	Peak Found	Peak Found	Peak Found	Not Found	Peak Found	Peak Found	Not Found	Not Found	Peak Found	Not Found	Not Found	0	0	High	High		0.00004171		0.000302	5.4	345.8	300.5	300.5	3.99602E-06	6.3074E-06	6.0532E-06	0.000246914	0.000432748	5.1158E-05	4.83275E-05	0.000643501	1.77	37.38	R.VPQTDMTFR.H	[1216-1224]	Used
	High	[K].GAYQNNEIK.[H]		1	389	P04114	P04114 [1829-1837]		0	1036.5058	5	0.835610895	0.736293695	0.65165851	18486822.45			3770263.745	11131680.41		1190818.494	1382413.02	2834689.636	1013724.782	3417542.691	2824128.608	28302981.47	36311994.12	25235558.69	1909958.857	2083468.836		1516159.291	242776.2259	9097873.079	4291668.634	85780982.31	5755628.714	13315786	6679717.601	2338750.974	3761849.674	7804967.933	2272415.361	4134394.884	5349313.73	4844503.748	98379840.18	8987983.117	9213843.847	5539050.923	7837819.945		42009995.25	7737273.485	13775818.37	5666116.269	3227350.417	294682275.9	10285534.39	2034418.643	4448009.213	2799596.434	8078517.145	15578902.43	752965.1831		1253963.627	132935.8819	5409185.041	4896419.358	981802.6588	956551.6255	4958076.546	3883500.126	9957201.081	2791363.507	4027987.628	4496183.577	40298.70393	2240341.043	7569982.934	843396.8717	1300620.249	13451782.97	1222529.294	1276765.907	9188248.477	1622852.597	49064039.24	8198799.474	6760795.939	27247626.14	4340498.875	4315243.3	5269150.239	2718683.566	3146968.91	3171689.429	5525764.916	2849435.914	5119102.8	9358953.163	2604623.567	5774084.288	55963225.54	6846349.402	2117322.073	7726727.125	36567759.2	41439158.88	29196145.33	33111756.99	13178527.28	1371109.527	21756960.18	37003373.43	1443169.429	69938346.39	817487.1617	2657463.755	6970630.648	12829928.5	943003.3982	200986.4617	20770284.32	33173194.31	2291285.406	1806727.051	280903.7967	1357121.544	1898441.688	618703.3438	6877887.633	5039206.572	13087357.6	1992913.872	1589272.968		Peak Found	High	High	High	Peak Found	High	High	High	High	High	High	High	High	Peak Found	High	High	High	High	High	High	High	High	High	High	High	High	High	High	High	High	High	High	High	High	High	High	Peak Found	High	High	High	High	High	High	High	High	High	High	High	High	High	High	High	High	High	High	High	High	High	High	High	High	High	High	High	High	High	High	High	High	High	High	High	High	High	High	High	High	High	High	High	High	High	High	High	High	High	High	High	High	High	High	High	High	High	High	High	High	High	High	High	Peak Found	High	High	Peak Found	High	High	High	High	Peak Found	Peak Found	High	Peak Found	High	High	High	Peak Found	Peak Found	Peak Found	High	Peak Found	High	Peak Found	High	High	0	0	High	High		0.00006473		0.0005219	5.36	375.2	279.5	279.5	4.36694E-06	6.3074E-06	5.98914E-06	0.000244738	0.000472896	5.1158E-05	4.78361E-05	0.000638434	1.4	22.26	K.GAYQNNEIK.H	[1829-1837]	Used
	High	[K].SLHMYANR.[L]	1xOxidation [M4]	1	369	P04114	P04114 [1203-1210]		0	1007.47273	14	0.559132682	0.213332807	0.255493286	70834887.08	37471928.06	210472440	27433530.14	289644701.2	10364929.11	114456681.5	74303967.85	36636719.2	44248051.95	52505778.83	57260493.94	272468159.8	207650819.5	243239515.5	101005735.3	70437496.1	62097545.04	74206451.33	12971495.75	75777471.36	47055525.53	17013565.8	73226552.65	132350737	279495038.6	141378061.6	65750381.58	79900330.99	97879779.18	133498246.9	306270475.1	106490144.8	1094607437	204513781	429559705.4	324973277.9	77791657.43	192021877	125230452.6	10013842.33	75477485.08	302612653.9	51444823.71	307280184.4	63013148.12	77968558.63	22775064.84	42633361.31	158090299.9	1164265.688	8152470.87	9152882.358	9093135.875	3049358.657	2826597.666	164160341.1	25726850.42	6453257.331	8703375.17	9948937.717	1861719416	3757158.55	50599427.18	10180111.49	4660264.003	11321641.74	23067386.85	7495848.687	6778833.724	47960502.46	81558603.92	114793181.1	229313186.8	26832414.48	1046058426	90099709.31	9025407.422	132073281.7	9752719.454	17541624.55	12133000.57	21617669.96	11931745.9	8595152.95	7270081.788	7365980.898	12154515.18	7806151.176	2722318.33	28753299.43	11600026.86	27907237.97	55819457.82	9246751.936	10102996.09	41701227.39	21869738.46	40449356.74	5298802.616	10525855.99	3729192.127	1643675.153	14142416.41	5378550.8	7786559.918	8000788.999	9632780.784	8544810.335	4494626.081	2070501.037	2805194.453	1999681.641	7645756.697	10447772.27	6247536.053	4872499.763	2573357.984	6132382.42	5782799.017	8467133.532	6277418.438	6236349.309	5819222.545		High	High	High	High	High	High	High	High	High	High	High	High	High	High	High	High	High	High	High	High	High	High	High	High	High	High	High	High	High	High	High	High	High	High	High	High	High	High	High	High	High	High	High	High	High	High	High	High	High	High	Peak Found	Peak Found	High	High	Peak Found	Peak Found	High	High	High	High	High	High	Peak Found	High	High	High	High	High	High	Peak Found	High	High	High	High	High	High	High	Peak Found	High	Peak Found	Peak Found	Peak Found	High	Peak Found	Peak Found	Peak Found	Peak Found	Peak Found	Peak Found	Peak Found	Peak Found	Peak Found	Peak Found	Peak Found	Peak Found	Peak Found	Peak Found	Peak Found	Peak Found	Peak Found	Peak Found	Peak Found	Peak Found	Peak Found	Peak Found	Peak Found	Peak Found	Peak Found	Peak Found	Peak Found	Peak Found	Peak Found	Peak Found	Peak Found	Peak Found	Peak Found	Peak Found	Peak Found	Peak Found	Peak Found	Peak Found	Peak Found	Peak Found	Peak Found	0	0	High	High		0.0003584		0.003322	5.25	490.7	260.4	260.4	5.68769E-06	6.3074E-06	5.84279E-06	0.000238949	0.000615824	5.1158E-05	4.69156E-05	0.000629459	1.51	20.68	K.SLHMYANR.L	[1203-1210]	Used
	High	[K].TFIEDVNK.[F]		1	233	P04114	P04114 [2411-2418]		0	965.49384	6	0.16495031	0.530508767	0.890388765	85772010.39	103480159.8	257839487.3	85701380.39	201039701.6	42106224.44	54097857.24	56254261.38	26260159.53	43789527.56	44244289.95	63863109.84	190745914.1	443761776.4	431960577.1	103336273.7	87778780.07	30971093.98	162122804	25154508.95	119053592.9	116854675.9	29447615.28	72619022.2	88980352.48	308853378.7	62389283.18	95446755.96	42131326.21	108339654	99287591.76	268933703.9	115419468.4	677258803.1	575363306	214966459.5	344670017.9	156897430.4	204241529.6	141075716.8	35414646.54	83357755.32	188676986.3	96274337.26	483311526.4	47259010.09	135107708.3	61194274.77	81885501.26	295573577	11042629.62	15663694.73	300492938.9	148314900.9	24644945.62	27520892.83	43592098.77	135365866.9	61207188.27	91280219.45	53776298.5	1419442912	27618383.03	186260771.6	36591679.32	47003764.29	95230623.25	75013363.54	57603210.91	20699020.41	76164590.35	68734949.34	110441603.8	201819691.7	51764805.61	185048333.3	71409708.71	84046007.15	148678925.8	149358706.3	55472371.05	31090519.73	45298070.75	25378225.96	21021850.05	46318395.89	78841919.65	19602847.44	7521745.576	7594288.808	47682881.15	16007719.99	12537685.37	2044958.989	30534858.39	14272332.73	9260419.838	10195582.05	19769441.42	6453500.019	50253990.45	37530087.03	16992996.72	62120539.22	24094821.85	27594527.76	8962833.74	39744153.14	23760677.13	16473969.36	13406989.81	16524853.1	16073355.12	35872645.42	23714909.13	39935674.5	17470864.96	11709715.34	35999916.28	39150718.25	32875851.67	29172395.05	37292354.31	20735186.55		High	High	High	High	High	High	High	Peak Found	High	High	High	High	High	High	High	High	High	High	High	High	High	High	High	Peak Found	Peak Found	High	High	High	High	High	High	High	High	High	High	High	Peak Found	High	High	High	Peak Found	Peak Found	High	High	Peak Found	High	High	High	High	High	High	High	High	High	High	High	High	High	High	High	High	High	High	High	High	High	High	High	High	High	High	High	High	High	High	High	Peak Found	High	High	Peak Found	High	High	High	Peak Found	Peak Found	High	High	Peak Found	Peak Found	Peak Found	Peak Found	Peak Found	Peak Found	Peak Found	Peak Found	Peak Found	High	Peak Found	Peak Found	Peak Found	Peak Found	Peak Found	High	High	High	High	High	High	Peak Found	High	High	High	High	High	Peak Found	Peak Found	Peak Found	Peak Found	High	Peak Found	High	Peak Found	Peak Found	Peak Found	0	2411	High	High		0.0001456		0.001174	5.21	511.9	251.2	251.2	6.10209E-06	6.3074E-06	5.79206E-06	0.000237982	0.000660661	5.1158E-05	4.65119E-05	0.00062709	1.38	35.24	K.TFIEDVNK.F	[2411-2418]	Used
	High	[K].LTALTK.[K]		1	54	P04114	P04114 [2142-2147]		0	646.4134	4	0.008630952	0.150907497	0.036815705	11474446.73	35566875.87	123042262.8	14056033.75	18751355.84	45786012.46	51332212.77	36319567.02	19100912.89	22204991.7	32421304.52	56327375.02	203523733.5	349220088.1	202184278.3	118523821.4	73163478.29	53713500.02	153526844.1	90439614.21	72095280.86	192178060.3	33753256.85	75249816.88	77154431.27	238071195.9	71436916.31	69389920.25	47208014.57	92619930.08	97347121.91	1439840.538	187071.6093	33685665.41	9129319.594	1573316.382	4461133.294	13925753.69	3070430.414	1570863.35	2655681.099	4035650.572	6504428.254	1496796.052	7304481.394	716154.0729	1181155.11	3210527.487	3563986.803	6307080.321	1092131.294	921875.9535	5670253.892	2184544.372	2174894.75	1580362.832	12241750.4	1638889.562	2740901.827	1106531.71	1283801.044	32790365.97	14803087.5	4039127.141	2123093.342		1355146.607	6241042.283	1219262.934	1109572.405	2695077.545	1043303.918	2789602.596	1922173.655	2210390.525	30219134.41	8015440.245	4813171.38	17938534.79	3154236.893	2583505.397	3717600.544	11978857.5	2866826.764	1711428.323	5132121.343	5808881.819	3985928.933	2812742.287	5106874.638	11793766.99	2494209.055	8588418.081	840372.0794	13017816.35		3841571.574	3195406.389	15853868	3730707.294	86291897.85	76597603.37	40427747.31	1467440.737	1566502.134	4933971.769	5936526.414	2797109.421	1239151.113	9055285.014	6103030.761	3899071.136	2848741.569	2461538.671	1557296.294	831916.5961	1988612.314	691411.0781	1820679.455	4258642.393	3881602.546	1848155.612	6948640.601	2676858.16		High	Peak Found	High	Peak Found	Peak Found	Peak Found	Peak Found	Peak Found	High	High	Peak Found	Peak Found	High	Peak Found	High	High	High	Peak Found	High	High	Peak Found	Peak Found	Peak Found	Peak Found	Peak Found	Peak Found	Peak Found	High	Peak Found	High	Peak Found	High	Peak Found	Peak Found	High	Peak Found	Peak Found	Peak Found	High	Peak Found	Peak Found	Peak Found	High	Peak Found	Peak Found	Peak Found	Peak Found	High	Peak Found	Peak Found	Peak Found	Peak Found	Peak Found	Peak Found	Peak Found	High	High	Peak Found	Peak Found	Peak Found	Peak Found	Peak Found	High	Peak Found	High	Peak Found	Peak Found	Peak Found	Peak Found	Peak Found	Peak Found	Peak Found	Peak Found	Peak Found	Peak Found	Peak Found	Peak Found	Peak Found	Peak Found	Peak Found	Peak Found	High	Peak Found	Peak Found	Peak Found	Peak Found	Peak Found	High	Peak Found	High	Peak Found	High	High	High	Peak Found	Peak Found	Peak Found	High	Peak Found	Peak Found	High	High	High	Peak Found	Peak Found	Peak Found	High	High	Peak Found	Peak Found	Peak Found	High	Peak Found	High	Peak Found	Peak Found	High	High	Peak Found	Peak Found	Peak Found	High	Peak Found	Peak Found	0	2142	High	n/a					5.14	603.2	67.1	67.1	7.32403E-06	1.13998E-05	1.13643E-05	0.000234192	0.000792849	5.23413E-05	5.23143E-05	0.000827986		24.9	K.LTALTK.K	[2142-2147]	Used
	High	[K].LQSTTVMNPYMK.[L]	1xOxidation [M]	1	100	P04114	P04114 [4542-4553]		0	1428.68615	3	0.488141109	0.931939819	0.926859941	11488027.27	12764525.2	37131794.82	5253304.972	26366083.93	6596948.479	5807580.471	6394385.321	1896532.104	2612441.638	3963221.91	3218061.183	30863559.92	85943816.24	52843463.84	10326005.6	10534698.32	3824882.592	11486092.09	2109073.095	16290791.81	12334466.58	3236751.676	8501122.292	12714885.13	36689559.26	6027796.008	5957306.848	5382774.34	4937404.618	13514748.5	34760339.98	11828803.48	69088309.6	102172006.1	24793287.38	16080656.58	18629974.14	28907574.72	29174267.89	4741999.527	5526924.654	33293642.5	7117366.023	83160636.08	9475327.384	11256373.4	4049575.732	6212381.016	31720094.15	1340836.144	2408146.734	15850492.26	28812716.51	204133.5038	5875662.008	1517515.936	5728183.729	3157002.06	5987317.474	3159744.094	151537169	1325459.273	15195592.2	1501555.834	4325286.717	5205785.928	7341683.84	5294707.405	3439733.492	13023604.9	5707519.534	9763767.14	30222248.03	4276142.207	6030916.98	17436807.55	8655788.799	32177830.62	14072653.73	3021265.224		1418931.04	5811362.892																	3220640.675	3301640.453	740938.0901	3442073.236	1664098.444	13627897.59		5910511.038	4226341.978	8971991.114		6917431.75	1151723.483	4774893.315	3779028.346	3545319.659	3986097.916	2637998.75	4806678.995	5041665.3		4874670.477				High	High	High	Peak Found	Peak Found	High	Peak Found	Peak Found	High	Peak Found	Peak Found	High	Peak Found	Peak Found	Peak Found	High	Peak Found	High	High	Peak Found	Peak Found	Peak Found	High	High	Peak Found	High	High	High	Peak Found	Peak Found	High	High	Peak Found	High	High	High	Peak Found	Peak Found	Peak Found	Peak Found	Peak Found	Peak Found	High	High	Peak Found	Peak Found	Peak Found	High	High	High	High	High	High	Peak Found	Peak Found	High	High	High	Peak Found	Peak Found	High	High	High	Peak Found	Peak Found	Peak Found	Peak Found	High	High	High	High	High	Peak Found	Peak Found	High	Peak Found	Peak Found	Peak Found	High	Peak Found	Peak Found	Not Found	Peak Found	Peak Found	Not Found	Not Found	Peak Found	Not Found	Not Found	Not Found	Peak Found	Peak Found	Not Found	Not Found	Peak Found	Not Found	Not Found	Not Found	Not Found	Not Found	Peak Found	Peak Found	Peak Found	High	High	High	Peak Found	High	High	High	Not Found	Peak Found	Peak Found	Peak Found	High	High	High	Peak Found	High	High	Peak Found	High	Peak Found	Not Found	0	0	High	High		0.00001637		0.000009185	5.11	380.7	235.3	91.9	7.79672E-06	1.13998E-05	1.10868E-05	0.000230947	0.000843985	6.38741E-05	6.35958E-05	0.00081483	2.18	37.73	K.LQSTTVMNPYMK.L	[4542-4553]	Used
	High	[R].EVTQRLNGEIQALELPQK.[A]		1	4	P04114	P04114 [2445-2462]		1	2066.12404	0	0.00014343	0.56413706	0.987880957				109966.3792	72773.49601		20039.34229	16855.1363		4450.645618			684681.3433		999640.0026									170672.5884			32851.19425							36605.68828	784515.8056	650107.1733									2847102.185								22149.23315			33789.31387						3798270.66	20715.19417									78330.25413	29204.93372	80064.766					262752.3906	57226.53083	158844.0885			17090.67859	17197.02739													36453.7252			57202.23033				38309.50141	25823.86011	55193.55937		18264.11135		45672.33109				46776.21736		48573.1302	7137.634766	52488.36677				91905.203			Not Found	Not Found	Not Found	Peak Found	Peak Found	Not Found	Peak Found	Peak Found	Not Found	Peak Found	Not Found	Not Found	Peak Found	Not Found	High	Not Found	Not Found	Not Found	Not Found	Not Found	Not Found	Not Found	Not Found	Peak Found	Not Found	Not Found	Peak Found	Not Found	Not Found	Not Found	Not Found	Not Found	Not Found	Peak Found	Peak Found	Peak Found	Not Found	Not Found	Not Found	Not Found	Not Found	Not Found	Not Found	Not Found	Peak Found	Not Found	Not Found	Not Found	Not Found	Not Found	Not Found	Not Found	Peak Found	Not Found	Not Found	Peak Found	Not Found	Not Found	Not Found	Not Found	Not Found	High	Peak Found	Not Found	Not Found	Not Found	Not Found	Not Found	Not Found	Not Found	Not Found	Peak Found	Peak Found	Peak Found	Not Found	Not Found	Not Found	Not Found	Peak Found	Peak Found	High	Not Found	Not Found	Peak Found	Peak Found	Not Found	Not Found	Not Found	Not Found	Not Found	Not Found	Not Found	Not Found	Not Found	Not Found	Not Found	Not Found	Peak Found	Not Found	Not Found	Peak Found	Not Found	Not Found	Not Found	Peak Found	Peak Found	Peak Found	Not Found	Peak Found	Not Found	Peak Found	Not Found	Not Found	Not Found	Peak Found	Not Found	Peak Found	Peak Found	Peak Found	Not Found	Not Found	Not Found	Peak Found	Not Found	0	2445	High	High		0.000175		0.001507	5.06	232.3	232.3	232.3	8.62845E-06	1.13998E-05	1.06894E-05	0.000226449	0.00093395	6.82023E-05	6.7058E-05	0.000793808	1.59	51.87	R.EVTQRLNGEIQALELPQK.A	[2445-2462]	Used
	High	[K].VEDIPLAR.[I]		1	482	P04114	P04114 [2698-2705]		0	912.51491	11	0.525660412	0.976298683	0.990076128	248947288.9	417510893.5	1054483744	422864033.4	534556400.2	274192563.1	230761035.4	189950013.7	92509932.94	124785722.8	114247966.4	186628327.5	725402680	2100423566	1606766430	370334981.3	333594214.7	146505907.8	523947948.3	157855036.6	317060063.1	414258844.6	55382755.83	239857478.5	277041104.6	841340428.8	177058929.9	235302050.9	165179494.2	268065179.2	392585770.5	556605648.1	354997239.5	62397792.35	2276698162	857246456.9	42736426.7	419400906.5	1002929477	494314975.1	74445392.01	313031071.1	736839318.1	390720591.7	1528565209	201594439.8	672280165.1	199887615.2	340094898.2	1105737985	32357793.04	112853053.5	868888467.3	451745664.4	85486158.82	199744304.3	160070275.3	176302195.5	188772600.7	292659594.9	122382107.4	4099286637	73143765.01	572410482.9	151680539.1	169473973.6	219403059.4	238093913.9	127689361.8	59688061.74	254000071.9	186302659.5	476175294.5	496684930.8	178961394.1	32198267.57	294725972.9	316748679.9	475808820.9	473832257.6	269802238.6	78951265.09	154634971.3	112204628.2	27748896.44	41989512.08	116237693.4	70465631.38	18422175.66	37056745.21	87131584.58	58162927.55	62365206.83	13182809.73	35501397.78	66391560.62	121612965.5	24481178.01	43781805.93	33039480.85	274117701.3	316600827.4	72205329.36	191258816.2	126619104.3	256297038.7	55082876.88	166401390.6	85392213.59	178437591.1	46510651.28	201659325.5	55525357.45	148558103.9	125632133.3	141712430	86822781.42	25399877.16	121026672.6	214243065.8	84083580.12	136400796.5	34817883.74	62871010.57		High	High	High	High	High	High	High	High	High	High	High	High	High	High	High	High	High	High	High	High	High	High	High	High	High	High	Peak Found	High	High	High	High	High	High	High	High	High	High	High	High	High	High	High	High	High	High	High	High	High	High	High	High	High	High	High	High	High	High	High	High	High	High	High	High	High	High	High	High	High	High	High	High	High	High	High	High	High	High	High	Peak Found	High	High	High	High	High	High	High	High	High	High	High	High	High	High	High	High	High	High	High	High	High	Peak Found	High	High	High	High	High	High	Peak Found	Peak Found	High	High	High	High	High	High	High	Peak Found	Peak Found	High	High	High	High	High	High	0	0	High	High		0.00007034		0.0005816	5.05	427.2	227.8	227.8	8.85717E-06	1.13998E-05	1.06146E-05	0.000225225	0.000958687	6.82023E-05	6.65626E-05	0.000788955	1.66	39.03	K.VEDIPLAR.I	[2698-2705]	Used
	High	[K].MGLAFESTK.[S]		1	68	P04114	P04114 [306-314]		0	983.48664	2	0.590903664	0.983627148	0.569868662	36265409.75	101913035.7	274964989.7	99649633.34	180571561.3	57749266.34	30103624.22	38125635.4	8794316.778	18139430.87	14975958.86	8060391.885	259544676.4	757925580.2	593925804.3	31428865.48	75682782.11	12770748.17	51767566.73	14843706.03	51335819.65	85381608.18	32598106.62	49467067.64	46242502.27	170195123.7	29364686.69	32185244.27	22457591.13	30124121.85	60327386.38	115863074.3	71164816.98	51554274.81	739981267	218823295.8	44656399.88	80219617.72	166825198.6	81164274.53	25595652.79	78224687.48	215916191.7	62540969.39	498279742.4	34060903.94	74411018.02	17424717.06	25609763.59	293690420.8	27811.07648	1035734.785	80001436.11	98031241.53	225109.5551	55130.53363	8816813.057	25392642.93	14748598.3	16675915.14	4546656.3	2239757854	2309158.833	80248893.48	17329108.93	12271348.92	47165033.58	59893348.82	28546012	11928404.69	40836078.54	20215342.3	59663089.27	149555570.3	18621503.23	45607867.58	59184497.38	17770871.52	163669942.7	26399495.49	393606.7118	635036.0993	4337628.223	4985791.636		225483.0437				4257072.559		463813.0005	1720023.487		1838093.568	449710.4324	283403.0314	91139.47017	939377.817	98794.18055		143701.9818	1050388.137		19024.41318	611886.4591	11124040.25	3576033.316	6712675.245	140147.6933	299593.8834	78791.69911	400662.0755	2707718.096	172180.7012	349813.2544	181831.3187	3758617.023	141885.7954	893340.6117	5191454.434	4163561.924	149669.1013	262908.4062		Peak Found	Peak Found	High	High	High	High	Peak Found	Peak Found	Peak Found	Peak Found	Peak Found	Peak Found	Peak Found	High	Peak Found	High	Peak Found	Peak Found	High	High	Peak Found	High	High	Peak Found	Peak Found	Peak Found	Peak Found	Peak Found	Peak Found	Peak Found	Peak Found	Peak Found	Peak Found	Peak Found	Peak Found	High	High	High	High	Peak Found	Peak Found	Peak Found	High	High	High	Peak Found	High	Peak Found	High	High	Peak Found	High	High	Peak Found	Peak Found	High	High	High	Peak Found	Peak Found	High	High	High	High	Peak Found	High	High	High	High	Peak Found	Peak Found	High	High	Peak Found	Peak Found	Peak Found	Peak Found	Peak Found	High	High	Peak Found	Peak Found	Peak Found	High	Not Found	Peak Found	Peak Found	Not Found	Not Found	Peak Found	Peak Found	Peak Found	Peak Found	Peak Found	Peak Found	Peak Found	Peak Found	Peak Found	Peak Found	Peak Found	Not Found	Peak Found	Peak Found	Not Found	Peak Found	Peak Found	Peak Found	Peak Found	Peak Found	Peak Found	Peak Found	Peak Found	Peak Found	High	Peak Found	Peak Found	Peak Found	Peak Found	Peak Found	Peak Found	Peak Found	Peak Found	Peak Found	Peak Found	0	0	High	High		0.00002708		0.00003746	5.05	460.4	274.9	274.9	8.89485E-06	1.13998E-05	1.06033E-05	0.000225124	0.000962761	6.82023E-05	6.64809E-05	0.000788644	2.12	40.64	K.MGLAFESTK.S	[306-314]	Used
	High	[R].LTLDIQNK.[K]		1	101	P04114	P04114 [1092-1099]		0	944.54112	4	0.816168737	0.985164451	0.860767612	74626936.5	122234738.6	589932543.9	139804897.5	325717453.6	100333296.8	98714744.66	59584742.47	62256055.64	61822994.16	19289394.28	32570103.37	470745091.7	700919993.9	468633760.7	63941275.07	61344067.77	57777019.15	109936012.5	59113535.68	145019151.5	128100165	108428329.5	63827195.11	111631168.7	210221680.7	51129757.56	72261944.97	49890396.71	138529269.6	137110247.7	238202717.3	115133493.4	8074447.467	679677451.6	198435174.9	5913533.1	300195204.2	710257502.7	7822616.137	25661064.33	127019668.5	266078855.4	136526839.9	881931985.3	54691131.99	167394604.3	26896953.73	35660867.92	193564705.5	17446450.97	32718066.76	21698655.7	20680853.18	48456889.79	56496546.29	85892780.75	90693911.14	87293395.94	116318411.3	12434711.16	42245885.84	30615270.75	131816896.7	30880617.2	66359361.42	24477891.07	109417328	45511523.28	25530336.59	99906942.78	67553179.88	139877143.1	162597264.8	81930534.99	3537065.66	113513404	116989149.4	170223406.2	102742761.4	67877323.44	1243968.588	82733055	24553483.67	316914.1677	954145.7625	4774540.505	1381882.078	1225305.589	674580.7007	402098.2742	2248816.027	627214.0315	194516.028	1152710.569	2409710.764		428714.5861	1263206.939	942433.0129	108464463.8	128913760.3	42191026.61	18408168.36	37368435.01	59146080.02	412496.055	86846906.75	36237509.32	77411569.43	19683485.34	78902079.26	41366875.85	39732394.48	39597508.39	72798319.39	22568840.16	15958505.97	52974193.45	40927727.45	25116762.56	58040883.32	11905728.43	35283917.17		High	High	Peak Found	High	High	High	High	High	Peak Found	High	Peak Found	High	Peak Found	Peak Found	Peak Found	High	High	High	High	Peak Found	Peak Found	High	High	High	High	High	Peak Found	High	Peak Found	Peak Found	Peak Found	Peak Found	High	Peak Found	Peak Found	Peak Found	High	High	Peak Found	High	Peak Found	High	High	Peak Found	Peak Found	Peak Found	Peak Found	High	Peak Found	High	High	Peak Found	Peak Found	High	High	High	Peak Found	High	High	High	Peak Found	High	Peak Found	High	Peak Found	High	High	High	High	Peak Found	High	High	High	Peak Found	High	Peak Found	Peak Found	Peak Found	Peak Found	High	High	High	Peak Found	High	Peak Found	Peak Found	High	High	Peak Found	Peak Found	Peak Found	Peak Found	High	Peak Found	Peak Found	Peak Found	Peak Found	Peak Found	High	Peak Found	Peak Found	Peak Found	Peak Found	Peak Found	Peak Found	Peak Found	High	Peak Found	High	Peak Found	Peak Found	High	High	High	Peak Found	Peak Found	Peak Found	High	Peak Found	Peak Found	Peak Found	Peak Found	Peak Found	Peak Found	0	1092	High	High		0.00003536		0.0001422	5.05	527.8	181.6	181.6	8.9102E-06	1.13998E-05	1.05955E-05	0.000224972	0.000964422	6.82023E-05	6.64331E-05	0.000788333	2.21	39.94	R.LTLDIQNK.K	[1092-1099]	Used
	High	[R].DPNTGRLNGESNLR.[F]		1	117	P04114	P04114 [1508-1521]		1	1542.76191	2	0.983422025	0.99989539	0.772207724	2311398.215	2838745.425	11457197.55	2283100.761	2962403.837	1131746.384	2442234.831	2028801.602	334198.9541	557261.7663	1201116.459	2081810.299	2454742.402	4814304.363	9169645.127	3581140.763	1599102.409	1055603.247	5250727.772	1117062.821	1566667.099	2668063.014	780065.8175	2353675.077	2443086.383	7477187.051	4166396.858	1356094.029	1307319.761	2323038.507	1931930.924	3621157.693	2573720.962	40159928.11	7896018.105	4936077.984	15965305.51	2797720.352	7177757.621	2293890.11	672627.5381	1653078.576	4929746.225	2371143.452	2242676.76	508882.1716	3439141.131	790702.0914	1019542.988	7703594.498		247383.8334	5623168.901	3176317.503		1773309.177	2207889.384	1556930.911	577668.2514	1788910.876	1205715.737	22316643.01		4247511.174	895300.5453	929979.7104	1263306.278	1264600.597		363770.6917		1566779.636	2612843.021	3265861.633	847482.5339	25976740.2				2769562.015			4015829.264	414599.1562	84645.45635	289269.3625			307730.02	166412.3063	1005589.422		295880.4553	71066.42056	631189.8396			282716.4469				381875.6497	296639.179			1551218.067		162169.9558							556693.5219	365561.5652	469794.8112		414684.7272		453792.3206					High	Peak Found	High	High	High	High	High	High	High	High	High	High	Peak Found	High	High	High	High	High	High	High	High	High	Peak Found	Peak Found	High	High	High	High	Peak Found	High	High	Peak Found	High	Peak Found	Peak Found	High	High	Peak Found	High	High	Peak Found	Peak Found	High	High	High	Peak Found	High	Peak Found	High	High	Peak Found	Peak Found	High	High	Peak Found	High	Peak Found	High	High	High	High	Peak Found	Peak Found	High	High	High	High	High	High	Peak Found	Peak Found	High	High	High	High	Peak Found	Peak Found	Peak Found	Peak Found	High	Peak Found	Not Found	Peak Found	Peak Found	Peak Found	Peak Found	Peak Found	Not Found	Peak Found	Peak Found	Peak Found	Not Found	Peak Found	Peak Found	Peak Found	Not Found	Not Found	Peak Found	Peak Found	Not Found	Not Found	Peak Found	Peak Found	Peak Found	Not Found	Peak Found	Peak Found	Peak Found	Not Found	Peak Found	Peak Found	Not Found	Peak Found	Peak Found	Peak Found	Peak Found	Peak Found	Peak Found	Peak Found	Peak Found	Peak Found	Peak Found	Peak Found	Peak Found	0	0	High	High		0.00002385		0.00002317	5.05	453.5	314.1	314.1	8.95696E-06	1.13998E-05	1.05709E-05	0.00022477	0.000969478	6.82023E-05	6.62527E-05	0.000786782	1.93	26.54	R.DPNTGRLNGESNLR.F	[1508-1521]	Used
	High	[K].KLQSTTVMNPYMK.[L]		1	7	P04114	P04114 [4541-4553]		1	1540.7862	0		4.58126E-17	3.66332E-17																									1590294.142		955451.3849		118197.7176	117063.8732	84649.28343		204491.6787		1937144.112	895777.5444									3438722.893															220441.1442	352023.8291		297234.9618						479380.8054	325765.0017		817781.4222		1129645.918			1452449.45				1226584.464		450507.8473																				163018.2628						797083.3148							365120.0362		156843.5469								Not Found	Peak Found	Not Found	Not Found	Peak Found	Peak Found	Peak Found	Peak Found	Not Found	Not Found	Not Found	Not Found	Not Found	High	Peak Found	Not Found	Not Found	Not Found	Not Found	Not Found	Not Found	Not Found	Not Found	Not Found	Peak Found	Not Found	Peak Found	Not Found	Peak Found	Peak Found	Peak Found	Not Found	Peak Found	High	Peak Found	Peak Found	Not Found	Not Found	Peak Found	Not Found	Not Found	Not Found	Not Found	Not Found	High	Not Found	Not Found	Not Found	Not Found	Not Found	Not Found	Not Found	Not Found	Not Found	Not Found	Peak Found	Not Found	Not Found	Not Found	Peak Found	Peak Found	Not Found	Peak Found	Not Found	Peak Found	Peak Found	Not Found	Not Found	Peak Found	Peak Found	Not Found	Peak Found	Not Found	Peak Found	Not Found	Not Found	Peak Found	Not Found	Not Found	Not Found	Peak Found	Not Found	Peak Found	Peak Found	Not Found	Not Found	Not Found	Not Found	Not Found	Not Found	Not Found	Not Found	Not Found	Not Found	Not Found	Not Found	Not Found	Not Found	Not Found	Not Found	Not Found	Not Found	Peak Found	Peak Found	Not Found	Not Found	Not Found	Not Found	Peak Found	Not Found	Not Found	Not Found	Not Found	Not Found	Not Found	Peak Found	Not Found	Peak Found	Not Found	Not Found	Not Found	Not Found	Not Found	Not Found	0	0	High	High		0.00002708		0.00003939	5.01	375.2	341.1	341.1	9.75445E-06	1.13998E-05	1.02975E-05	0.000221092	0.001055719	7.09421E-05	7.05459E-05	0.000965251	2.76	36.16	K.KLQSTTVMNPYMK.L	[4541-4553]	Used
	High	[K].IEDGTLASK.[T]		1	949	P04114	P04114 [3936-3944]		0	933.48875	31	0.235209469	0.785982495	0.608270854	182154348.9	395691396	1443621047	130779757.7	224851014.6	521868981.2	386844789.5	255616615.5	135453106.1	174264830.3	154128946.9	332460252.8	603177641.9	2097494824	1430865340	434667231.5	321416825.4	186848341.3	661712397.2	275782333.8	375740271.2	448418031.6	229939424.6	293987050.4	284099814.2	790930580.3	300495334.4	357465359.2	244073766	250303676.3	491180972.1	584118745.8	275338542.6	2294847890	1544305509	734643975	995502715.9	401067598.9	1137930483	420312797.4	62281615.51	237971263.5	745263515.5	381645766.3	1408919434	229217624.9	741569887.8	147661143.3	304272723.9	1071787318	191212151.9	181660573.5	1194863902	813056973.7	294154955.3	733384811.1	263349571.2	363441214	352818801.5	546280159.1	230841464.9	4493855704	257057323.6	840561102.7	207117533.6	275230002.5	367264276.2	713454587.8	273152996.2	251623575.3	67463341.71	214592787.4	643631038.1	579987228.7	233512741	846900061.7	226498570.1	334808292.1	209761668.8	57301091.78	1055638340	132671943	286009091.4	144322959.3	196712641	143670901.3	543187707.1	196473341.2	90845051.55	363327818.3	467524646.2	159893580.4	451362498.7	45434954.88	215032846.4	125243736.2	246321872.1	143500012.1	130015571	80980915.83	499036535.4	415521745.1	362822777.5	370483411.1	270204585	471481781.9	192459260.9	343451256.5	113062247	275954243.1	159136504.1	293432848.5	185573284.3	158067082.7	154507896.8	352786587	113416992.7	31858890.28	374067984.9	143642744.4	372726540.6	178883194.2	147960053.9	207439468.1		High	High	High	High	High	High	High	High	High	High	Peak Found	High	High	High	High	High	High	High	High	High	High	High	High	High	High	High	High	High	High	High	High	High	High	High	High	High	High	High	High	High	High	High	High	High	High	High	High	High	High	High	High	High	High	High	High	High	High	High	High	High	High	High	High	High	High	High	High	High	High	High	High	High	High	High	High	High	High	High	Peak Found	High	High	High	High	High	High	High	High	High	High	High	High	High	High	High	High	High	High	High	High	High	High	High	High	High	High	High	High	High	High	High	High	High	High	High	High	High	High	Peak Found	High	High	High	High	High	High	0	3936	High	High		0.00002708		0.00003493	5	510.4	176.8	176.8	9.99724E-06	1.13998E-05	1.02298E-05	0.000219684	0.00108197	7.09421E-05	7.00378E-05	0.000960799	2.22	24.82	K.IEDGTLASK.T	[3936-3944]	Used
	High	[R].VSSFYAK.[G]		1	512	P04114	P04114 [1492-1498]		0	801.41413	9	0.969825423	0.922557228	0.797023318	21072165.09	14024910.32	20425867.88	29666188.27	26613888.23	24592203.75	8657105.917	12820310.8	8790102.636	7509272.271	10127006.62	7280850.375	15652202.2	30540627.42	23408929.55	6001853.521	11494502.65	8364076.998	8792953.583	8027401.526	11683666.86	10211484.05	10268884.45	14649025.44	19101702.96	19811443.06	14652476.34	16274643.63	16073485.6	7693859.371	13684438.86	12395488.94	16465362.73	1084174902	34363328.37	16928500.68	574666831	15784817.65	34590234.01	18944573.21	7601120.42	22352011.68	21941847.79	11885032.47	28607018.61	18974890.21	14374588.18	11816827.67	9728005.582	13670103.86	8709630.035	10663945.49	3974598.212	11545082.52	4626745.152	7598096.484	8196837.878	6662826.91	4759725.943	11177765.81	11472100.48	38627173.67	3257620.707	7145872.898	9430069.552	5603432.194	12234702.81	25970315.73	26566219.62	17467306.39	62474656.95	10016413.55	11247557.51	28308621.39	18985096	481573449.7	64321853.69	26506665.27	36646653.95	17670913.99	14608198.96	6269788.496	12370433.88	5395776.544	3707648.053	10505452.66	12748488.88	2469043.687	247250.4831	7666885.785	12178874.66		6952537.394		6134947.839	1088467.321		125925.9902	996585.0354	111982.7547	78415971.86	24693741.29	10719691.39	51515713.73	18985836.04	38272331.18	11954812.08	15714025.9	21152203.43	11895311.65	7108491.73	20480548.18	10753266.34	18494448.54	18118345.67	19631192.57	16917009.41	14911290.92	15378622.97	21991571.84	16240762.76	17243813.04	26164883.32	27294945.23		High	High	High	High	High	High	High	High	High	High	High	High	High	High	High	High	High	High	High	High	High	High	High	High	High	High	High	High	High	High	High	High	High	High	High	High	High	High	High	High	High	High	High	High	High	High	High	High	High	High	High	High	High	High	High	High	High	High	High	High	High	High	High	High	High	High	High	High	High	High	High	High	High	High	High	High	High	High	High	High	High	High	High	Peak Found	High	High	High	High	Peak Found	High	Peak Found	Peak Found	High	Peak Found	Peak Found	Peak Found	Peak Found	Peak Found	Peak Found	Peak Found	High	High	High	High	High	High	High	Peak Found	High	High	High	High	High	High	High	High	High	Peak Found	High	Peak Found	High	High	High	High	0	1492	High	High		0.0001497		0.001343	5	612.3	102.8	102.8	1.00178E-05	1.13998E-05	1.0226E-05	0.000219394	0.001084198	7.09421E-05	7.00186E-05	0.00096043	1.7	27.25	R.VSSFYAK.G	[1492-1498]	Used
	High	[K].VSQEGLK.[L]		1	216	P04114	P04114 [1731-1737]		0	760.41994	9	0.621139517	0.686046957	0.106361236	6259631.584	4964423.546	44343112.09	3329500.09	24464769.65	5887420.562	3051457.003	1911492.391	996085.9296	654534.4714	655462.2911		1721747.079	18784058.32	9404766.473	4903760.44	5982450.198	873557.6847	528094.2485	904612.1312		18043220.04	6563737.705	338687.623	1770027.018						1884470.601	15522122.69	1823909.256	81080399.93	2178498.348	11099747.9	37714143.67	358725.746	1717672.779		265244.1086		5091677.794		15382186.7	595450.4457	2337952.178		1347002.505	2841954.819	5891554.207	14950078.03	8938217.347	1540922.084	11857525.14	11215585.16	7394799.459	318026.198	2237631.331	6832451.236	2393321.99	8943358.761	2601462.691	349205.072	5627239.854	2239475.634	4020383.875	15325929.46	4541084.755	4295986.847	770057.5281	1132432.668		1524891.066	262998.8986	57874306.79	7450.974981	523614.5406	1323059.744	7321187.68	11859300.64	87781833.86	8600553.731	6020718.293	24684026.63	67299404.21	27659753.22	154378967.2	66247642.63	9212870.063	34536629.75	230088018.8	30413781.88	5513375.731	24257003.48	175320092.4	333883621.6	108467394.7	62196979.13	48516303.35	13227532.51	12654099.81	26341239.66	11655718.94	11881499.1	14566695.6	16169040.51	9797555.504	16713852.43	12664145.18	13910061.79	18458471.03	15963142.06	12316429.23	9631853.103	17869165.19	8142788.945	2102225.75	16397702.4	8226440.743	58043496.26	11425053.39	11473811.81	8303510.633		High	High	High	Peak Found	High	Peak Found	High	Peak Found	High	Peak Found	High	High	Peak Found	High	High	High	High	High	High	Peak Found	Peak Found	Peak Found	High	Peak Found	High	High	High	Peak Found	High	Peak Found	High	High	High	High	High	High	High	High	High	High	High	Peak Found	High	High	High	High	High	Peak Found	Peak Found	High	High	Peak Found	High	Peak Found	High	High	High	Peak Found	Peak Found	Peak Found	Peak Found	High	High	Peak Found	Peak Found	Peak Found	High	Peak Found	Peak Found	Peak Found	High	Peak Found	High	High	High	Peak Found	Peak Found	Peak Found	Peak Found	High	High	High	Peak Found	Peak Found	High	High	Peak Found	High	High	High	Peak Found	High	High	High	Peak Found	High	High	High	High	High	High	High	High	High	Peak Found	Peak Found	High	High	Peak Found	High	High	High	High	High	High	High	Peak Found	Peak Found	High	Peak Found	High	High	High	High	0	1731	High	High		0.0006005		0.006002	4.97	616	141.7	141.7	1.06296E-05	1.13998E-05	1.01947E-05	0.000218531	0.00115032	7.09421E-05	6.99305E-05	0.000959509	1.95	20.01	K.VSQEGLK.L	[1731-1737]	Used
	High	[K].MDMTFSK.[Q]	1xOxidation [M]	1	863	P04114	P04114 [1587-1593]		0	875.36375	26	0.917023453	0.686922574	0.656871473	77631866	30272704.02	135280346.4	93399064.43	69279710.35	178252606.7	30658331.53	22982445.4	10073227.71	18133683.63	18245524.66	20196169.68	101272393.1	289726994	146250477.9	17962766.6	34648473.65	26286391.3	18704486.52	22127789.53	48858806.53	62516347.07	25886081.02	46038008.8	44576568.85	105999249.5	37491361.13	48498669.51	11494990.58	29750185.65	49790150.75	88436848.69	59249276.15	609076456.2	237140035.3	124449503.9	240253171.6	59014506.27	134121991	74536561.83	7331473.075	60384920.85	99716512.8	31638746.94	214399858.5	43207088.2	33674521.22	39251277.03	51346887.35	135255056.4	20904688.07	26422591.32	86150528.94	63473752.69	27496510.3	47353206	34402261.13	47483755.39	32440076.09	51707011.36	22824321.07	403962691.9	27969067.03	89756244.53	22890080.96	14138982.36	32758843.84	152109676.9	68108846.23	38038221.62	68002636.21	24245224.98	62951096.77	75929269.53	37582554.39	157743942.4	49051561.3	45507805.23	76956782.92	33550206.21	61941208.06	8577638.594	207245514.2	17399698.9	4972039.223	20125349.26	24578851.3	13944621.42	135942.4476	11477795.26	16626867.27		17627698.94	233102.3143	16606573.49		347000.4646	4078346.253	406499.7728	528398.0206	45897322.5	53496136.28	19507854.67	35305674.82	35977783.95	63207289.12	17089237.74	39792582.67	37034171.49	35817366.18	20418475.74	39012067.91	14252009.65	30200027.64	23841274.15	42360494.93	20314023.59	14071312.33	43475433.13	31257798.27	24655323.21	35580375.86	18234840.9	17316964.27		High	Peak Found	High	High	High	High	High	High	High	High	High	High	High	High	High	High	High	High	High	High	High	High	High	High	High	High	High	High	High	High	High	High	High	High	High	High	High	High	High	High	High	High	High	High	High	High	High	High	High	High	High	High	High	High	High	High	High	Peak Found	High	High	High	High	High	High	High	High	High	High	High	High	High	High	High	High	High	High	High	High	High	High	High	High	High	High	High	High	High	High	High	High	High	Peak Found	High	High	High	Peak Found	High	High	Peak Found	High	High	High	High	Peak Found	High	High	High	High	High	High	High	High	High	High	High	High	High	High	High	High	High	High	High	High	0	1587	High	High		0.00004171		0.0002784	4.46	471.9	250.2	47.5	3.45968E-05	1.13998E-05	9.55429E-06	0.000207771	0.003734047	7.09421E-05	6.92209E-05	0.000952018	1.57	24.82	K.MDMTFSK.Q	[1587-1593]	Used
	High	[K].LIDVISMYR.[E]	1xOxidation [M7]	1	149	P04114	P04114 [4262-4270]		0	1125.59726	3	0.037183454	0.456516103	0.321729745	7907135.579	22454841.16	39179395.94	11181672.48	32795090.75	11584912.36	6277346.857	10033157.39	6891488.541	3577102.56	5982815.77	7388159.578	147016353.7	391398861.5	319968764	23090316.6	10893313.66	6887246.833	36716542.47	9291926.798	34885993.2	27956812.51	12554913.38	15147120.38	24480298.9	86280893.51	11785636.67	19284015.25	16150230.43	16963687.01	24258555.52	88697855.54	35363924.38	11681350.07	112951306.3	49482917.86	3579997.67	29274052.38	106958900.3	26858120.33	12542664.16	10257186.01	36441536.8	23162538.36	485964839.8	22458100.71	86490696.22	15416418.09	10923690.45	118064026.6	3072432.156	10918434.41	100802917.5	36396424.43	30251920.42	13015543.6	5964073.864	9249509.994	7975714.637	28524368.95	10436944.93	164023441.2	6312762.746	60919068.41	9101841.716	12720014.7	9227587.324	8704670.906	6600997.318	4055893.634	21089198.79	5588394.937	16957686.92	26193256.53	8517106.649	16893513.35	17212430.62	23435660.58	97947018.58	27236366.02	32356997.71	103198024.7	11498024.4	4850014.469	14079358.77	23951370.04	53128331.33	61401870.97	26664506.75	54671711.31	6555790.593	137568745.9	48810804.22	12043346.5	12574229	94964475.82	74074357.31	54150568.65	16515299.82	29003943.05	11249414.62	18720687.88	20630919.04	6048630.092	10258731.66	36454701.36	57998560.25	20160687.39	9934211.26	10337935	8130434.123	37243449.93	8331390.365	19231381.94	9808183.132	13531488.85	5536243.077	5055337.452	20629102.33	11023683.6	36298895.17	37477552.3	17060601.76	44658056.19		High	High	High	Peak Found	Peak Found	Peak Found	Peak Found	High	Peak Found	High	High	High	High	Peak Found	High	High	High	High	High	High	High	Peak Found	High	High	Peak Found	High	Peak Found	High	Peak Found	Peak Found	High	Peak Found	High	High	High	Peak Found	Peak Found	High	High	High	High	High	High	Peak Found	High	High	High	Peak Found	Peak Found	High	Peak Found	High	High	High	Peak Found	High	Peak Found	Peak Found	High	High	Peak Found	High	High	Peak Found	High	High	High	High	High	Peak Found	Peak Found	Peak Found	High	High	Peak Found	Peak Found	High	Peak Found	High	High	High	High	High	Peak Found	Peak Found	High	High	Peak Found	Peak Found	High	High	High	High	Peak Found	High	Peak Found	High	Peak Found	Peak Found	Peak Found	Peak Found	Peak Found	High	Peak Found	High	Peak Found	High	Peak Found	Peak Found	Peak Found	High	Peak Found	High	Peak Found	Peak Found	Peak Found	Peak Found	Peak Found	High	Peak Found	High	Peak Found	Peak Found	Peak Found	0	4262	High	High		0.00002708		0.00004657	4.43	450.8	183.2	183.2	3.68832E-05	1.13998E-05	9.51774E-06	0.000207297	0.00397982	7.09421E-05	6.91459E-05	0.000951837	1.58	52.18	K.LIDVISMYR.E	[4262-4270]	Used
	High	[K].NFATSNK.[M]		1	432	P04114	P04114 [1580-1586]		0	781.38389	14	0.999845872	0.604364673	0.34786076	5565568.603	4432533.447	37074507.93	3905527.869	2275966.213	10272988.11	22201926.23	8208754.909	20058202.32	2647837.628	6759837.205	2855320.429	2705908.445	8323053.99	3392241.667	9124922.994	6075459.018	14572705.72	4454102.364	9226550.125	3290295.993	5813303.36	10613618.87	10452751.26	11785413.77	1673407.539	9072811.221	17167643.56	13231571.03	10728526.44	15203993.72	11460342.95	11822896.58	279129022.8	5441995.288	10955872.58	70243676.79	1725529.681	1521476.311	1916270.699	1180212.417	3379894.192	11851972.55	10223356.98	3666266.566	4340262.749	16051874.5	5056320.431	4108820.725	13679961.46	5273680.134	17261955.41	17678404.11	6153703.591	80899703.71	21712999.63	11553931.47	11553004.11	13835876.05	19583967.72	23128208.93	25464997.41	18183769.03	3195394.115	5479424.444	1161983.114	10894410.9	14582520.32	4809856.122	8140076.69	5243419.768	11278918.15	427599.7981	11103916.05	3376959.328	116260880.9	1648833.784	3371781.129	2503989.335	2889056.904	16307331.82	35072263.71	7745190.259	4840711.884	38545717.35	70447150.68	154714851.2	62398411.35	46077625.2	9252958.091	162432613.9	30020713.42	110894198.4	20727906.82	67981301.8	30076770.27	78793935.97	45714586.49	65298527.39	25874188.33	19773453.57	28316697.72	124440322.5	37765583.06	24831284.22	6833144.568	72631142.63	10156080.08	4834434.211	27099314.3	47149343.96	6219292.658	47565835.89	4817584.35	22132081.75	46509322.32	16175707.55	2082548.359	27452534.64	8393970.644	158847854.7	9845413.311	28147300.86	8644544.357		High	High	High	High	High	High	High	Peak Found	Peak Found	Peak Found	Peak Found	High	High	High	High	High	High	Peak Found	High	High	High	High	High	Peak Found	High	High	Peak Found	High	Peak Found	High	High	High	High	High	High	High	Peak Found	Peak Found	High	High	High	High	High	Peak Found	High	High	High	Peak Found	High	High	High	High	High	High	High	High	High	High	High	High	High	High	High	High	High	High	High	High	High	High	High	High	High	High	Peak Found	High	Peak Found	Peak Found	High	High	High	High	High	Peak Found	High	High	High	High	High	High	High	High	High	High	High	High	High	High	High	High	High	High	High	High	Peak Found	High	High	High	Peak Found	High	High	Peak Found	High	High	High	High	High	Peak Found	High	High	High	High	High	High	0	0	High	High		0.0004043		0.0039	4.3	580.2	213	213	4.96615E-05	1.39866E-05	1.39556E-05	0.000408914	0.005351224	7.48762E-05	7.44031E-05	0.000946611	2.18	26.04	K.NFATSNK.M	[1580-1586]	Used
	High	[K].ESQLPTVMDFR.[K]		1	25	P04114	P04114 [621-631]		0	1322.64091	0	0.014757509	0.012879217	0.159730265	988076.1616	3834182.595	4617648.708	3029908.012	9204012.533	2109293.882	10813.18885		32257.02915		3436.134542	122416.3668	16451594.9	49559090.84	23525374.78				152942.8918	89241.5879		167047.7216			677964.579	197810.1983	208551.193	328616.5052	366089.8206	333081.8798	466370.6807	594561.972			3198938.133	1558287.521	378632.9549		487885.6498		186239.017		1585154.813		19236370.76	558720.5987				117608.2242			61214.26451				110596.038					39675010.05						2397692.444	350964.2627	189188.9536	1473251.837			246496.3856					4015164.631				96658.81983						482630.6902																																					High	High	High	High	High	High	Peak Found	Not Found	Peak Found	Peak Found	Peak Found	Peak Found	Peak Found	Peak Found	Peak Found	Not Found	Not Found	Not Found	Peak Found	Peak Found	Not Found	Peak Found	Not Found	High	Peak Found	Peak Found	High	High	Peak Found	Peak Found	Peak Found	High	Not Found	Not Found	Peak Found	Peak Found	High	Not Found	Peak Found	Peak Found	Peak Found	Peak Found	High	Not Found	Peak Found	High	Peak Found	High	Not Found	Peak Found	Not Found	Not Found	Peak Found	Peak Found	Not Found	Not Found	Peak Found	Not Found	Peak Found	Peak Found	Not Found	Peak Found	Not Found	Peak Found	Not Found	Not Found	Not Found	High	High	High	High	Not Found	Not Found	Peak Found	Not Found	Not Found	Peak Found	Peak Found	Peak Found	Peak Found	Peak Found	Not Found	Peak Found	Not Found	Not Found	Not Found	Not Found	Not Found	Peak Found	Not Found	Not Found	Not Found	Not Found	Not Found	Not Found	Not Found	Not Found	Not Found	Not Found	Not Found	Not Found	Not Found	Not Found	Not Found	Not Found	Not Found	Not Found	Not Found	Not Found	Not Found	Not Found	Not Found	Not Found	Not Found	Not Found	Peak Found	Peak Found	Peak Found	Not Found	Not Found	Not Found	Not Found	Peak Found	Not Found	0	621	High	High		0.00003536		0.0001962	4.29	331.4	222.8	222.8	5.13267E-05	1.39866E-05	1.38427E-05	0.000407498	0.005529664	7.48762E-05	7.38976E-05	0.000940557	1.53	57.18	K.ESQLPTVMDFR.K	[621-631]	Used
	High	[K].TLQELKK.[L]		1	181	P04114	P04114 [328-334]		1	859.52474	5	0.508358768	0.561274975	0.928994513	37630160.83	15705574.31	83629381.26	17839089.7	26906192.91	14923170.7	21122457.33	10874712.96	12081932.18	10714430.79	15012673.87	11960665.83	47278019.95	67983003.79	61243355.61	30898888.08	21840349.99	12884378.01	16616338.34	9989815.432	21393035.13	24707167.23	6384572.591	22286947.97	35205064.17	50134935.8	24134255.28	13392232.93	25263565.75	14242543.75	31190125	50598552.13	27216548.69	323592450.4	80416910.56	59213257.62	130233363.8	20860844.62	72149652.08	30329137.79	30306068.33	58264233.26	61699366.9	18659368.89	57686439.75	18403763.87	26188085.4	12249169.52	17733403.55	50715262.58	298055.5715	6135868.353	64690803.6	19772815.16	4615441.864	10231399.87	47254784.18	7857048.701	14715992.14	16180956.99	14854345.87	371531298.3	10891407.17	32441512.32	13353056.52	7070879.322	19644334.88	26274653.05	5760457.712	8255946.731	27814632.62	16902742.92	28871415.23	59468475.08	10192282.81	104135508.3	65939389.09	10057137.56	63423515.94	4550802.144	49472078.28	10647335.22	21265675.9	12280162.37	9016204.443	16721014.54	10116977.35	9736763.176	11549086.38	2739433.104	18065762.17	442357.0622	18324780.79	2069286.535	8743865.698	6384998.512	9141847.931	5819071.857	1828629.007	3001975.289	5094390.055	2797883.224	10672040.99	14670218.43	6268065.969	336123.8596	1580279.276	1182098.471	12739152.52	9364786.877	7793514.647		8769110.317	2833175.356	245900.1582	8119715.017	338444.9191	6184975.844	7273995.661	184133.783	18961876.49	1989409.179	9456062.375	1120449.238		High	High	High	High	High	High	High	High	High	High	High	High	High	High	High	High	High	High	High	High	High	High	High	High	High	High	High	High	High	High	Peak Found	High	High	High	High	High	High	High	High	High	High	High	High	High	High	High	High	High	High	High	Peak Found	Peak Found	High	High	Peak Found	High	High	High	High	High	High	High	Peak Found	High	High	High	High	High	High	High	High	High	High	High	High	High	High	High	Peak Found	Peak Found	High	Peak Found	High	High	Peak Found	Peak Found	Peak Found	Peak Found	Peak Found	Peak Found	Peak Found	Peak Found	Peak Found	Peak Found	Peak Found	Peak Found	Peak Found	Peak Found	Peak Found	Peak Found	Peak Found	Peak Found	Peak Found	Peak Found	Peak Found	Peak Found	Peak Found	Peak Found	Peak Found	Peak Found	Peak Found	Peak Found	Peak Found	Peak Found	Peak Found	Peak Found	Peak Found	Peak Found	Peak Found	Peak Found	Peak Found	Peak Found	Peak Found	Peak Found	0	328	High	High		0.00167		0.01604	4.29	641.6	52	52	5.13472E-05	1.39866E-05	1.38371E-05	0.000407415	0.005531861	7.48762E-05	7.38569E-05	0.000940203	1.91	21.65	K.TLQELKK.L	[328-334]	Used
	High	[K].FIIPSPK.[R]		1	186	P04114	P04114 [924-930]		0	801.4869	11	0.895207752	0.412404532	0.746873676	30758297.47	59735929.73	137268276.4	51593840.98	149948171.4	23501210.43	38412949.27	28944828.5	11258110.65	16521547.36	15195989.34	24513607.33	16457212.43	22750192.12	18740142.16	25797130.55	9493432.907	7410834.663	42486739.53	7818745.701	48504320.53	33359065.83	3367318.596	76760531.7	43190579.95	184345375.6	37669825.11	72846874.23	21123934.3	80741046.82	41200696.75	138257791.5	99372730.32	53227406.5	841254461.7	262329377.7	7845449.91	71036212.71	108730642.3	140911308.3	21357638.51	44832789.92	155493749.3	27159075.87	647412080	61421572.1	57974713.81	44356937.52	22112333.93	149270412.8	23916441.25	23676087.05	58980325.73	51987666.97	19601871	107695896.1	23381593.7	37523457.73	12603285.44	27893333.35	5828988.502	1552496521	10578590.39	37014308.09	13414242.12	20112611.35	15126414.01	38965327.28	21089149.79	9447009.56	23433341.47	50395326.77	63075341.15	126146092.1	26090086.96	4426520.506	41807541.64	19616033.27	66755942.14	35966549.43	58330227.14	76182419.29	11145058.01	14518127.66	3986367.003	62949248.84	7829998.045	152252758.2	3343300.795	45599132.9	5045646.985	205723368.7	3230194.548	19428995.13	3686565.16	45278496.27	859089.142	5054579.55	5077761.406	2717975.744	51694519.76	81852545.52	14027868.15	44877620.02	34889641.21	75890954.5	5526440.767	68503628.35	17986320.86	57740572.77	13725713.17	66608394.37	2635646.423	59385829.02	28313329.39	80088957.12	17387687.06	6925348.229	1462508.18	32016686.35	2682061.745	59744545.18	2141865.246	17528863.71		High	High	High	High	Peak Found	Peak Found	High	Peak Found	Peak Found	Peak Found	High	High	High	High	Peak Found	High	Peak Found	High	High	High	Peak Found	Peak Found	High	High	Peak Found	Peak Found	High	High	High	High	High	Peak Found	High	High	High	High	High	High	High	High	High	Peak Found	High	Peak Found	High	High	High	High	Peak Found	High	High	High	High	High	High	High	High	High	High	High	High	Peak Found	High	High	High	High	High	High	High	High	Peak Found	High	Peak Found	Peak Found	Peak Found	Peak Found	Peak Found	High	Peak Found	Peak Found	High	Peak Found	High	High	Peak Found	Peak Found	Peak Found	Peak Found	Peak Found	Peak Found	Peak Found	Peak Found	Peak Found	Peak Found	Peak Found	Peak Found	Peak Found	Peak Found	Peak Found	Peak Found	Peak Found	Peak Found	Peak Found	High	Peak Found	Peak Found	Peak Found	High	Peak Found	Peak Found	High	High	Peak Found	Peak Found	Peak Found	Peak Found	Peak Found	High	Peak Found	Peak Found	Peak Found	High	Peak Found	Peak Found	0	0	High	High		0.0002508		0.002179	4.21	532.1	183.3	183.3	6.1033E-05	1.39866E-05	1.34942E-05	0.000401043	0.006568495	9.43873E-05	9.43223E-05	0.001475198	1	46.42	K.FIIPSPK.R	[924-930]	Used
	High	[K].LDFSSQADLR.[N]		1	38	P04114	P04114 [2898-2907]		0	1151.56913	3	5.32953E-08	4.58126E-17	2.92143E-07								68087.09805				797490.7417	7573769.804	7540274.895	22131028.94	1318801.942	407458.9828	176497.3969	14616281.72	1137562.421	6784567.513	6238127.227	4931738.902									7044508.617			38420563.3	11609824.26				14768072.63	2183189.456	2191874.063	17378764.42	5595742.983	21346749.88		7378800.152		6609855.953	19231337.01	738409.6271	3560074.344	21490047.44	4797853.822	720341.3817	3206341.683	3208590.149	5153207.037	1566883.516	10702351.5	5032327.758	168945110.3	1744715.479	17407406.99	8295680.427	7605840.439	2636239.483	129312.7469		253156.8741		2931977.998	93329.72988	12733647.97		7955667.628		3357054.242		14319522.69	6182358.318	3064564.167		3088320.167	1268612.007	5317549.884	698707.7574	19660057.3	83892531.17	2606405.056	3221981.991	4165213.643	204251.581		1574881.451	2150452.695	152689681.8				1995714.939	5725565.649	1936606.228	2566718.499	3186087.154	7447663.944	189076.1757	7133122.634	3816660.401	2192602.492	1005304.818		1130564.785	5187246.67	4552671.128	2285958.616	3578660.937	1931660.688	3002785.175	4821528.945	2719261.898	4825769.972	1091030.371	2580775.177		Not Found	Not Found	Not Found	Not Found	Not Found	Not Found	Not Found	Peak Found	Not Found	Not Found	Not Found	Peak Found	Peak Found	Peak Found	High	Peak Found	Peak Found	Peak Found	Peak Found	High	Peak Found	Peak Found	High	Not Found	Not Found	Not Found	High	Not Found	Not Found	Not Found	Peak Found	Peak Found	Not Found	Not Found	Peak Found	High	Not Found	Not Found	Not Found	Peak Found	Peak Found	Peak Found	Peak Found	Peak Found	Peak Found	Not Found	High	Peak Found	High	High	Peak Found	Peak Found	High	High	High	High	Peak Found	Peak Found	Peak Found	High	Peak Found	Peak Found	High	Peak Found	Peak Found	Peak Found	High	Peak Found	Not Found	Peak Found	Not Found	Peak Found	Peak Found	Peak Found	Not Found	Peak Found	Peak Found	High	Peak Found	High	Peak Found	Peak Found	Peak Found	Peak Found	Peak Found	High	Peak Found	Peak Found	Peak Found	Peak Found	High	Peak Found	Peak Found	Peak Found	Peak Found	Peak Found	Peak Found	Peak Found	Peak Found	Peak Found	Peak Found	Peak Found	Peak Found	High	Peak Found	Peak Found	High	Peak Found	Peak Found	Peak Found	Peak Found	Peak Found	Peak Found	Peak Found	Peak Found	Peak Found	Peak Found	High	Peak Found	Peak Found	Peak Found	Peak Found	Peak Found	Peak Found	0	2898	High	High		0.00003536		0.0001848	4.05	480	285.6	285.6	8.84555E-05	2.61652E-05	2.59704E-05	0.000589044	0.009491685	0.0001137	0.000113642	0.001623962	1.61	43.13	K.LDFSSQADLR.N	[2898-2907]	Used
	High	[K].YYELEEK.[I]		1	355	P04114	P04114 [4400-4406]		0	973.4513	17	0.11467197	0.681446331	0.896853099	66562303.91	115848419.3	295859954.5	70307624.63	217592746.8	77763769.92	49791335.45	45612736.48	19670081.74	40314322.54	41665679.2	69993084.45	226730972.6	481589070	405073240	140688149.4	97723896.19	49251715.35	192975578.1	57584969.64	139700389.2	147199487	83296377.73	89277860.96	100921353.4	300261637.3	92476976.16	110984431.6	64972015.8	89020436.73	130891252.3	294183565.1	143445190.4	749765812.4	617422107.8	186862507.3	402288012.9	124586609.6	250662462.8	151383592.8	24795265.79	77667047.97	476688396.6	112704082.3	399669083	80846574.92	160909745.7	59457821.42	100156360.2	329003400.5	28505376.44	37877896.54	355806425.9	271744580.6	35598621.78	168318247.9	66891751.26	147763141.3	82685729.4	158437230	47066204.53	723447992.5	60487788.65	219666152.7	56267254.07	83531125.06	67608998.33	103275689.7	42925541.47	27683876.42	102435087.3	52439911.57	112343393.3	177801926.4	53578821.08	240863950.7	91825556.14	63624518.82	121981880.7	157855608.5	301275091.4	25402389.1	54309453.62	26591708.96	8070739.579	9496088.671	44664370.99	17148141.91	9230554.604	9719900.127	30390888.27	35709704.6	22734047.04	1009564.735	19706036.17	15857821.49	19247412.12	5056028.716	327969448.7	10194068.95	38790418.15	50271237.67	40171901.7	48123273.75	37395582.18	44734302.38	19934067.85	27360349.55	26338601.62	37026736.12	13019011.62	36076950.81	24822638.32	26733130.35	30684790.5	68865799.76	24665812.47	9353342.18	66955018.93	35317559.72	41822330.1	43719364.98	17075808.1	25311011.07		Peak Found	High	High	High	High	High	High	High	High	High	High	High	High	High	High	High	High	High	High	High	High	High	High	High	High	High	High	High	High	High	High	High	High	High	High	High	High	High	High	High	High	High	High	High	High	High	High	High	High	High	High	High	High	High	High	High	High	High	High	High	High	High	High	High	High	High	High	High	High	Peak Found	High	High	High	High	High	High	High	High	High	High	High	High	Peak Found	Peak Found	High	Peak Found	High	High	High	High	High	High	High	High	Peak Found	Peak Found	High	Peak Found	High	High	High	High	High	Peak Found	High	High	High	Peak Found	High	Peak Found	High	Peak Found	High	Peak Found	High	High	Peak Found	High	High	Peak Found	Peak Found	Peak Found	High	High	0	4400	High	High		0.00009869		0.0007559	4.02	447.5	264.2	264.2	9.62251E-05	2.61652E-05	2.56714E-05	0.000583771	0.010316788	0.0001137	0.000112906	0.001613482	1.13	31.06	K.YYELEEK.I	[4400-4406]	Used
	High	[K].NIILPVYDK.[S]		1	310	P04114	P04114 [3674-3682]		0	1074.61937	9	0.931029225	0.972269853	0.225700891	10608029.26	23209068.86	95887260.55	29685549.73	90714063.57	15810987.12	32439420.59	22496525.17	4082870.857	6265706.826	5422231.826	7928197.954	212448489.1	633381262.3	442553533.8	31289463.63	21806158.84	2877001.183	27873967.38	4735552.942	19362474.66	19718902.4	7926475.6	35103093.41	24272718.79	76083282.69	6766670.73	9425169.444	7368149.555	14300010.76	40507462.96	65101744.21	17006726.03	720987250.4	350904087.6	204527000.8	128993980.4	48591851.19	95036443.7	34182099.69	10742172.06	29273336.75	75194394.33	23694071.93	405528901.2	28420437.1	41535433.31	14605944.65	11451789.73	154832849.1	26886125.67	89085266.92	60388438.1	64233907.55	32499512.51	112376574.5	8038643.295	38507827.76	14836836.98	15601554.63	12813541.76	1608198915	6999974.415	74682251.86	5446638.293	12387169.46	8824760.795	15823797.4	9177227.297	4939654.586	18244031.84	30930059.58	46049322.76	87061750.98	4900698.529	169085799.5	11732753.17	17741878.71	89018243.08	37899106.86	86019418.1	100424545.8	17971030.05	15154958.5	67306161.26	79750761.28	131844919.7	128867505.8	66542612.17	72761153.61	74002032.23	162452330.4	114277309.4	19158765.69	28212258.37	109752301.1	177530226.8	109351827.2	117116190.2	45551292.64	95920888.24	132248151	46106192.14	67921659.73	72709863.83	103352326.7	72056134.12	65753746.46	26324520.86	95154567.53	18024779.5	113574854.3	28302917.35	39282635.04	37320390.7	56271909.82	31566318.92	12742786.15	33914106.4	40068941.57	138196484.7	37254043.33	12265360.68	35113446.97		Peak Found	Peak Found	High	High	Peak Found	High	High	Peak Found	High	High	High	Peak Found	High	High	High	High	Peak Found	High	High	High	High	High	High	Peak Found	Peak Found	High	High	High	Peak Found	High	High	High	Peak Found	High	High	High	High	High	High	Peak Found	High	High	High	High	Peak Found	Peak Found	High	High	High	High	High	High	High	High	High	High	High	High	High	High	High	High	High	High	High	High	High	High	High	High	High	Peak Found	High	High	High	High	High	High	Peak Found	High	High	High	Peak Found	High	High	High	High	High	High	High	High	High	High	High	High	High	High	High	High	High	High	High	High	Peak Found	High	Peak Found	High	Peak Found	Peak Found	Peak Found	High	High	High	Peak Found	Peak Found	High	Peak Found	Peak Found	High	Peak Found	High	Peak Found	High	High	0	3674	High	High		0.00003163		0.0001023	3.92	361	190.4	190.4	0.000119657	2.98704E-05	2.91802E-05	0.000570994	0.012796864	0.0001137	0.000110701	0.001587302	1.62	52.55	K.NIILPVYDK.S	[3674-3682]	Used
	High	[K].AAIQALRK.[M]		1	378	P04114	P04114 [526-533]		1	870.55196	27	0.680091037	0.020471681	0.961925201	20687511.61	17949648.4	22490557.98	17397940.61	30982489.54	45496992.16	18822586.76	11285914.7	5866233.956	3760093.878	7643905.523	5482057.33	8352129.12	31429259.61	13324699.18	6579809.024	9261730.025	7017197.265	5149379.183	9327666.861	10036424.61	19672985.79	8295643.499	3135662.358	5175769.975	11298412.3	6926698.606	3095417.296	4611781.213	2269452.76	3227999.617	6330187.764	8401445.964	9320346183	30688179.31	11965526.57	5256471656	7702294.579	21709988.27	9622029.552	5426243.813	9595713.718	9692437.696	3989003.555	40261810.67	6343991.163	14447683.41	7865001.843	7007158.659	13912146.85	1933719.409	4241720.695	26426261.85	43260994.42	3198300.809	20379998.46	11382133.95	26670312.15	17818307.56	50111420.7	28157848.56	73463608.11	7994115.27	17615570.99	36956167.92	27381156.31	38567368.31	39710184.08	34073730.02	26237538.56	66921235.13	9828469.727	13772216.33	9920869.143	3827208.7	8111728709	30641458.48	22092376.45	44692471.26	51766462.33	70965117.45	4311538.13	12289395.85	17201768.76	1424562.022	2274139.89	4521131.368	3831424.795	26437704.79	2639688.793	3191073.878	329461.1432	7105818.001	1083678.721	4737841.256	118563.6694	14381701.7	17705753.17	59212278.88	7906593.813	77497955.45	4983680.62	2768335.877	15416619.76	5407377.882	3465024.676	1854198.334	24835797.79	5103755.761	1593118.775	1793249.026	814036.5236	2732185.232	81839644.23	4748002.192	2599996.937	2666514.081	4443405.914	1814307.153	3800412.45	4320117.495	2356739.336	2628522.152	2755964.537		High	High	High	High	High	High	High	High	High	High	High	High	High	High	High	High	High	High	High	High	High	High	High	High	High	High	High	High	High	High	High	High	High	High	High	High	High	High	High	High	High	High	High	High	High	High	High	High	High	High	Peak Found	Peak Found	High	High	Peak Found	Peak Found	High	High	High	High	High	High	Peak Found	High	High	High	High	High	High	High	High	High	High	High	High	High	High	High	High	High	Peak Found	High	High	High	Peak Found	Peak Found	Peak Found	Peak Found	Peak Found	Peak Found	Peak Found	Peak Found	Peak Found	Peak Found	Peak Found	Peak Found	Peak Found	Peak Found	Peak Found	Peak Found	Peak Found	Peak Found	Peak Found	Peak Found	Peak Found	Peak Found	Peak Found	Peak Found	Peak Found	Peak Found	Peak Found	Peak Found	Peak Found	Peak Found	Peak Found	Peak Found	Peak Found	Peak Found	Peak Found	Peak Found	Peak Found	Peak Found	Peak Found	Peak Found	0	526	High	High		0.0003331		0.002911	3.88	611.6	18.6	18.6	0.000130602	2.98704E-05	2.88101E-05	0.000566465	0.013950976	0.000115914	0.000114655	0.001743983	2.24	23.75	K.AAIQALRK.M	[526-533]	Used
	High	[R].NYQLYK.[S]		1	282	P04114	P04114 [636-641]		0	828.42503	13	0.973566871	0.919447175	0.503605969	18257790.56	19251137.83	15915999.93	15181633.41	37074525.34	24081388.02	8242844.155	13586559.23	6557319.385	10943155.8	3177482.014	9022836.893	29368387.72	28410146.18	28674601.57	22538994.41	12681032.18	12734483.98	12521823.49	6696443.903	12146284.53	11041440.34	5543097.965	21360549.99	9475073.838	16671379.96	8509329.864	10786815.28	10599581.5	21295556.02	12158354.99	16516503.65	21945130.34	290512492.6	12751536.88	18026979.21	54683576.09	13957084.08	68900353.59	16566144.61	30939432.15	33722388.98	6910114.77	10511399.75	104517281.7	107122304.5	11570407.88	74969751.07	82311948.17	29983234.97	32562192.18	62605509.09	7198522.551	30018792.03	36934715.79	12019079.92	11189688.29	5409476.691	6112004.791	8434058.625	76128274.19	72323829.55	61671838.22	14044169.54	49338755.76	47233275.58	9161644.63	13229852.68	14009702.49	28273379.76	29996329.9	7281195.66	16072296.35	38147209.91	93863688.5	76194666.34	34417422.78	109552585.2	34967348.71	31966952.11	11409757.75	26112385.66	79991865.24	15368766.14	5794242.11	13733344.05	28804141.76	26106975.06	1344863.416	13934223.3	29187927.36	4025408.83	14071723.7	2094126.77	15787422.67	3042896.375	610177.2475	1698643.687	10157393.19	177494.6463	5355233.466	22303873.71	24740875.23	15984488.7	26414112.4	4393884.919	17712065.29	66021248.92	7116457.874	31962895.11	10026238.01	31271216.07	14092688.27	21420244.55	35862556.56	47691661.26	18715419.85	5343532.773	41048034.79	15269805.54	31743105.9	35293531.2	19331361.97	32599042.22		High	High	High	High	Peak Found	High	Peak Found	High	High	High	High	High	High	High	High	High	High	High	High	High	Peak Found	Peak Found	High	High	High	High	High	High	Peak Found	Peak Found	High	High	High	High	High	High	High	High	High	High	High	High	Peak Found	High	High	High	High	High	High	High	High	High	High	High	High	High	High	High	High	High	High	High	High	High	Peak Found	High	High	High	Peak Found	High	Peak Found	High	High	High	High	Peak Found	Peak Found	High	Peak Found	High	High	High	High	Peak Found	High	High	High	High	Peak Found	High	High	Peak Found	Peak Found	High	Peak Found	Peak Found	Peak Found	Peak Found	Peak Found	Peak Found	Peak Found	Peak Found	High	Peak Found	Peak Found	Peak Found	High	Peak Found	Peak Found	Peak Found	High	Peak Found	High	Peak Found	Peak Found	Peak Found	Peak Found	Peak Found	High	Peak Found	High	Peak Found	High	High	0	636	High	Medium		0.01105		0.1111	3.78	417.3	216.7	216.7	0.000164267	3.66123E-05	3.62998E-05	0.000748503	0.017484214	0.000115914	0.000112818	0.001722653	1.07	29.78	R.NYQLYK.S	[636-641]	Used
	High	[K].LFLEETK.[A]		1	91	P04114	P04114 [2468-2474]		0	879.48221	7	0.86943305	0.950530544	0.656514587	91707917.46	122357797.8	266214153.9	124686145.9	208955819.2	97802216.91	82827849.49	89114253.8	43398156.59	63193943.19	42199114.12	57801670.39	339354876.5	1088773390	573496817.6	83412661.68	83781586.34	37161638.75	145015883.7	40173809.71	113430738.3	108266184.4	52485549.52	103295266.9	93800208.9	284501620.8	65710616.2	127120834.2	53018133.39	82779553.39	101610192.9	211724044.4	142158194.1	3969282.218	536201414	134499557.7	129638.2835	185150071.2	196671168.1	129352471.3	28216612.1	114170279.4	170642340.3	86923931.02	812570572	48021525.81	114948933.5	56806691.78	56452634.06	199013980.2	7990341.027	16750003.43	122870288.7	93666685.54	2182617.927	21512584.91	44744950.43	63015097.07	54329092.9	85976454.49	10189694.29	2318735911	18794470.51	158707566.5	45319557.41	37194573.1	82374561.1	90133848.14	47258741.06	22956938.39	66713015.79	73811617.25	228207526.1	159097558.5	83710759.64	4945737.522	101776753.2	54546376.01	214813840	160398849.5	6992042.603	1640150.987	23559029.79	32559243.94	7703116.885	4899144.259	7128284.327	5194418.22	13077074.5	603839.2313	2638289.263	493356301.1	21432439.89	3018675.923	303401.7587	642577910.5	69674629.91	22620679.4	46214647.38	30071223.79	10869220.1	15378287.58	6254931.706	13732181.22	16601633.09	9384541.837	5088371.774	25776601.05	11866177.54	27667073.45	7794374.947	27196507.79	3887793.955	35243406.16	9192972.843	12770309.81	9345546.351	1550425.094	6056078.654	6517357.109	2798725.212	53715839.06	2557674.47	6889353.005		Peak Found	Peak Found	High	High	Peak Found	High	Peak Found	Peak Found	High	High	High	High	Peak Found	Peak Found	High	High	High	High	High	Peak Found	Peak Found	Peak Found	High	Peak Found	Peak Found	Peak Found	Peak Found	Peak Found	Peak Found	Peak Found	High	Peak Found	Peak Found	Peak Found	High	Peak Found	Peak Found	High	High	Peak Found	Peak Found	High	Peak Found	Peak Found	Peak Found	Peak Found	Peak Found	Peak Found	Peak Found	Peak Found	High	High	Peak Found	Peak Found	High	High	Peak Found	Peak Found	High	Peak Found	High	High	High	Peak Found	Peak Found	Peak Found	Peak Found	Peak Found	Peak Found	Peak Found	Peak Found	High	High	Peak Found	Peak Found	Peak Found	Peak Found	Peak Found	Peak Found	Peak Found	Peak Found	High	Peak Found	Peak Found	High	Peak Found	High	High	High	High	High	Peak Found	High	Peak Found	Peak Found	Peak Found	High	Peak Found	Peak Found	Peak Found	Peak Found	Peak Found	Peak Found	Peak Found	High	Peak Found	High	Peak Found	Peak Found	Peak Found	Peak Found	Peak Found	High	Peak Found	Peak Found	High	Peak Found	Peak Found	High	Peak Found	Peak Found	Peak Found	Peak Found	Peak Found	0	2468	High	High		0.00003536		0.0001904	3.69	388.8	195	195	0.000201949	4.02627E-05	4.0013E-05	0.000930752	0.021408932	0.000115914	0.000112041	0.001713796	1.61	40.55	K.LFLEETK.A	[2468-2474]	Used
	High	[K].NLLVALK.[D]		1	91	P04114	P04114 [4413-4419]		0	770.51345	8	0.238091019	0.917830928	0.061939776	1055706.895	415164.3004	2877935.438	1606817	3972699.373	2365291.815	87978.85974	35119.81508	495182.5413	169616.3295	205539.6941	1026219.81	18237120.49	42592922.52	35665314.91	1527807.865	1528037.668	315412.6904	2576964.237	8768840.317	1484302.353	4214295.716	1944756.753	946653.4075	386510.713	2406663.851	210479.6702	314484.7532	971538.556	1078621.589	312946.0948	15776358.19	2795538.802	3870287.664	43398294.4	14885884.87	2942908.815	6505629.518	6037833.721	3249029.455	11833249.32	5141572.795	12446731.92	861085.7496	32091344.56	1326086.686	4447116.382	1386809.302	1495673.273	5830193.244	67211.94194	7189602.487	5828025.227	75063788.86	34877.9687	3230439.725	1395923.551	4497681.353	4199954.858	4512274.796	772322.388	50954953.01	21760559.73	4592352.539	6028362.889	1115821.02	11361434.11	2384872.68	1976165.393	1017778.87	1708529.523	2715660.274	5757300.5	14503829.83	1223971.85	2650905.973	3468510.861	34130352.68	15390193.43	9259077.339	10115559.1	15820197.41	1434097.665	810715.247	582247.9165	108984.6041	639429.3778	244674.5017	2368681.403	971751.6547	1277327.392		1298339.142	268220.4536	883496.4669	746256.8791	1277118.257	1905728.414	9543834.999		308191.5875	20217398.45	23883.14414	2892900.743	447135.3774	10094924.57	1375598.263	334935.7716	1078371.597	4261105.019	114936.4535	4791963.554	100175.1192	113354.8983	169235.8101	12148182.97	705415.513	1058870.695	283002.4367	8031277.833	293426.8223	572874.4317	439206.5514	784705.1113		Peak Found	High	High	High	High	Peak Found	Peak Found	Peak Found	Peak Found	Peak Found	Peak Found	High	Peak Found	Peak Found	Peak Found	High	Peak Found	Peak Found	High	High	Peak Found	High	Peak Found	High	High	High	Peak Found	High	Peak Found	High	High	High	High	Peak Found	Peak Found	Peak Found	Peak Found	High	High	High	High	Peak Found	Peak Found	High	Peak Found	Peak Found	High	High	High	High	Peak Found	High	High	Peak Found	Peak Found	Peak Found	High	High	High	High	High	High	Peak Found	High	Peak Found	High	Peak Found	Peak Found	Peak Found	Peak Found	Peak Found	Peak Found	Peak Found	Peak Found	High	High	Peak Found	Peak Found	Peak Found	Peak Found	High	Peak Found	High	Peak Found	Peak Found	Peak Found	Peak Found	Peak Found	Peak Found	Peak Found	Peak Found	Peak Found	Peak Found	Peak Found	High	Peak Found	Peak Found	Peak Found	Peak Found	Peak Found	Peak Found	Peak Found	Peak Found	Peak Found	Peak Found	Peak Found	Peak Found	Peak Found	Peak Found	Peak Found	Peak Found	Peak Found	Peak Found	Peak Found	Peak Found	Peak Found	Peak Found	Peak Found	Peak Found	Peak Found	Peak Found	Peak Found	Peak Found	Peak Found	0	4413	High	Medium		0.01109		0.1114	3.67	509.2	166.7	166.7	0.000211627	4.02627E-05	3.99401E-05	0.000928333	0.022411915	0.000115914	0.000111832	0.00170911	0.89	47.73	K.NLLVALK.D	[4413-4419]	Used
	High	[K].EAQEVFK.[A]		1	322	P04114	P04114 [4279-4285]		0	850.43051	17	0.064229229	0.51251847	0.562815836	35587713.79	94803408.57	272390715.1	35303406.86	25244253.77	139016545.3	86032916.58	78262133.22	40124702.69	48523137.88	74143630.66	138364041.1	247528015.5	710958393.2	593909907.6	194331672.9	155789625.6	71426530.68	240465151.7	72249696.23	149886548	213938237.8	55117668.51	136883130.2	160960206.6	421507762.4	107255465.1	111213439.2	101568279.8	99583328.73	216248594.6	430726901.4	189936317.4	1555513773	670466147.5	301923468.5	722410066.5	167277717.4	283938824.8	212258348.2	16981193.12	87108895.21	405399510.8	159274663.8	324921711.4	123424005.3	250555216.6	77357293.88	133864117.3	508422540.8	52134010.77	51346561.19	520669992.9	285108720.3	85220958.9	232165088.5	128991814.6	137923166.2	145910658.3	179708424.4	96142806.58	1442630442	83305086.41	307631840.6	82173932.69	63907974.77	140250800.4	210002671.2	80096986.92	77071399.01	65651448.32	105008956	178676723.9	350304273.1	86506884.65	457659790.4	90619904.27	117852933.1	54489879.94	1276588.689	436006584	32149319.4	103957598.3	40511494.58	29194749.27	43878119.05	221764934.5	26900299.71	30794945.5	23806286.83	47561373.79	46149016.32	23208711.28	1997522.054	37969739.07	32319089.3	25164052.01	14551588.73	41534368.65	6768540.57	190062851.4	165650393.4	138682204.4	136992879.1	104704567	204323445.4	70508466.6	104048697.5	50705012.92	77313919.45	38203479.31	107054287.6	59870505.7	53301507.34	66748766.28	126695645.1	47054438.32	18005565.8	145448393.8	58534028.02	107389963.3	67840835.19	51049296.33	75625193.72		Peak Found	High	High	Peak Found	Peak Found	High	High	High	High	High	High	High	High	High	High	High	High	High	High	High	High	High	High	High	High	High	High	High	High	High	High	High	High	High	High	High	High	High	High	High	High	High	High	High	High	High	High	High	High	High	High	High	High	High	High	High	High	High	High	High	High	High	High	High	High	High	High	High	High	Peak Found	High	High	High	High	High	High	High	High	High	High	High	High	High	Peak Found	High	High	High	High	High	High	High	High	High	High	High	Peak Found	High	High	Peak Found	High	High	High	High	High	High	High	High	Peak Found	High	High	High	High	High	High	High	High	High	Peak Found	High	Peak Found	High	High	High	High	0	4279	High	High		0.001389		0.01323	3.63	616.2	85	85	0.000234661	4.02627E-05	3.97655E-05	0.000926269	0.024790777	0.000116674	0.000116468	0.001706193	1.62	26.42	K.EAQEVFK.A	[4279-4285]	Used
	High	[R].TPALHFK.[S]		1	192	P04114	P04114 [1318-1324]		0	813.46175	10	0.950381671	0.251089879	0.995231187	20803046.42	35471753.11	125127428.4	19598251.17	117386957.7	233389959.6	88482316.45	62161242.73	38844392.82	45493083.6	26168579.63	78170241.42	312515989.1	1045565697	938030809.1	38664030.65	46429201.35	29026377.27	34117544.87	24668732.61	52036186.6	22169772.21	39329750.42	94515363.72	115329513	156713613.9	122833742.1	66088689.77	61096997.08	59627410.98	94794112.18	149795611	77078240.72	1348370101	608578470.3	317096020.1	422614759	47116826.76	250506858.4	103891371.9	27544192.64	73596217.7	125731813.2	36640608.55	862717882	69974401.02	37581960.82	39006494.28	32457686.02	87664911.2	33784940.39	20865426.63	20959682.91	28431593.2	16598616.7	13771960.13	161693535.1	20335074.41	10850830.53	14556279.46	28729934.33	1801345448	18773723.09	26067915.76	18901052.61	26024759.04	8968562.915	40099343.78	62005225.83	30658187.01	22242643.62	59266286.04	146001432.3	236819134.3	46250833.99	291187307.8	123034483.5	63134530.24	322637209.3	2635285.818	17947033.28	14324948.9	31619282	21603656.44	14282735.02	26928657.8	39352279.87	25329158.76	26406292.51	14608510.29	28030834.98	2701036.548	18415497.33	4401783.664	97429734.61	6024199.918	2476698.993	1746492.472	1728465.695	3478437.792	63413103.54	45948833.34	17728258.68	28675158.15	18202867.5	35232557.47	18109023.41	12176536.95	25956726.12	19240467.66	23913360.1	38077803.13	12075053.97	19940999.28	12541667.18	40413324.27	15854468.36	4596229	22589835.23	15570365.87	48011012.99	17418453.25	27563418.82	23683002.18		High	Peak Found	High	High	High	Peak Found	High	High	High	High	High	High	Peak Found	High	High	High	High	High	Peak Found	Peak Found	High	Peak Found	Peak Found	High	High	High	High	High	High	High	High	High	High	High	High	High	High	High	High	High	High	High	High	High	High	Peak Found	High	High	Peak Found	Peak Found	Peak Found	Peak Found	High	Peak Found	Peak Found	Peak Found	High	Peak Found	Peak Found	Peak Found	Peak Found	High	Peak Found	Peak Found	Peak Found	Peak Found	Peak Found	Peak Found	Peak Found	Peak Found	Peak Found	High	High	High	High	High	High	Peak Found	Peak Found	Peak Found	Peak Found	Peak Found	Peak Found	Peak Found	Peak Found	Peak Found	Peak Found	Peak Found	Peak Found	Peak Found	Peak Found	Peak Found	Peak Found	Peak Found	Peak Found	Peak Found	Peak Found	Peak Found	Peak Found	Peak Found	Peak Found	Peak Found	Peak Found	Peak Found	Peak Found	Peak Found	Peak Found	Peak Found	Peak Found	Peak Found	Peak Found	Peak Found	Peak Found	Peak Found	Peak Found	Peak Found	Peak Found	Peak Found	Peak Found	Peak Found	Peak Found	Peak Found	Peak Found	Peak Found	0	1318	High	High		0.000175		0.001482	3.55	446.1	181.5	181.5	0.000282093	4.02627E-05	3.9433E-05	0.000919118	0.029652906	0.000121256	0.00012059	0.001860622	1.93	28.87	R.TPALHFK.S	[1318-1324]	Used
	High	[K].LDVTTSIGR.[R]		1	152	P04114	P04114 [3690-3698]		0	961.53129	4	0.758036911	0.99989539	0.985100157	74183702.57	122357357.6	257521926.1	106693792.6	125726637.4	66609695.95	67130281.37	46206451.59	26130063.39	33146033.42	23191764.55	50072619.05	187901137.7	372060256	322239474.5	78923967.43	74680236.6	40696319.52	147902679.9	76310693.07	119979952.4	63023582.18	78915629.46	69637336.56	66977801.24	226837335	40663390.84	55678284.55	38869489.66	60643966.35	100476550.2	117846498.6	71624603.67	465042505.9	347874853.5	140166610.7	248061220.9	97254000.99	191682891.8	116787281.6	19421938.05	67203760.3	162830576.5	51982809.03	280219599.8	44147647.94	64773370.58	30472398.99	72006147.91	356166228.7	16272493.43	16068533.81	110517115.3	60295622.5	21764017.4	114578649.4	42665630.97	76409949.75	18195648.23	91539035.38	62956931.91	775921059.3	25436464.15	135898014.9	56710905	57025066.72	23347315.92	70329362.47	31394685.07	15042622.62	77657269.53	37942534.31	173784208.3	109296191.9	45009408.5	149560042.2	37355887.86	69837425.15	74847637.96	81662206.53	98108880.23	12828148.21	15525267.76	36928887.9	4059317.028	12532559.97	36624696.54	2924486.94	6727390.894	28701022.16	14211416.19	19462213.61	18997471.42	1251330.556	14432689.56	14211675.79	19393385.53	21252436.08	11557213.82	13921145.62	71912425.49	59548924.69	34462609.96	37370096.22	34483946.15	41486114.6	19021773.3	63150232.24	12552629.72	50829282.49	28395474.19	35274647.48	12963989.89	28598563.34	17326256.32	50342601.36	19690460.31	6542833.656	36302436.17	28420386.84	57936886.81	48900898.19	10206410.66	19977202.44		High	High	High	High	High	High	High	High	High	High	Peak Found	High	Peak Found	High	High	High	High	High	Peak Found	High	High	High	High	Peak Found	High	High	High	High	Peak Found	High	High	High	Peak Found	High	High	High	High	Peak Found	High	High	Peak Found	High	High	High	Peak Found	Peak Found	High	High	Peak Found	High	High	High	High	Peak Found	High	High	High	High	High	Peak Found	High	High	High	Peak Found	Peak Found	High	High	High	High	High	Peak Found	High	High	High	High	High	Peak Found	Peak Found	High	High	High	High	Peak Found	Peak Found	Peak Found	Peak Found	High	High	High	High	High	High	Peak Found	High	Peak Found	Peak Found	Peak Found	Peak Found	Peak Found	Peak Found	High	High	High	Peak Found	Peak Found	Peak Found	High	Peak Found	Peak Found	Peak Found	Peak Found	Peak Found	Peak Found	Peak Found	Peak Found	High	Peak Found	Peak Found	High	Peak Found	High	Peak Found	Peak Found	Peak Found	0	3690	High	High		0.00002708		0.00003157	3.54	502.4	121.3	121.3	0.000287089	4.02627E-05	3.93879E-05	0.000918442	0.030162201	0.000121256	0.000120466	0.001859679	2.09	38.79	K.LDVTTSIGR.R	[3690-3698]	Used
	High	[R].LLDHRVPQTDMTFR.[H]		1	9	P04114	P04114 [1211-1224]		1	1728.885	0	0.942851826	0.653770625	0.961096858	2270652.805	1019175.31	512793.1355	571314.6967	1273573.604	554644.4405	426047.6655	1015027.842	342392.5986	402549.2536	512768.8185		2022475.433	16331634.14	2780063.929	364824.3228	971773.7874	268067.1731	368163.9831	523571.0701	736166.8911			1077576.088	1202896.735	1318487.388		616202.6657	1419191.722	654205.0772	660722.703	1207067.865	828215.1955	12196108.53	5733792.414	1899288.695		1286950.905	2200463.922	2553664.153	3038651.099	5201617.954	1773054.578	1245832.567	9195478.124	987819.9305	597781.8183	443300.9587	778592.4069	1109186.429	25353.60501	473243.3176	40105.39029		17834.11307			301761.5274		66951.33468	374012.196	5290019.047		667859.079	902969.6872	700499.7773	302773.6476	166617.9143			2558356.839	210427.9534	827089.2986	3986209.277	678877.5221		5606687.308	761122.063	12285345.45		37628.55933			498890.2717		2425692.601					476118.8948			3551.215302	2360033.474					118533.4335			6184.352527			95427.0558	31288.46652								242533.1521	45178.2465		263320.7188	40789.88599							Peak Found	Peak Found	Peak Found	Peak Found	Peak Found	Peak Found	Peak Found	Peak Found	Peak Found	Peak Found	Peak Found	Not Found	Peak Found	High	Peak Found	Peak Found	Peak Found	Peak Found	Peak Found	Peak Found	Peak Found	Not Found	Not Found	Peak Found	Peak Found	Peak Found	Not Found	Peak Found	Peak Found	Peak Found	Peak Found	Peak Found	Peak Found	High	Peak Found	Peak Found	Not Found	Peak Found	Peak Found	Peak Found	Peak Found	Peak Found	Peak Found	Peak Found	Peak Found	Peak Found	Peak Found	Peak Found	Peak Found	Peak Found	Peak Found	Peak Found	Peak Found	Not Found	Peak Found	Not Found	Not Found	Peak Found	Not Found	Peak Found	Peak Found	Peak Found	Not Found	Peak Found	Peak Found	Peak Found	Peak Found	Peak Found	Not Found	Not Found	Peak Found	Peak Found	Peak Found	Peak Found	Peak Found	Not Found	Peak Found	Peak Found	Peak Found	Not Found	Peak Found	Not Found	Not Found	Peak Found	Not Found	Peak Found	Not Found	Not Found	Not Found	Not Found	Peak Found	Not Found	Not Found	Peak Found	Peak Found	Not Found	Not Found	Not Found	Not Found	Peak Found	Not Found	Not Found	Peak Found	Not Found	Not Found	Peak Found	Peak Found	Not Found	Not Found	Not Found	Not Found	Not Found	Not Found	Not Found	Peak Found	Peak Found	Not Found	Peak Found	Peak Found	Not Found	Not Found	Not Found	Not Found	Not Found	0	1211	High	High		0.00001637		0.000004079	3.49	338.5	338.5	338.5	0.000324396	4.02627E-05	3.84337E-05	0.000902039	0.033948713	0.000132813	0.000131385	0.001980852	2.39	37.74	R.LLDHRVPQTDMTFR.H	[1211-1224]	Used
	High	[R].ITLPDFR.[L]		1	46	P04114	P04114 [2706-2712]		0	861.48288	2	0.059208782	0.222931427	0.883375718	2170042.224	2137605.772	14095655.76	5690019.788	28231691.27	2801124.414	2643398.492	2423087.644	905254.4936	1363606.474	1541530.029	3897649.376	35474234.11	248885651.7	74040904.25	7194620.386	9796762.538	758959.9739	8554343.707	7276825.518	11319204.28	7921465.68	4730405.538	6428693.241	6878341.55	40019856.24	6103568.665	6475132.053	2813825.054	5705311.894	21406955.5	8788922.714	7417582.81		66342231.93	301636.6617		467297.8661	18222665.76	27997006.38	1934636.343	14990610.02	48922845.35	13003455.09	366166952.7	8923700.615	50368839.59	11048644.25	3644212.364	1844011.888	1662570.503	511622.5817	18221249.14	22946474.32	2851334.828	6885694.391	5135393.263	7881109.82	7639435.739	9264613.958	2464627.315	4293810.455	4685848.341	26239635.9	1776142.521	3659143.164	13066875	2893200.366	690467.834	344187.5975	5665549.926	3075619.19	6505944.945	15128907.54	2335069.34			8337440.736	64967726.75	25327378.99	18221467.41	2475859.832	2835600.524	1105653.361	17853.97925	93258.89782		74442.42823		63664.17983	81946.7313	279962.1158	77505.9762					285364.5542		180271.756	2935020.135	3037881.474	177853.9239	224269.7132	2820181.23	3270635.917		5463948.707	63654.14792	3396686.117		5410180.842	290498.7144	1180976.976	1833557.48	1142392.544	1724588.858	598480.5	914306.0631	1148781.854	57456.89861	1612937.134	229298.7719			High	Peak Found	High	Peak Found	Peak Found	Peak Found	High	High	Peak Found	Peak Found	High	Peak Found	Peak Found	Peak Found	Peak Found	High	High	Peak Found	High	High	Peak Found	Peak Found	Peak Found	Peak Found	Peak Found	High	High	High	High	High	Peak Found	Peak Found	High	Not Found	Peak Found	Peak Found	High	High	Peak Found	Peak Found	Peak Found	High	Peak Found	Peak Found	Peak Found	Peak Found	Peak Found	Peak Found	Peak Found	High	High	High	High	High	High	High	Peak Found	Peak Found	Peak Found	High	Peak Found	Peak Found	High	Peak Found	High	Peak Found	High	Peak Found	High	Peak Found	Peak Found	High	High	High	Peak Found	Not Found	High	Peak Found	Peak Found	Peak Found	Peak Found	Peak Found	High	Peak Found	Peak Found	Peak Found	Not Found	Peak Found	Not Found	Peak Found	Peak Found	Peak Found	Peak Found	Not Found	Peak Found	Not Found	Not Found	Peak Found	Not Found	Peak Found	Peak Found	Peak Found	High	Peak Found	Peak Found	Peak Found	Not Found	Peak Found	Peak Found	Peak Found	Not Found	Peak Found	Peak Found	Peak Found	Peak Found	Peak Found	Peak Found	Peak Found	Peak Found	Peak Found	Peak Found	Peak Found	Peak Found	Not Found	0	2706	High	High		0.001871		0.01773	3.49	383.4	165.1	165.1	0.00032525	4.02627E-05	3.80829E-05	0.000897183	0.034035084	0.000135097	0.000134541	0.001962709	0.97	52.74	R.ITLPDFR.L	[2706-2712]	Used
	High	[K].FIIPGLK.[L]		1	166	P04114	P04114 [3730-3736]		0	787.50764	7	0.742874605	0.859232839	0.891078573	132707353.2	124564787.7	210506680.8	126166252.1	62059829.8	64428357.1	16721160.35	9659125.69	15695931.98	11462177.16	28573574.5	15843803.76	36205089.54	60568152.2	60601365.19	34476141.7	156429067.1	25695204.8	93051816.32	27599652.3	19073496.29	31813315.58	56822367.63	41645437.29	37077296.41	93067494.35	23834269.73	52229751.66	42630973.19	49982888.02	69271064.05	48882611.62	41104931.81	110122027.8	103161433.7	76944709.62	112332975.3	92121384.01	138541092.8	72461021.62	12073069.2	55157693.94	53338954.41	47753617.16	82549665.37	27897431.04	39531961.53	64564258.47	10875294.92	31025297.13	45044304.34	8454283.645	36531191.11	27527712.31	62888303.67	33913035.4	109261939.9	72791867.25	16449516.35	22556356.56	24544105.06	739573853.5	42517612.9	47002582.33	65256668.75	63559213.39	17594203.15	108170117.1	49769557.42	22210289.37	49939429.61	10245283.6	23412760.34	45897026.15	35064652.56	86628640.99	12619403.43	55063823.81	160689136.3	76399798.17	12865988.26	21631822.68	105993497.5	53770790.35	18163389.4	22715358.57	15901199.07	17774115.86	18855873.76	14500760.33	17463231.78	43468027.16	29267669.53	5482723.093	26849854.97	27452663.06	18143178.83	18305702.13	14174910.42	4717093.848	10467533.33	22796390.09	17774353.65	13097818.37	9955200.562	21665330.03	20669792.26	6143204.209	17920893.66	21680671.69	28311381.57	41844130.36	32249363.39	19180118.58	9066980.532	36028183.82	4516599.064	4260575.913	9283961.988	14089238.18	53893187.59	20072996.48	15323953.32	17676140.11		Peak Found	High	Peak Found	Peak Found	High	Peak Found	High	High	High	High	High	High	Peak Found	High	High	High	High	Peak Found	Peak Found	High	Peak Found	High	Peak Found	High	High	High	High	High	Peak Found	High	High	High	High	High	High	High	High	High	High	High	High	High	High	High	High	High	Peak Found	Peak Found	Peak Found	Peak Found	High	Peak Found	Peak Found	High	High	High	High	High	High	High	High	High	Peak Found	Peak Found	Peak Found	Peak Found	High	High	High	High	Peak Found	High	High	High	High	Peak Found	Peak Found	Peak Found	Peak Found	Peak Found	Peak Found	Peak Found	High	High	Peak Found	Peak Found	Peak Found	Peak Found	Peak Found	Peak Found	Peak Found	Peak Found	Peak Found	Peak Found	High	Peak Found	Peak Found	Peak Found	Peak Found	Peak Found	High	High	Peak Found	Peak Found	Peak Found	Peak Found	Peak Found	Peak Found	Peak Found	Peak Found	Peak Found	Peak Found	Peak Found	Peak Found	Peak Found	Peak Found	Peak Found	Peak Found	High	Peak Found	Peak Found	Peak Found	Peak Found	Peak Found	0	3730	High	High		0.0002409		0.002136	3.49	500.9	172.8	172.8	0.00032592	4.02627E-05	3.78098E-05	0.000893336	0.034102881	0.000147611	0.000147421	0.001948685	1.36	78.58	K.FIIPGLK.L	[3730-3736]	Used
	High	[R].QSWSVCK.[Q]	1xCarbamidomethyl [C6]	1	372	P04114	P04114 [961-967]		0	894.41381	12	0.035749921	0.030351059	0.962611607	15834792.3	11377991.13	15780729.82	17051198.96	10282299.95	56355279.5	5071349.284	5181830.579	4888077.502	4909160.457	1311066.532	1613119.58	1836987.939	23724353.09	5525023.543	2133523.937	705416.2629	532429.1454	1652146.317	2419017.986	1987790.427	3162423.646	661670.368	3147092.379	1898511.812	12914641.79	6223170.695	2855739.997	379410.9967	1730000.682	1739045.407	3872834.514	3171410.407	754242622.6	17406506.67	6708759.072	244844762.7	7385325.771	6753215.885	5329635.92	2114221.041	4559755.697	6266867.068	2452954.413	10790565.32	5147827.934	7605255.377	3567302.968	4099478.035	5951256.478	2252604.408	3415115.623	8955493.234	19064862.25	1100103.012	3572087.625	67715143.71	38670642.75	3651033.718	54860804.48	4711401.877	48657969.65	1071261.363	22283915.6	31287729.11	4697142.85	3746114.585	97648817.72	11352278.82	26607311.95	122721967.8	3877649.16	13978176.64	8980773.26	7978597.704	173283443.4	17231966.35	37004620.65	9580518.359	14898349.75	10228815.29	3293026.908	48154516.66	11826684	20503964.07	7623114.847	6654751.548	3933363.479	1733149.775	5918722.886	1703080.403	216473.4343	10455056.06	329834.2774	6745359.32	736902.0658	683735.9822	744006.1581	4395881.247	639596.9816	4765275.013	4426333.794	6271408.758	5995808.163	4625313.313	16513067.43	7854985.648	4280974.567	36605089.38	19074459.42	9483892.633	8207170.975	5047904.984	2728499.613	1597000.393	8963285.822	6601546.576	885825.707	6509185.331	3855761.194	5432006.733	3854093.281	2985202.954	12269742.73		High	High	High	High	High	High	High	High	High	High	High	High	High	High	High	High	High	High	High	High	High	High	High	High	High	High	High	High	High	High	High	High	High	High	High	High	High	High	High	High	High	High	High	High	High	High	High	High	High	High	Peak Found	Peak Found	High	High	High	High	High	High	High	High	High	High	High	High	High	High	High	High	High	High	High	High	High	High	High	High	High	High	Peak Found	High	High	High	Peak Found	Peak Found	Peak Found	Peak Found	High	Peak Found	Peak Found	Peak Found	High	Peak Found	High	Peak Found	Peak Found	Peak Found	Peak Found	Peak Found	Peak Found	Peak Found	High	High	High	Peak Found	High	High	High	High	High	High	High	High	High	High	High	High	High	High	High	High	High	High	High	High	0	0	High	High		0.0009058		0.008852	3.48	540.2	216.3	216.3	0.000328913	4.02627E-05	3.75001E-05	0.000889521	0.034405301	0.000174274	0.000174011	0.00241507	2.05	28.06	R.QSWSVCK.Q	[961-967]	Used
	High	[K].IREVTQR.[L]		1	237	P04114	P04114 [2443-2449]		1	901.52139	11	0.336171804	0.157872327	0.59881596	81038443.4	75326407.17	882730477.8	41311717.6	56666143.24	169032160	76184692.37	46804503.35	44573405.46	8062493.236	59478273.56	8412878.691	17709142.05	38394973.49	10804634.87	175142534.7	98326013.66	55336065.64	242834928.2	96162488.67	293698886.7	281216158.3	130205858.3	41306780.43	27418712.28	18472878.39	7793192.45	163462740.1	10647543.93	48429913.2	16587997.4	18517447.36	18073245.19	514687697	18001782.3	14864097.24	222530869	9514833.797	16820844.09	25521199.07	2839808.698	13932547.8	65595361.12	246987136.3	76000883.24	150073780.1	378524188.4	147609663.7	119451164.5	873454057.8	5181914.952	17527181.2	627249923.7	269786057.4	1968233.91	10524070.18	75111412.46	97404060.9	160224675.3	296931864	128486874	119415496.4	11709321.39	370147057.7	117705324.3	53162986.93	203004274.3	231208775.5	47839165.4	56859081.05	168223577.3	162817288.4	10353917.4	28494629.52	7427936.155	547222603.7	30629747.73	100844751.4	41291455.84	18369685.13	356934884.6	3533627.175	49242244.59	15788986.48	2479189.143	4851745.412	10132085.23	4739254.413	6018899.675	1512099.463	11890271.07	6526543.82	243016.9926	235608.0809	12232759.02	6608755.383	17683346.18	967589.9326	11216052.95	2169128.229	13317113.39	28684784.2	5719330.517	21661444.95	11200485.05	11344787.09	5667143.133	9479919.221	45143348.28	5319985.031	2340652.008	35173731.94	3829930.757	9723941.366	12516037.43	25762027.22	8654373.552	14721465.58	22990588.55	12508540.01	11397977.33	6529088.67	3073870.556	1005914.993		Peak Found	High	High	Peak Found	High	High	High	High	High	High	High	High	High	High	High	High	High	High	High	High	High	High	High	High	High	High	High	High	High	High	High	High	High	Peak Found	High	High	High	High	High	High	High	High	High	High	High	High	High	High	High	High	High	High	High	High	Peak Found	High	High	High	High	High	High	High	High	High	High	High	High	High	High	High	High	High	High	High	High	Peak Found	High	High	High	High	High	Peak Found	Peak Found	High	Peak Found	Peak Found	Peak Found	Peak Found	Peak Found	Peak Found	Peak Found	Peak Found	Peak Found	Peak Found	Peak Found	Peak Found	Peak Found	Peak Found	Peak Found	Peak Found	High	High	Peak Found	High	High	High	Peak Found	High	High	Peak Found	Peak Found	Peak Found	Peak Found	High	High	High	Peak Found	High	High	High	Peak Found	High	Peak Found	Peak Found	0	2443	High	High		0.006132		0.06075	3.48	606.2	108.7	108.7	0.000329717	4.02627E-05	3.74194E-05	0.000887942	0.034486507	0.000174274	0.000173475	0.002407705	2.13	20.75	K.IREVTQR.L	[2443-2449]	Used
	High	[K].SQAIATK.[K]		1	1	P04114	P04114 [4479-4485]		0	718.40938	0			3.66332E-17																																																																																																											627156.0835																			Not Found	Not Found	Not Found	Not Found	Not Found	Not Found	Not Found	Not Found	Not Found	Not Found	Not Found	Not Found	Not Found	Not Found	Not Found	Not Found	Not Found	Not Found	Not Found	Not Found	Not Found	Not Found	Not Found	Not Found	Not Found	Not Found	Not Found	Not Found	Not Found	Not Found	Not Found	Not Found	Not Found	Not Found	Not Found	Not Found	Not Found	Not Found	Not Found	Not Found	Not Found	Not Found	Not Found	Not Found	Not Found	Not Found	Not Found	Not Found	Not Found	Not Found	Not Found	Not Found	Not Found	Not Found	Not Found	Not Found	Not Found	Not Found	Not Found	Not Found	Not Found	Not Found	Not Found	Not Found	Not Found	Not Found	Not Found	Not Found	Not Found	Not Found	Not Found	Not Found	Not Found	Not Found	Not Found	Not Found	Not Found	Not Found	Not Found	Not Found	Not Found	Not Found	Not Found	Not Found	Not Found	Not Found	Not Found	Not Found	Not Found	Not Found	Not Found	Not Found	Not Found	Not Found	Not Found	Not Found	Not Found	Not Found	Not Found	Not Found	Not Found	Not Found	Not Found	Not Found	Not Found	Not Found	High	Not Found	Not Found	Not Found	Not Found	Not Found	Not Found	Not Found	Not Found	Not Found	Not Found	Not Found	Not Found	Not Found	Not Found	Not Found	Not Found	Not Found	0	4479	High	n/a					3.48	549	156	156	0.000330605	4.02627E-05	3.73575E-05	0.000886997	0.034576246	0.000178018	0.00017776	0.002563281		16.34	K.SQAIATK.K	[4479-4485]	Used
	High	[R].FQFPGKPGIYTR.[E]		1	3	P04114	P04114 [4202-4213]		0	1410.75285	0			3.66332E-17																																		2942096.903																51783.6808		301108.2675	18567.47661	433113.8514		528088.7313		295610.737	20359.33152	27645.96767	112822.7301		120445.0498		210075.106	264465.6919		24136.05895										81598.04779			95831.0853		156823.1303					234367.8357					931118.8348	26557.9271	313977.1711				741350.6115																											Not Found	Not Found	Not Found	Not Found	Not Found	Not Found	Not Found	Not Found	Not Found	Not Found	Not Found	Not Found	Not Found	Not Found	Not Found	Not Found	Not Found	Not Found	Not Found	Not Found	Not Found	Not Found	Not Found	Not Found	Not Found	Not Found	Not Found	Not Found	Not Found	Not Found	Not Found	Not Found	Not Found	High	Not Found	High	Not Found	Not Found	Not Found	Not Found	Not Found	Not Found	Not Found	Not Found	Not Found	Not Found	Not Found	Not Found	Not Found	Peak Found	Not Found	Peak Found	Peak Found	Peak Found	Not Found	Peak Found	Not Found	Peak Found	Peak Found	Peak Found	Peak Found	Not Found	Peak Found	Not Found	Peak Found	Peak Found	Not Found	Peak Found	Not Found	Not Found	Not Found	Not Found	Not Found	Not Found	Not Found	Not Found	Not Found	Peak Found	Not Found	Not Found	Peak Found	Not Found	Peak Found	Not Found	Not Found	Not Found	Not Found	Peak Found	Not Found	Not Found	Not Found	Not Found	Peak Found	Peak Found	Peak Found	Not Found	Not Found	Not Found	Peak Found	Not Found	Not Found	Not Found	Not Found	Not Found	Not Found	Not Found	Not Found	Not Found	Not Found	Not Found	Not Found	Not Found	Not Found	Not Found	Not Found	Not Found	Not Found	Not Found	Not Found	Not Found	Not Found	Not Found	Not Found	Not Found	0	0	High	High		0.001188		0.01129	3.48	345.2	282.4	282.4	0.000333201	4.02627E-05	3.71544E-05	0.000884017	0.034838303	0.000186404	0.000185707	0.002547771	1.32	54.27	R.FQFPGKPGIYTR.E	[4202-4213]	Used
	High	[K].IGVELTGR.[T]		1	90	P04114	P04114 [2005-2012]		0	844.48869	2	0.300177432	0.983170868	0.934588909	107369891.5	260117903.2	792898276.3	208918642.3	477255746.2	159416983.6	108993415	100433283.3	21752312.9	51430378.56	26263038.3	60493220.45	633370596.9	2095146268	1292855415	159603275.2	249979890.1	49035846.56	352598709.9	149173258.1	133847153	211681723	54106812.34	122803397.1	177058860.8	472797010.3	95890801.97	66328257.63	97641418.62	72355550.14	164867096.5	458285640.8	124504204.4	3007568287	1627572966	633301133	2774423633	102535402.4	401191982.1	316529261.3	60352730.06	112718782.2	469282370.7	133601231.6	1202614914	122374299	523739132.6	161115776.7	122844905.2	526571200.2	30556975.41	54120734.48	1060155030	611952580.6	50689936.06	306729850.8	89030270.24	97764988.45	50896756.72	293255037.1	79137698.9	4150131828	65560989.38	481423096.1	32063368.84	109142233.5	117315508.7	171117076.5	56874861.58	39058200.76	100813006.1	121620512.3	198505021.6	409034989.7	45594200.12	1638161408	102454130.2	78492876.02	380061585.2	364523978.6	96780285.32	20558519.25	108111460.4	53211789.85	7873588.65	11315751.36	11131217.28	66245092.37	7569489.02	230106.5164	13471698.87	4824317.492	11569422.73	3785269.116	1084728.505	5838226.292	1435798.149	589626.4553	414626.3268	989926.7074	147028740.6	21607367.16	36304003.56	117815203.6	78860597.37	251667209	5335939.237	97029253.48	47654319.38	80390970.93	11172863.38	129020150.6	19623515.56	8528190.33	50885037.98	75929941.02	35994358.58	17255804.15	51809684.7	69339792.11	13830376.56	96757100.33	3473709.755	2256975.182		Peak Found	Peak Found	High	Peak Found	High	Peak Found	Peak Found	Peak Found	High	High	High	High	Peak Found	Peak Found	Peak Found	High	Peak Found	High	High	High	Peak Found	High	Peak Found	Peak Found	Peak Found	Peak Found	Peak Found	High	Peak Found	High	Peak Found	Peak Found	Peak Found	Peak Found	High	Peak Found	Peak Found	High	Peak Found	Peak Found	Peak Found	Peak Found	Peak Found	High	Peak Found	Peak Found	Peak Found	Peak Found	High	Peak Found	High	Peak Found	High	High	High	High	High	Peak Found	High	Peak Found	Peak Found	High	High	High	Peak Found	Peak Found	High	High	High	Peak Found	Peak Found	High	High	Peak Found	High	Peak Found	Peak Found	Peak Found	Peak Found	High	High	High	High	Peak Found	High	High	High	High	Peak Found	Peak Found	High	High	Peak Found	High	Peak Found	Peak Found	Peak Found	Peak Found	Peak Found	Peak Found	Peak Found	Peak Found	Peak Found	Peak Found	Peak Found	High	Peak Found	High	Peak Found	High	Peak Found	Peak Found	Peak Found	Peak Found	Peak Found	Peak Found	Peak Found	Peak Found	Peak Found	Peak Found	Peak Found	Peak Found	Peak Found	Peak Found	0	0	High	High		0.0001252		0.0009774	3.48	435.1	155.1	155.1	0.000333319	4.02627E-05	3.71412E-05	0.000883704	0.034850242	0.000186404	0.000185614	0.002546554	2.33	36.09	K.IGVELTGR.T	[2005-2012]	Used
	High	[K].QVFLYPEK.[D]		1	307	P04114	P04114 [140-147]		0	1023.55096	7	0.973566871	0.975153778	0.771965437	117040644.7	166033460.6	341478719.7	133810777.5	116641244.7	95033684.79	70740924.93	61874664.07	36532123.33	48098521.27	16969650.49	50943874.05	137642371.4	363365424	343236355.8	100577501.4	87512734.31	32114914.99	144450796.2	35289222.67	79682389.77	77708079.31	36958478.03	85025175.95	83750983.9	248742119.8	61660785.12	68175497.52	58542499.58	87832549.18	95816776.49	160945792.8	92752316.26	50459460.55	284165033.4	150305941.6	21640775.11	96418360.62	316404630.3	108688956.3	34235163.24	84626333.36	189215497	77010730.67	242846295.7	60989583.26	96679434.45	53155735.75	60438232.4	208216433.1	6116053.966	15385158.58	152235763.3	84493015.05	9087850.329	36205779.62	63467018.58	58265771.35	51197598.5	38614446.45	30751819.64	1906649793	14698832.11	145777784.2	40524711.31	40496599.7	36787084.16	74914682.01	31340593.07	16765777.12	83982210.95	56724947.02	176736495.1	144465526.6	61177516.47	110807190.9	105336963.2	51293299.91	147292569.5	121182760.5	56626865.4	13895649.19	37513280.92	34869119.22	7111259.098	26390447.05	11421639.22	18015494.85	3762555.724	22381811.29	26835858.69	10058627.08	13398367.48	1894868.189	18554997.82	9869329.293	4190157.714	3577164.709	20362780.99	2328890.13	29805078.59	38435584.71	9240590.167	35818078.13	12711968.48	27437997.25	6404956.287	37092525.95	28043155.34	14058894.04	11106510.32	15570082.92	8256069.193	15353125.21	14555935.54	11039176.91	10818915.35	10944660.56	11700902.32	18092563.19	9131902.408	14487750	10686896.9	12536279.95		High	High	High	High	High	High	High	High	High	High	High	High	High	High	High	High	High	High	High	High	High	High	High	High	High	High	High	High	High	High	High	High	High	High	High	High	High	High	High	High	High	High	High	High	High	High	High	High	High	High	High	High	High	High	High	High	High	High	High	High	High	High	High	High	High	High	High	High	High	High	High	High	High	High	High	High	High	High	Peak Found	High	High	Peak Found	High	Peak Found	High	Peak Found	High	Peak Found	Peak Found	High	High	High	High	Peak Found	High	Peak Found	High	Peak Found	High	Peak Found	Peak Found	Peak Found	Peak Found	Peak Found	Peak Found	Peak Found	High	Peak Found	Peak Found	High	High	High	High	Peak Found	Peak Found	High	Peak Found	Peak Found	High	Peak Found	Peak Found	Peak Found	Peak Found	High	0	140	High	High		0.00009869		0.0007649	3.48	367.2	200.7	200.7	0.000333531	4.02627E-05	3.71282E-05	0.000883236	0.034871599	0.000186404	0.000185534	0.002545744	2.27	43.96	K.QVFLYPEK.D	[140-147]	Used
	High	[K].LVGFIDDAVKK.[L]		1	5	P04114	P04114 [2393-2403]		1	1204.6936	0																																																																																																																																No Quan Values	Not Found	Not Found	Not Found	Not Found	Not Found	Not Found	Peak Found	Peak Found	Peak Found	Peak Found	Peak Found	Peak Found	Peak Found	High	Peak Found	Peak Found	Peak Found	Peak Found	Peak Found	Peak Found	Peak Found	Peak Found	Peak Found	Peak Found	Peak Found	Peak Found	Peak Found	Peak Found	Peak Found	Peak Found	Peak Found	Peak Found	Peak Found	Not Found	Peak Found	High	Not Found	Peak Found	Peak Found	Peak Found	Peak Found	Not Found	Peak Found	Peak Found	Peak Found	Not Found	Peak Found	Not Found	Peak Found	Peak Found	Not Found	Peak Found	Peak Found	Peak Found	Not Found	Peak Found	Not Found	Peak Found	Peak Found	Peak Found	Peak Found	Peak Found	Peak Found	Peak Found	Peak Found	Peak Found	Peak Found	Not Found	Not Found	Not Found	Not Found	Peak Found	Not Found	High	Not Found	Not Found	Not Found	Peak Found	Not Found	Not Found	Not Found	Not Found	Not Found	Not Found	Not Found	Not Found	Not Found	Not Found	Not Found	Not Found	Not Found	Not Found	Not Found	Not Found	Not Found	Not Found	Not Found	Not Found	Not Found	Not Found	Not Found	Not Found	Not Found	Not Found	Not Found	Not Found	Not Found	Not Found	Not Found	Not Found	Not Found	Not Found	Not Found	Not Found	Not Found	Peak Found	Not Found	Not Found	Not Found	Not Found	Not Found	Not Found	Not Found	Not Found	0	2393	High	High		0.00003163		0.00009937	3.45	496.1	238.8	238.8	0.000355644	4.02627E-05	3.67226E-05	0.000878117	0.037097858	0.000206395	0.000205815	0.002678009	1.85	43.92	K.LVGFIDDAVKK.L	[2393-2403]	Not Used
	High	[K].QHLFVK.[E]		1	76	P04114	P04114 [1477-1482]		0	771.45119	4	0.934624993	0.032405173	0.997599118	455812.3926	2697042.614		3742628.919	11122544.22	2042108.021	25668463.11	18139796.73	1061270.076	3379643.032	2405168.153	3520462.408	47874755.96	265574632.7	78796644.64	2468665.662	4184355.3	2661409.41	1749768.96	2464371.409	3757466.168	4791135.263	1884525.045	12881623.32	21159381.06	34131064.81	27010160.1	4404053.673	11311887.13	6987075.214	11947766.59	16208538.45	10908738.39	299676534.2	42362305.4	9982450.137	83011111.84	7499966.893	30231338.16	13282412.45	8857336.841	4279004.245	26900668.88	2527018.646	139285134	9783690.357	2216624.261	2444554.402	2895436.036	2678145.622	1688586.69	1921419.851	2778045.645	2413166.621	1381696.409	710833.3656	5583644.574	3988727.136	2882478.145	2056942.738	2367673.777	69585248.09	1746608.083	9608003.687	7874454.702	4575905.494	5886354.295	7905868.94	2075574.247	8554403.646	10222490.57	4376107.384	12393721.7	13296469.87	4487767.411	119026295.9	21210668.46	2004831.245	86249825.85	5193280.822	19729252.45	351515.1756	5619903.548	2467257.673	243946.2239				115651.5959	302643.5078	1542529.827	1384673.955	1108834.524	281938.2304	4330030.857	249016.3244	2486835.669	2438886.948	979600.0153	771082.6761	4079230.805	3058236.741	249148.4763	6612367.237	1467292.273		128903.7632	515003.5436	2788519.27	608265.7474		2203503.606	291152.8482		983808.6038	1579209.53		302539.7422	1699441.203	173512.7444	1625386.533		544679.9252	80139.1889		Peak Found	Peak Found	Peak Found	Peak Found	High	Peak Found	High	High	High	High	High	Peak Found	High	High	High	Peak Found	Peak Found	Peak Found	Peak Found	Peak Found	Peak Found	Peak Found	Peak Found	High	High	High	High	High	High	Peak Found	High	High	High	High	High	High	Peak Found	High	High	High	Peak Found	Peak Found	High	Peak Found	High	Peak Found	Peak Found	Peak Found	Peak Found	Peak Found	Peak Found	Peak Found	Peak Found	Peak Found	Peak Found	Peak Found	Peak Found	Peak Found	Peak Found	Peak Found	Peak Found	High	Peak Found	Peak Found	Peak Found	Peak Found	Peak Found	Peak Found	Peak Found	Peak Found	Peak Found	High	High	High	High	High	Peak Found	Peak Found	Peak Found	Peak Found	Peak Found	Peak Found	Peak Found	Peak Found	Peak Found	Peak Found	Peak Found	Peak Found	Peak Found	Peak Found	Peak Found	Peak Found	Peak Found	Peak Found	Peak Found	Peak Found	Peak Found	Peak Found	Peak Found	Peak Found	Peak Found	Peak Found	Peak Found	Peak Found	Peak Found	Peak Found	Peak Found	Peak Found	Peak Found	Peak Found	Peak Found	Peak Found	Peak Found	Peak Found	Peak Found	Peak Found	Peak Found	Peak Found	Peak Found	Peak Found	Peak Found	Peak Found	Peak Found	Peak Found	0	1477	High	Medium		0.01017		0.1029	3.39	410.2	218.9	218.9	0.000408595	4.02627E-05	3.6348E-05	0.000874126	0.042386852	0.000210058	0.000207851	0.002657496	0.85	25.95	K.QHLFVK.E	[1477-1482]	Used
	High	[K].AHLNIK.[S]		1	63	P04114	P04114 [3974-3979]		0	695.41989	3	0.94483251	0.891727319	0.706636788	6589776.419	668322.9149	6650525.738	2844414.429	1124482.831	1144979.541	782147.943		1480828.433		637546.0666	1042040.864		2747911.03		1521641.743		5369809.967	235670.0501	431231.7356	6007118.037	6517566.818	415819.6868	371898.9643			748971.1737		1994753.657	1583291.351	3091496.02	2245846.359		11644574.06	5076840.348				6050561.765	584639.1516	375340.9817	990140.8321	1184085.377		6170022.629	944814.5028	5745836.473	2736002.62	7747251.157		964065.1401	181211.2109	3578781.675		1379769.926	761153.779	2423399.277	681538.9029	1962500.512	461734.6647	761652.5482	13705791.08	1224536.247		488331.9627		1405899.857	6346237.241	760979.6052	1003957.426		882942.0816	2166907.077	7091495.172	495796.1219	12804690.43		1318770.968	5557268.845		6694050.353	6148080.454	6160149.141		6356795.738	5433607.49	4649024.703	4036128.695	9547572.7	2017804.569	7696023.59	8149262.714	8063777.122	1930287.964	9000676.812	7983155.267	11689796.85	6244902.624	3004992.286	4326089.858	1034737.651	574263.8919	1402873.243		1161170.352	1435322.201	1327376.769	618773.6074		1709672.99	1374233.386	2289163.056	821697.7469		969953.378	1015942.96			1199000.955	508923.1221	2083798.626		643776.6892	478018.229		High	High	High	High	Peak Found	Peak Found	Peak Found	High	High	High	High	High	Peak Found	Peak Found	High	High	Peak Found	High	High	Peak Found	Peak Found	High	Peak Found	High	Peak Found	High	High	High	High	High	High	High	High	Peak Found	Peak Found	High	Not Found	High	Peak Found	High	Peak Found	Peak Found	High	Peak Found	High	Peak Found	High	Peak Found	High	High	Peak Found	Peak Found	High	Peak Found	Peak Found	Peak Found	High	High	Peak Found	High	Peak Found	High	Peak Found	High	Peak Found	Peak Found	Peak Found	Peak Found	Peak Found	Peak Found	Peak Found	High	High	High	Peak Found	Peak Found	Peak Found	Peak Found	Peak Found	Peak Found	Peak Found	Peak Found	Peak Found	Peak Found	Peak Found	Peak Found	Peak Found	Peak Found	Peak Found	Peak Found	Peak Found	Peak Found	Peak Found	Peak Found	Peak Found	Peak Found	Peak Found	Peak Found	Peak Found	Peak Found	Peak Found	Peak Found	Peak Found	Peak Found	Peak Found	Peak Found	Peak Found	Peak Found	Peak Found	Peak Found	Peak Found	Peak Found	Peak Found	Peak Found	Peak Found	Peak Found	Peak Found	Peak Found	Peak Found	Peak Found	Peak Found	Peak Found	Peak Found	Peak Found	0	3974	High	n/a					3.39	476.3	180.5	180.5	0.00041058	4.02627E-05	3.61755E-05	0.00087184	0.042584137	0.000210058	0.000206444	0.002642624		22.78	K.AHLNIK.S	[3974-3979]	Used
	High	[K].TSQCTLK.[E]	1xCarbamidomethyl [C4]	1	67	P04114	P04114 [94-100]		0	837.41348	3	0.88079281	0.614864888	0.827674424	54583028.13	969294.0226	8202081.606	2832054.339	11159.56651	2068406.653	389146.3287	466122.5765	197310.8691	483226.6825	5024.281944	139846.805	177154.0524		310068.1919		121822.5509	1033578.006	173520.8258	1516188.971		2830336.565	853630.4021	2872.00146	355022.5872	4329077.691	239365.7798	223444.1207	310934.1014	230076.4769		1125798.269		2640579.497		1192955.68	1133622.608		601465.8509	1061171.119	93959.50407		1515479.224			1747966.962		1333097.675	1480857.319	1172966.349	885995.6005	1581070.561	603681		176281.2799		2389468.444	709795.958	431824.3286	3463849.363	1429426.956	6314998.898		1823381.907	1665489.189	558912.7331	1850893.788	945225.2708	1655643.283	1110916.364	562104.6125	643529.8857	349144.1211			1242175.071	3370307.153	508351.1913	1727984.014	815263.7049	7803663.836	223262.6613	253804.1605		215213.1823	456487.9354	250443.2105	321350.9179		363677.6438	315309.5155	637993.4339	359688.7936	26287.25543	547500.2559	522089.5805			3051139.657	228213.0696	1194817.497	467569.1869	74764.3925	1918766.813	2387568.284	558154.0165	1478996.237	4433314.685	1376033.28	2242742.631	205138.2558	574812.0618	336924.8545			2576.540891	7692193.425	232189.8906	440992.5385	196922.3053	969582.2336	3555786.154	274767.3969	317632.5266		High	High	High	Peak Found	High	High	Peak Found	Peak Found	Peak Found	Peak Found	Peak Found	Peak Found	Peak Found	Not Found	Peak Found	Not Found	Peak Found	Peak Found	Peak Found	Peak Found	Not Found	Peak Found	Peak Found	Peak Found	Peak Found	Peak Found	Peak Found	Peak Found	Peak Found	Peak Found	Not Found	Peak Found	Not Found	Peak Found	High	High	Peak Found	Not Found	Peak Found	High	Peak Found	Not Found	Peak Found	Peak Found	Peak Found	Peak Found	Not Found	Peak Found	Peak Found	Peak Found	Peak Found	Peak Found	High	Not Found	Peak Found	Not Found	Peak Found	Peak Found	Peak Found	Peak Found	Peak Found	High	Not Found	Peak Found	Peak Found	Peak Found	Peak Found	High	Peak Found	Peak Found	Peak Found	Peak Found	Peak Found	Not Found	Not Found	Peak Found	Peak Found	Peak Found	Peak Found	High	High	High	Peak Found	Peak Found	High	High	Peak Found	High	Not Found	High	High	High	High	Peak Found	Peak Found	High	High	High	High	Peak Found	Peak Found	High	High	Peak Found	Peak Found	Peak Found	High	High	Peak Found	Peak Found	Peak Found	Peak Found	Peak Found	Peak Found	Peak Found	Peak Found	Peak Found	Peak Found	Peak Found	Peak Found	High	Peak Found	High	High	0	94	High	High		0.0002836		0.002541	3.38	449.9	200.3	200.3	0.0004216	4.02627E-05	3.53456E-05	0.000860141	0.043677505	0.000322353	0.000321682	0.002874868	1.81	20.33	K.TSQCTLK.E	[94-100]	Used
	High	[K].LTIFK.[T]		1	74	P04114	P04114 [4036-4040]		0	621.39702	7	0.969825423	0.490097819	0.680959304	1218642.932	3228319.526	2762006.461	3863702.404	6101776.654	4625488.107	1385189.56	3546477.55	1390372.756	3078613.262	2053806.876	2037256.819	3335002.528	11711642.46	5555099.372	1489757.522	3203848.71	1942487	3285603.433	5919886.762	5835175.717	5956870.231	2855298.686	2096582.503	1297749.896	3046068.943	6172050.419	713293.0075	1138855.754	879672.6255	859194.3013	6059473.981	2577197.957	8747305.295	14330010.94	4143620.888	57261382.46	2537333.405	5430966.986	5076499.3	3041905.773	5639541.94	4875208.179	5208512.893	10396458.1	4840260.024	3398695.078	7594811.467	4120844.825	6814520.185	2210821.577	3981165.469	3351291.875	7081315.132	3226195.124	5687179.254	9685944.184	2520340.049	2214062.146	3119917.834	1415948.119	138877019.6	3253242.12	4493696.695	1003857.602	1413386.526	3918788.082	3778949.63	1808884.146	770334.4601	7360788.892	105609.6548	4732647.643	5364052.768	2052837.7	15644703.25	6435298.608	2485586.628	11039197.95	9020125.036	3892015.997	2977891.616	6767311.946	3501722.601	5245700.783	9285525.843	2046120.689	7166404.206	8477035.798	5578674.664	10607793.14	11991151.04	4251929.339	1042871.382	10927512.6	13180997.92	8310908.274	3964639.409	11969277.68	2458549.623	5783674.282	9143147.428	92887.1587	3130581.86	7409505.352	8036126.387	950543.9785	5715213.6	4479760.702	16852008.58	6126105.399	11830076.97	8041441.438	5040498.545	3834716.531	8092950.928	4487763.773	2262228.178	2068025.377	3839706.366	6668757.706	6874554.036	4085198.649	4391089.015		Peak Found	Peak Found	Peak Found	Peak Found	Peak Found	Peak Found	Peak Found	Peak Found	Peak Found	High	High	Peak Found	High	High	Peak Found	High	High	Peak Found	High	High	High	High	High	High	High	High	High	High	High	High	High	High	Peak Found	Peak Found	High	Peak Found	High	High	High	High	High	Peak Found	High	Peak Found	High	Peak Found	Peak Found	Peak Found	High	High	High	Peak Found	High	High	High	High	Peak Found	High	High	High	Peak Found	High	High	High	High	High	High	Peak Found	Peak Found	Peak Found	Peak Found	Peak Found	Peak Found	High	Peak Found	High	High	Peak Found	Peak Found	Peak Found	Peak Found	Peak Found	Peak Found	Peak Found	Peak Found	Peak Found	Peak Found	Peak Found	Peak Found	Peak Found	Peak Found	Peak Found	Peak Found	Peak Found	Peak Found	Peak Found	Peak Found	Peak Found	Peak Found	Peak Found	Peak Found	High	Peak Found	Peak Found	High	Peak Found	Peak Found	Peak Found	Peak Found	High	Peak Found	Peak Found	Peak Found	Peak Found	Peak Found	Peak Found	High	Peak Found	Peak Found	Peak Found	Peak Found	High	Peak Found	Peak Found	0	4036	High	n/a					3.37	573.6	61.7	61.7	0.000422042	4.02627E-05	3.53206E-05	0.00085955	0.043721369	0.000322353	0.000321365	0.002872694		45.28	K.LTIFK.T	[4036-4040]	Used
	High	[K].IVSLIK.[N]		1	14	P04114	P04114 [4407-4412]		0	672.46544	1	0.903876693	0.619943079	0.993505575	1381913.585	18089.16183	38277.72114	20816.74488		482053.7119	189880.0013	446984.2449	432314.7386	221197.6112	316035.0394	375127.6016		37227.16079	126218.0039	111823.698	468425.3266	588018.2206	465393.5399	205802.5748	485477.3725	400302.6709	807478.6398	519033.1733	740369.8642	35935.18521	545541.3533		626262.7992			14481.69076	20705.99917		51679.92105			37200.85644	37099.20499		24960.15732			408169.7549			25271.25336			8456458.208	187537.7013	323658.5069	271975.281	33309.64555		198687.9528	17917.50497		181231.814	370306.5113	16453.40222		416847.3155	1017352.302	61625.04354	353109.3253	39616.9862			552772.8098	236883.9871		21982.55606		5077.283184		1002784.725	2278501.482	2102437.044	75894.15574	3101290.255		28705.51339	37567.87705		3620420.838	1567565.281	4286424.7			2839241.046	3278343.195		288933.3614	4970455.892							610053.9578	155990.6678		306853.7014	2041682.643		3783428.013	875528.1287	1207019.894		714516.6727		537876.711	1668325.589			12498.91895	34044.83662	2423258.121		612476.1178				Peak Found	Peak Found	Peak Found	Peak Found	Peak Found	Peak Found	Peak Found	Peak Found	Peak Found	Peak Found	Peak Found	Peak Found	Peak Found	High	Peak Found	Peak Found	Peak Found	Peak Found	Peak Found	Peak Found	Peak Found	High	High	High	Peak Found	Peak Found	Peak Found	Peak Found	Peak Found	Peak Found	Peak Found	Peak Found	Peak Found	Peak Found	Peak Found	High	Peak Found	Peak Found	Peak Found	Peak Found	Peak Found	Peak Found	Peak Found	Peak Found	Peak Found	Peak Found	Peak Found	Peak Found	Peak Found	High	Peak Found	Peak Found	High	High	Peak Found	High	Peak Found	Peak Found	Peak Found	Peak Found	Peak Found	High	Peak Found	Peak Found	Peak Found	Peak Found	Peak Found	Peak Found	Peak Found	Peak Found	Peak Found	Peak Found	Peak Found	Peak Found	Peak Found	Peak Found	Peak Found	Peak Found	Peak Found	Peak Found	High	Peak Found	Peak Found	Peak Found	Peak Found	Peak Found	Peak Found	Peak Found	Peak Found	Peak Found	Peak Found	High	Peak Found	Peak Found	Peak Found	Peak Found	Not Found	Peak Found	Not Found	Peak Found	Peak Found	Peak Found	High	Peak Found	Peak Found	Peak Found	Peak Found	Peak Found	Peak Found	Peak Found	Peak Found	Peak Found	Peak Found	Peak Found	Peak Found	Peak Found	Peak Found	Peak Found	Peak Found	Peak Found	Peak Found	Peak Found	Peak Found	Peak Found	0	4407	High	n/a					3.37	594.9	18.4	18.4	0.00042536	4.02627E-05	3.5114E-05	0.000857339	0.044049997	0.000336326	0.000336022	0.002854567		38.22	K.IVSLIK.N	[4407-4412]	Used
	High	[R].VPQTDMTFR.[H]	1xOxidation [M6]	1	191	P04114	P04114 [1216-1224]		0	1110.52482	4	0.765406661	0.999260685	0.958204278	13430897.06	12618543.51	66814323.65	18343478.75	32831766.48	19266556.77	9767569.227	8933751.161	2661076.603	6071655.654	5582380.693	7215311.36	31676963.55	64147143.28	51897441.24	18024937.11	10080157.83	5350264.144	16626937.68	6567858.906	12426532.05	20531285.49	3353926.252	7507286.622	11868725.52	24290782.78	11781627.3	12768312.53	10141724.83	10873151.13	11441586.56	24698809.73	19915687.83	46409333.91	77897784.57	50844717.98	22302080.11	13837449.99	67973153.73	22067233.62	2216118.662	12581954.55	15083880.99	9848040.836	48436099.18	5031444.399	14809127.56	8080349.17	13818909.05	43237043.01	8482352.724	7778589.231	39437931.68	22663957.69	8688591.816	19441226.09	13748343.55	8905504.784	10991698.51	18613168.94	9163370.543	187008808.3	7438834.567	15496189.94	7179577.772	9520688.636	11085376.94	23475876.89	7926575.5	7930320.376	13972339.25	10347814.93	28883093.81	19013467.02	7398490.7	3956596.66	6788085.385	22168695.34	5437079.492	47540753.15	43924226.84	4005661.166	6800984.094	6315258.166	1468122.355	7978077.889	12098929.36			4016648.452	13484663.45	105802.2117	8468114.117	135918.6353	6635979.855	221422.9155	754803.4049			25906.96672	13135760.3	19179504.28	9450538.611	988707.1432	6357169.016	18762670.61	8022083.548	6360259.672	2806458.146	9175932.385	1936630.041	10744731.72	5276214.422	3408068.252	4929335.471	9592320.459	6052092.638	1948288.219	7577158.159	4334049.873	12960816.24	1791848.492	2581801.184	8460059.731		High	Peak Found	High	High	High	High	High	Peak Found	High	High	High	High	High	High	High	High	Peak Found	Peak Found	High	High	High	Peak Found	High	Peak Found	High	High	High	High	High	Peak Found	High	High	Peak Found	High	High	High	High	High	High	High	High	Peak Found	High	High	High	High	High	Peak Found	High	Peak Found	High	High	High	High	High	High	High	High	High	Peak Found	High	High	High	High	Peak Found	High	High	High	High	High	Peak Found	High	High	High	High	High	Peak Found	Peak Found	High	High	Peak Found	High	Peak Found	Peak Found	High	High	High	Not Found	Not Found	High	High	Peak Found	High	Peak Found	Peak Found	Peak Found	Peak Found	Not Found	Peak Found	Peak Found	Peak Found	Peak Found	High	Peak Found	Peak Found	Peak Found	High	Peak Found	Peak Found	Peak Found	High	High	High	Peak Found	Peak Found	Peak Found	High	High	Peak Found	Peak Found	High	Peak Found	High	High	0	1216	High	High		0.00003536		0.000146	3.37	328.9	262.6	262.6	0.000426189	4.02627E-05	3.50686E-05	0.000856311	0.044132077	0.000340142	0.00033971	0.002848576	2.24	28.48	R.VPQTDMTFR.H	[1216-1224]	Used
	High	[R].KGNVATEISTERDLGQCDR.[F]	1xCarbamidomethyl [C17]	1	1	P04114	P04114 [196-214]		2	2149.03022	0																																																																																																																																No Quan Values	Peak Found	Peak Found	Peak Found	Peak Found	Peak Found	Peak Found	Peak Found	Peak Found	Peak Found	Peak Found	Peak Found	Peak Found	Peak Found	High	Peak Found	Peak Found	Peak Found	Peak Found	Peak Found	Peak Found	Peak Found	Peak Found	Peak Found	Peak Found	Peak Found	Peak Found	Peak Found	Peak Found	Peak Found	Peak Found	Peak Found	Peak Found	Peak Found	Peak Found	Peak Found	Peak Found	Peak Found	Peak Found	Peak Found	Peak Found	Peak Found	Peak Found	Peak Found	Peak Found	Peak Found	Peak Found	Peak Found	Peak Found	Peak Found	Peak Found	Peak Found	Peak Found	Peak Found	Peak Found	Peak Found	Peak Found	Peak Found	Peak Found	Peak Found	Peak Found	Peak Found	Peak Found	Peak Found	Peak Found	Peak Found	Peak Found	Peak Found	Peak Found	Peak Found	Peak Found	Peak Found	Peak Found	Peak Found	Peak Found	Peak Found	Peak Found	Peak Found	Peak Found	Peak Found	Peak Found	Peak Found	Not Found	Not Found	Peak Found	Not Found	Peak Found	Peak Found	Not Found	Not Found	Not Found	Not Found	Not Found	Peak Found	Not Found	Peak Found	Not Found	Not Found	Not Found	Not Found	Not Found	Peak Found	Peak Found	Peak Found	Peak Found	Peak Found	Peak Found	Peak Found	Peak Found	Peak Found	Peak Found	Peak Found	Peak Found	Peak Found	Peak Found	Peak Found	Peak Found	Peak Found	Peak Found	Peak Found	Peak Found	Peak Found	Peak Found	Peak Found	Peak Found	0	0	High	Medium		0.02923		0.3034	3.36	417.2	377.6	377.6	0.000436787	4.02627E-05	3.45591E-05	0.000849185	0.045180295	0.000522865	0.000522843	0.003542435	1.24	29.4	R.KGNVATEISTERDLGQCDR.F	[196-214]	Not Used
	High	[R].ALVDTLK.[F]		1	116	P04114	P04114 [1028-1034]		0	759.46108	15	0.98949583	0.954210118	0.281640994	116363275.3	184158844.5	580188086.4	136769297.5	367553405.5	123709060.4	112608985.4	106785810.4	17304411.34	55422330.71	38161522.62	56504599.85	641354326.1	1415180806	1141036798	289046039.5	101424822.8	25703708.2	146697985.1	57670995.65	75232961.47	86176979.55	48697726.74	118103058.1	134576282.5	526759355.4	90731437.44	83885046.8	73160954.68	127950052.5	134776857.9	371155936.4	166064552.2	65415331.18	1027361843	519867719.7	1488847.299	133849351.7	592358166.5	257671864.3	65290805.39	57770939.99	556420723.1	84607720.55	1167810475	68394473.97	238350207.6	57165527.94	60448586.87	443495253	6447806.855	15977225.57	285364374.1	84193977.9	3246020.135	24606645.21	68335215.92	98862695.57	63211866.25	77958500.32	45631484.66	3379070925	9487085.788	233514328	17437200.63	66858375.23	96228264.76	83735987.11	34567193	22153484.62	81514533.83	102869522.5	275389266.3	323791919.6	81275268.79	4628086.981	81905669.62	79655653.04	394981858.8	43109353	36839959.22	10642723.49	10542663.65	22501818.42	2034224.409	3959785.471	2129029.502	1499474.47	8877938.696	2604478.337	2099877.232	6690917.63	971284.2877	526575.8572	1699610.223	8976040.345	3456790.404	3404028.056	5616454.045	2290827.794	17958489.96	62910290.91	3657884.662	2719894.517	11808354.52	24526300.94	691413.2237	14020354.35	22021146.81	15666956.57	2292281.03	28423204.95	2371403.94	8186953.919	8914254.911	20418307.77	10899713.92	7938828.75	12115412.6	8225265.885	1223720.551	16735817.17	8324115.962	5094034.541		Peak Found	Peak Found	High	Peak Found	Peak Found	High	Peak Found	Peak Found	Peak Found	Peak Found	Peak Found	High	Peak Found	Peak Found	Peak Found	Peak Found	Peak Found	High	High	High	Peak Found	Peak Found	Peak Found	Peak Found	Peak Found	Peak Found	Peak Found	Peak Found	High	Peak Found	Peak Found	Peak Found	Peak Found	Peak Found	Peak Found	Peak Found	Peak Found	Peak Found	Peak Found	Peak Found	Peak Found	Peak Found	Peak Found	Peak Found	Peak Found	Peak Found	Peak Found	High	Peak Found	Peak Found	High	High	High	High	High	High	Peak Found	High	High	High	High	High	High	High	High	High	High	High	High	High	Peak Found	Peak Found	Peak Found	Peak Found	Peak Found	Peak Found	Peak Found	High	Peak Found	Peak Found	High	High	High	Peak Found	Peak Found	High	High	High	Peak Found	High	High	Peak Found	High	Peak Found	Peak Found	Peak Found	Peak Found	Peak Found	Peak Found	Peak Found	High	High	High	Peak Found	High	High	High	High	High	High	High	High	High	High	High	High	Peak Found	Peak Found	High	Peak Found	High	High	Peak Found	High	0	1028	High	n/a					3.35	531.9	111.6	111.6	0.000445454	4.02627E-05	3.4511E-05	0.00084832	0.046035458	0.000522865	0.000521894	0.003533569		37.05	R.ALVDTLK.F	[1028-1034]	Used
	High	[K].KLNELSFK.[T]		1	41	P04114	P04114 [2403-2410]		1	978.56186	4	0.559726341	0.841209473	0.911433035		522143.1682	433809.7204		2688342.422	851914.8074	3582620.453	3109463.558	189302.4581	255350.7263	31329674.5		13259227.62	73336279.69	47490936.71	85015.40949	925123.4746	201546.142	236146.3642	86358.75373	195833.5753	523007.9202		558885.348	3476195.62	8234722.549	9710978.124	498681.363	1447141.594	1171890.079	1077015.522	11097707.3	698205.1845	106428952.9	64681753.66	24711009.96	2296807.691	656453.1635	743995.354		1510065.977	640937.9994	2903178.875	230517.4881	84459531.76	1232547.963	295220.2678				513313.2183		75286.22424		305074.035	152336.2763	508640.309	419260.1546			331936.1269	276626540.9	75445.8274	1251995.169	1419510.087	903530.4444	1185271.339		527334.8372	436822.9071	3269713.679	2697208.385	3515086.251	16891856.82	748561.983		3898254.585	562339.1723	71830460.85	1602886.601	4628467.063	1661946.043	1071556.992	1679200.842	615846.7799	116167.9535	854110.1757	1137176.348		583975.1397	700140.1293	606050.0263	338189.1836	744426.839	380334.5324	258447.6916		7446031.229	916195.674	24498.4197		231211.6179	36369.25487	305942.393	470712.592	9690724.854	425384.0749	666627.2792	443503.6112	912507.1906	111806.4751			567628.8952		547617.3434	969547.8916	153089.1719	268516.2987	422901.0975	1351038.627	1052197.825	194292.3924	477861.2527		Peak Found	Peak Found	Peak Found	Peak Found	Peak Found	Peak Found	High	High	Peak Found	Peak Found	Peak Found	Peak Found	Peak Found	Peak Found	High	Peak Found	Peak Found	Peak Found	Peak Found	Peak Found	Peak Found	Peak Found	Peak Found	High	High	High	High	Peak Found	High	Peak Found	Peak Found	High	Peak Found	High	High	Peak Found	Peak Found	Peak Found	High	Peak Found	High	Peak Found	High	Peak Found	High	Peak Found	Peak Found	Peak Found	Peak Found	Peak Found	Peak Found	Peak Found	Peak Found	Peak Found	Peak Found	Peak Found	Peak Found	Peak Found	Peak Found	Peak Found	Peak Found	High	Peak Found	Peak Found	Peak Found	Peak Found	Peak Found	Not Found	Peak Found	Peak Found	Peak Found	High	Peak Found	High	Peak Found	Peak Found	Peak Found	Peak Found	High	Peak Found	Peak Found	Peak Found	Peak Found	Peak Found	Peak Found	Peak Found	Peak Found	Peak Found	Not Found	Peak Found	Peak Found	Peak Found	Peak Found	Peak Found	Peak Found	Peak Found	Not Found	Peak Found	Peak Found	Peak Found	Peak Found	Peak Found	Peak Found	Peak Found	Peak Found	Peak Found	Peak Found	Peak Found	Peak Found	Peak Found	Peak Found	Peak Found	Not Found	Peak Found	Peak Found	Peak Found	Peak Found	Peak Found	Peak Found	Peak Found	Peak Found	Peak Found	Peak Found	Peak Found	0	2403	High	High		0.00003536		0.0002039	3.3	533.1	185.2	185.2	0.000496015	4.02627E-05	3.41521E-05	0.000844024	0.05099406	0.000578998	0.000578689	0.004228638	3.08	34.94	K.KLNELSFK.T	[2403-2410]	Used
	High	[R].VNDESTEGKTSYR.[L]		1	2	P04114	P04114 [1079-1091]		1	1485.68159	0																																																																																																																																No Quan Values	Not Found	Not Found	Not Found	Not Found	Not Found	Peak Found	Not Found	Not Found	Not Found	Peak Found	Not Found	Not Found	Not Found	Not Found	Not Found	Not Found	Not Found	Not Found	Not Found	Not Found	Not Found	Not Found	Not Found	Not Found	Not Found	Not Found	Peak Found	Not Found	Not Found	Not Found	Not Found	Not Found	Peak Found	Not Found	Not Found	Peak Found	Not Found	Not Found	Not Found	Not Found	Peak Found	Not Found	Not Found	Not Found	Not Found	Not Found	Not Found	Not Found	Not Found	Not Found	Not Found	Not Found	Peak Found	Not Found	High	Not Found	Not Found	Not Found	Not Found	Not Found	Not Found	Not Found	Not Found	Not Found	Not Found	Not Found	Peak Found	Not Found	Peak Found	Peak Found	Not Found	Not Found	Not Found	Not Found	Not Found	Not Found	Peak Found	Not Found	Not Found	Not Found	Peak Found	Not Found	Not Found	Not Found	Not Found	Not Found	Not Found	Not Found	Not Found	Not Found	Not Found	Not Found	Not Found	Not Found	Not Found	Not Found	Not Found	Not Found	Not Found	Not Found	Peak Found	Not Found	Not Found	Peak Found	Not Found	Not Found	Not Found	Peak Found	Peak Found	Peak Found	Not Found	Not Found	Not Found	Peak Found	Peak Found	Not Found	Not Found	Peak Found	Not Found	Not Found	Not Found	Not Found	Not Found	Not Found	0	0	High	High		0.00006473		0.0004351	3.29	251.2	251.2	251.2	0.000509706	4.02627E-05	3.37077E-05	0.000837942	0.052328234	0.000658638	0.000658449	0.00445979	1.63	17.81	R.VNDESTEGKTSYR.L	[1079-1091]	Not Used
	High	[R].ANLFNK.[L]		1	64	P04114	P04114 [345-350]		0	706.38825	2	0.978294231	0.955985552	0.680010785	40855944.67	51285265.88	25071248.64	33134096.64	62193926.4	42523988.11	17368869.99	20123711.37	13767846.15	12969582.07	10599184.58	11420750.68	31918372.32	57234947.22	35732627.19	9321031.481	21597408.21	18246533.78	16474537.94	12366625.32	23769515.62	19595275.45	13604107.93	23812005.09	18133325.37	32423742.78	11515199.77	15080284.62	13647853.24	27648955.6	23852537.03	86305917.33	46104373.91	59520425.34	301820816.1	133433210.1	19433099.34	55011491.25	167291485.1	67222999.66	17048229.26	49704739.35	97388109.68	51996207.99	428593039.3	50191008.17	59565745.96	33800219.99	36429754.48	179030387.5	18921566.36	31152354.45	187922453.3	61616383.92	26392710.46	62336086.13	17007959.92	25579590.96	18649857.17	79220749.05	28225787.93	1653954803	32584921.68	83621431.58	32045519.22	19817908.59	29995469.41	55532782.31	32567126.78	14357365.43	63036986.94	17948232.22	56457647.43	89237767.24	21210779.26	34436721.94	55388349.26	99141429.18	113382927.3	62901876.04	68455701.25	10865474.91	31215783.22	15038812.51	5597459.398	22815038.36	11400223.52	9493548.078	2104962.082	10472178.32	12593554.78	4690444.465	4729298.9	1179782.032	17025100.44	4431073.289	2267607.564	3494011.459	2551506.144	1115247.896	31643251.48	43859600.35	19412458.4	41558016.63	24320828.71	39755205.59	3961507.457	28220979.28	21541042.03	39780096.59	8286090.769	37363972.86	12163913.04	34230165.69	19307311.36	20897835.98	13322956.43	9409605.516	22762146.87	24747129.99	18763290.19	19270012.7	7700274.357	20696379.09		Peak Found	Peak Found	Peak Found	Peak Found	Peak Found	High	Peak Found	Peak Found	Peak Found	Peak Found	Peak Found	Peak Found	Peak Found	Peak Found	Peak Found	Peak Found	Peak Found	Peak Found	Peak Found	Peak Found	High	Peak Found	Peak Found	Peak Found	Peak Found	Peak Found	Peak Found	Peak Found	Peak Found	Peak Found	Peak Found	Peak Found	Peak Found	Peak Found	Peak Found	Peak Found	Peak Found	Peak Found	Peak Found	Peak Found	Peak Found	Peak Found	Peak Found	Peak Found	Peak Found	Peak Found	Peak Found	Peak Found	Peak Found	Peak Found	Peak Found	Peak Found	Peak Found	Peak Found	High	High	Peak Found	Peak Found	Peak Found	Peak Found	High	High	Peak Found	Peak Found	Peak Found	Peak Found	Peak Found	Peak Found	Peak Found	Peak Found	Peak Found	Peak Found	Peak Found	Peak Found	Peak Found	Peak Found	Peak Found	Peak Found	Peak Found	Peak Found	Peak Found	Peak Found	Peak Found	Peak Found	High	High	Peak Found	High	High	High	Peak Found	Peak Found	High	High	Peak Found	High	High	Peak Found	High	High	High	Peak Found	Peak Found	Peak Found	High	High	High	High	Peak Found	High	Peak Found	High	High	Peak Found	Peak Found	High	Peak Found	Peak Found	High	Peak Found	High	Peak Found	High	High	0	345	High	n/a					3.29	445.4	235.3	235.3	0.000509851	4.02627E-05	3.37E-05	0.000837802	0.052342399	0.000658638	0.000658269	0.004459148		28.86	R.ANLFNK.L	[345-350]	Used
	High	[K].DYFEK.[L]		1	40	P04114	P04114 [2388-2392]		0	701.31408	2	0.85306636	0.072853068	0.16359706	16592643.45	14349386.31	20610000.32	13280984.97	49748895.66	5915937.926	10886317.44	8294991.694	4744048.176	6740362.273	6517034.418	4405467.038	16027808.17	71531345.92	30308050.07	3433737.096	9302288.889	7718123.114	1479331.942	2194694.471	6067521.992	9481170.598	3016068.148	1788736.212	4015478.711	5482670.214	1930537.096	2641817.922	3544636.058	2431008.759	2877203.205	3569617.939	3541902.079		6392467.97	2253293.809		5161335.669	10579524.4	1890971.182	575338.9487	2874402.318	2301044.877	3787326.948	4114663.019	810087.1133	1623687.291	1912315.607	1640560.816	1289248.168	1592912.569	1662988.323	7328816.206	1841898.612	1082204.603		2988522.525	2592931.006	659044.4203	1485582.939	2112974.251	6893646.389	1012702.946	3022979.545	2320306.917	1278133.638	1464717.991				8343208.345	1625361.028	4152767.917	2175107.858	2878141.548		6114694.423	2779165.679	2440210.114		681615.4032	1011655.05	2189500.844		498768.6704	1371687.529	2256331.118	2982997.058	4743630.341		1402270.974	4982861.507	181836.078	207732.7907	2143125.88	3530064.144	4987302.84	780080.123	12969109.51	2078940.172	2343683.863	776463.7231		1344782.231	2551928.347	3075714.86	456294.5194	865523.9795	937410.8883	1042613.308		1574908.067	3489899.867	317589.0122	208365.6078	2538501.966	1525928.415	850245.4375	1210045.212	2495144.043	2084011.487		1988034.422	1766051.234		Peak Found	Peak Found	High	Peak Found	Peak Found	Peak Found	Peak Found	Peak Found	High	Peak Found	Peak Found	High	Peak Found	Peak Found	High	Peak Found	Peak Found	High	Peak Found	High	Peak Found	High	Peak Found	Peak Found	Peak Found	Peak Found	Peak Found	Peak Found	Peak Found	Peak Found	Peak Found	High	Peak Found	Not Found	Peak Found	Peak Found	Not Found	Peak Found	Peak Found	Peak Found	Peak Found	Peak Found	Peak Found	High	Peak Found	Peak Found	Peak Found	Peak Found	Peak Found	Peak Found	Peak Found	Peak Found	High	Peak Found	High	Peak Found	High	Peak Found	High	Peak Found	Peak Found	High	Peak Found	Peak Found	Peak Found	Peak Found	Peak Found	Peak Found	Peak Found	Peak Found	Peak Found	Peak Found	Peak Found	Peak Found	Peak Found	Not Found	Peak Found	Peak Found	Peak Found	Peak Found	High	Peak Found	Peak Found	Not Found	Peak Found	High	Peak Found	High	Peak Found	High	Peak Found	Peak Found	High	High	Peak Found	Peak Found	High	Peak Found	Peak Found	Peak Found	High	Peak Found	High	High	High	Peak Found	Peak Found	High	Peak Found	High	Peak Found	High	Peak Found	Peak Found	Peak Found	High	High	Peak Found	High	Peak Found	Peak Found	Peak Found	Peak Found	Peak Found	0	2388	High	n/a					3.29	553.3	142.6	142.6	0.000518782	4.02627E-05	3.33812E-05	0.000834167	0.053210822	0.000743711	0.000743152	0.004848831		29.14	K.DYFEK.L	[2388-2392]	Used
	High	[K].LSLPDFK.[E]		1	92	P04114	P04114 [3315-3321]		0	819.46108	7	0.008415555	0.16941574	0.858149493	5322154.185	9134293.051	38708867.82	9899951.817	40063307.07	4694030.836	3332142.013	6190526.322	1652011.213	3764462.739	6967062.652	18598555.91	182844007.1	379967495.2	216654677	33048654.04	24525905.43	5252970.512	8388462.129	9573098.146	11555379.6	33384160.22	9910537.107	40895529.63	6937821.011	155410551.9	6057643.27	11086905.81	2987780.937	23088949.59	68750297.73	78495214.92	29546205.93	1384500.568	257358490.9	230601.357	1497732.203	50796087.04	68114676.88	38165597.32	3737210.358	16018857.62	182790.8036	13803199.56	281897433.4	12990180.88	22950721.4	10234226.4	28974326.07	34404866.22	5547174.287	1793602.483	21556356.29	30386245.22	2064044.885	9996889.661	8274513.878	42263943.31	10671481.76	12185295.39	6514536.586	372390780.6	10694191.52	22112507.74	12386761.53	14087273.18	23623251.78	2660614.91	1670223.525	2583681.034	12738214.37	16637652.53	9327295.489	23415136.66	5541871.424	6220694.436	16752174.06	11586947.6	27606637.32	37441354.45	18562049.06	6714768.011	1533906.176	9771121.529	688278.78	3978463.772	10305195.35	4041086.083	665803.7566	35155847.17	554820.3326	83704495.3	911944.9562	2616631.332	326075.703	1636757.645	4186505.569	7782194.429	3234548.169	6202153.531	3187195.475	2787523.686	5652258.509	799437.8715	1032848.451	3994260.957	26281472.34	4730985.637	1838038.986	2499539.908	2015513.457	3017218.687	6540472.087	1814936.442	695889.3982	3157446.989	4358647.659	612297.2539	1932590.961		55813259.72	1854787.806	4405587.63	8172153.639		High	High	Peak Found	Peak Found	Peak Found	Peak Found	High	High	High	High	High	High	Peak Found	Peak Found	High	High	High	High	High	High	Peak Found	High	High	High	High	High	Peak Found	High	High	Peak Found	High	Peak Found	Peak Found	Peak Found	High	Peak Found	Peak Found	High	Peak Found	High	Peak Found	High	Peak Found	High	Peak Found	Peak Found	High	High	Peak Found	High	Peak Found	High	High	High	High	High	Peak Found	High	High	High	High	High	High	High	High	High	High	Peak Found	High	Peak Found	Peak Found	High	High	Peak Found	High	Peak Found	Peak Found	Peak Found	Peak Found	Peak Found	High	Peak Found	Peak Found	High	Peak Found	Peak Found	Peak Found	Peak Found	Peak Found	High	Peak Found	Peak Found	Peak Found	Peak Found	Peak Found	Peak Found	Peak Found	Peak Found	Peak Found	Peak Found	Peak Found	Peak Found	Peak Found	Peak Found	Peak Found	Peak Found	High	Peak Found	Peak Found	Peak Found	Peak Found	High	Peak Found	Peak Found	Peak Found	High	Peak Found	Peak Found	High	Peak Found	Peak Found	Peak Found	Peak Found	Peak Found	0	0	High	Medium		0.01139		0.1142	3.28	533.2	159.6	159.6	0.000519064	4.02627E-05	3.33716E-05	0.000834028	0.053238144	0.00075106	0.000750945	0.004846757	0.96	51.9	K.LSLPDFK.E	[3315-3321]	Used
	High	[K].LTALTKK.[Y]		1	68	P04114	P04114 [2142-2148]		1	774.50837	2	0.246399924	0.52661722	0.577269836		405704.2441	5020715.557	776330.1097			531751.2219	365201.2445	107800.3361	305016.3122	221369.2633	641175.1344	1850556.674	8534835.134	3589431.563	1924363.405		773718.0546	1393906.99	441894.024		1281397.973	424429.1634	969002.7988	1165911.145	1932552.612	618451.1611		288337.3178	489009.7514	841408.8291	5024502.703	888522.6449			2626929.697			2718876.913	596415.9078	171340.5694		3985331.905	553762.2172	3517335.498	403078.6554	1645905.744		539453.5091	3767291.635		577462.8091	2389788.125	945355.2714		393619.8135	1454727.63	587841.502	594999.3565	656743.8003	376787.0071		196937.3999	2569136.508	879613.6614		2300258.732	955949.4104	315345.5646	254026.2529		1238657.578	1547661.347	2586722.627				1414084.996	1382858.676	584338.9268	5911808.551		1481916.297	469525.1115		372678.9402		1027830.977		709527.7408	1168535.53	566517.8308			1481267.583	402992.9313	949330.3045	375622.0057		24528.28503				1761591.943	1651262.747		217458.7578	1230617.566		1162522.742	210102.7149		409641.3274		1465402.853	1600429.038	1147450.805	308853.625	1100727.883	1293225.455	381824.8489	1615811.44	424499.7334			Peak Found	High	High	High	Not Found	Not Found	High	Peak Found	Peak Found	High	Peak Found	High	High	Peak Found	Peak Found	High	Peak Found	Peak Found	Peak Found	High	High	High	Peak Found	High	High	High	Peak Found	High	High	Peak Found	High	High	High	Not Found	Not Found	High	Peak Found	Not Found	High	High	Peak Found	Not Found	High	High	Peak Found	Peak Found	High	High	High	High	Not Found	Peak Found	High	High	Not Found	Peak Found	Peak Found	High	High	High	Peak Found	High	Peak Found	High	High	Peak Found	Peak Found	High	Peak Found	Peak Found	Not Found	High	Peak Found	High	Not Found	Not Found	Not Found	Peak Found	Peak Found	Peak Found	High	Not Found	Peak Found	Peak Found	Not Found	Peak Found	Not Found	Peak Found	Not Found	Peak Found	Peak Found	Peak Found	Not Found	Not Found	Peak Found	Peak Found	Peak Found	Peak Found	Peak Found	Peak Found	Peak Found	Peak Found	Not Found	Peak Found	Peak Found	Not Found	Peak Found	Peak Found	Not Found	Peak Found	Peak Found	Peak Found	Peak Found	Not Found	Peak Found	Peak Found	Peak Found	Peak Found	Peak Found	Peak Found	Peak Found	Peak Found	Peak Found	Not Found	0	0	High	High		0.0007583		0.007375	3.28	455.8	221.9	221.9	0.000520117	4.02627E-05	3.33373E-05	0.000833611	0.05334047	0.000754303	0.000753929	0.004841925	1.83	21.52	K.LTALTKK.Y	[2142-2148]	Used
	High	[K].MDMTFSK.[Q]		1	65	P04114	P04114 [1587-1593]		0	859.36884	5	0.877255346	0.790858568	0.514106249	28608933.87	45164018.11	110115771.3	36173394.56	102284046.5	41382254.69	26632689.85	36050021.17	1792247.287	7990864.402	8154231.656	5804716.745	221124723.4	696480400.7	442889479.8	29165773.06	20240069.45	11464309.36	38287813.91	7994773.045	14199799.68	41491892.93	9474413.731	34377332.89	43856233.62	151124503.9	19984849.24	11300380.04	14015984.05	21222939.73	29768276.87	80950371.78	28784878.84	433306446.9	274450789.1	78768674.44	150832121.1	34025060.5	79979173.58	35996381.17	7231341.757	9433493.965	110780668.7	39816551.06	247404196.3	24795525.52	19634890.82	14871033.57	9932871.502	97328387.53	4938733.596	6393954.281	78059607.93	54820526.38	2745542.448	18342565.28	6174989.229	16428741.56	4922057.538	25146076.64	2370427.885	909540463.4	8901463.931	38705164.97	10675492.95	6565528.268	21159133.55	36391718.11	33304002.85	19616632.28	22265414.91	9512192.232	35133593.81	74987273.5	12601929.67	126217633.9	12987164.43	13692925.58	90120175.85	17751987	20965319.9		2204022.56	2155261.553		515371.8352	289439.3834		2487029.8	172478.0124	572575.8073	3558025.097	1238441.814	270140.1015		3358118.419	1365513.576	1262965.776		532789.8507	5597519.487	7332505.813	1377988.887	3009261.119	3996657.364	26446113.5	404409.134	22922441.31	4695498.071	15217192.6	912126.8377	5283175.623	1779364.42	16277324.96	3711110.916	7956568.349	1491476.514	2106649.719	6207177.206	3210229.734	1478156.62	6320524.879	990185.1896	1294965.564		Peak Found	Peak Found	High	High	Peak Found	Peak Found	Peak Found	Peak Found	Peak Found	Peak Found	Peak Found	High	Peak Found	Peak Found	Peak Found	High	Peak Found	Peak Found	Peak Found	High	Peak Found	Peak Found	High	Peak Found	Peak Found	Peak Found	Peak Found	Peak Found	Peak Found	Peak Found	High	Peak Found	Peak Found	Peak Found	Peak Found	Peak Found	Peak Found	Peak Found	Peak Found	Peak Found	Peak Found	Peak Found	Peak Found	Peak Found	Peak Found	Peak Found	Peak Found	Peak Found	Peak Found	Peak Found	High	High	Peak Found	High	High	High	Peak Found	High	High	Peak Found	High	Peak Found	High	Peak Found	Peak Found	Peak Found	High	High	High	Peak Found	Peak Found	Peak Found	High	Peak Found	Peak Found	Peak Found	High	High	Peak Found	Peak Found	Peak Found	Peak Found	Peak Found	Peak Found	Peak Found	Peak Found	Peak Found	Peak Found	Peak Found	Peak Found	Peak Found	Peak Found	Peak Found	Peak Found	Peak Found	Peak Found	Peak Found	Peak Found	Not Found	Peak Found	Peak Found	High	Peak Found	Peak Found	High	High	Peak Found	High	Peak Found	High	Peak Found	High	High	High	Peak Found	High	High	Peak Found	High	Peak Found	Peak Found	High	Peak Found	Peak Found	0	1587	High	High		0.00003536		0.0002602	3.28	311.9	274.5	274.5	0.000520147	4.02627E-05	3.33364E-05	0.000833472	0.053343417	0.000754303	0.000753902	0.004841236	1.34	36.45	K.MDMTFSK.Q	[1587-1593]	Used
	High	[K].TLLK.[A]		1	133	P04114	P04114 [2912-2915]		0	474.32861	6	0.968213889	0.556473175	0.73507232	8612822.905	18485725.99	35581216.26	9948782.708	10017280.27	8834830.547	19760405.03	4100053.398	7770623.581		3894211.83	2034022.133	3477592.639	5310187.831	4998885.043	14534347.51	7081700.221	7694647.006	5081798.952	31932339.92	10259917.49	22977129.13	53041425.71	4355024.214	5380646.139	3704627.351	3096337.283	13422171.1	2641470.071	4947612.015	5824956.801	7856327.438	8322765.817	49579775.63	14893806.32	6009110.298	21092997.33	3138788.807	6635599.558	4179200.322	381039.2721	1397104.641	7272981.742	29169775.46	12418617.16	3753169.943	41748394.13	10723873.15	21831359.63	34037625.2	18919027.39	41626955.91	292346881.7	24656159.94	3440025.391	60948568.9	8488492.681	5112827.775	47283201.95	129979897.5	43161231.78	41156057.76	37270818.77	17085397.78	29530977.05	6181185.817	68430771.55	20573013.77	12140276.13	7578437.397	6769537.937	14750121.32		3324563.251	1821397.696	3187802.626	1174035.498	6529063.958	1297228.335	1840408.063	113506960.3	480275.9882	9440426.384	118183.444	450790.7225	667022.8118	980986.4673	1092777.691		929226.2574	1560260.88		1687693.55	78560.17182	1304434.764	236470.1402		304923.6715		202583.9613	10714628.05	5171247.125	199773.5605	13156864.71	1232813.747	2147759.689	207560.3625	3189064.336	307281.6979	9954102.665	239264.1829	1586976.737	71874.17554	2022464.457	1069218.276	927568.3552	2601043.574	172211.043	553258.2333	12780912.45	851134.703	4015892.459	538826.1316	1009979.049		Peak Found	Peak Found	High	High	Peak Found	Peak Found	Peak Found	Peak Found	Peak Found	Peak Found	Peak Found	Peak Found	High	Peak Found	Peak Found	Peak Found	Peak Found	Peak Found	High	High	Peak Found	Peak Found	Peak Found	Peak Found	High	Peak Found	Peak Found	High	Peak Found	Peak Found	High	Peak Found	Peak Found	Peak Found	Peak Found	Peak Found	Peak Found	Peak Found	Peak Found	Peak Found	Peak Found	Peak Found	Peak Found	Peak Found	Peak Found	Peak Found	Peak Found	High	Peak Found	Peak Found	High	High	High	High	High	High	High	Peak Found	High	High	Peak Found	Peak Found	High	High	Peak Found	Peak Found	High	High	High	High	Peak Found	High	Peak Found	Peak Found	Peak Found	Peak Found	Peak Found	Peak Found	Peak Found	Peak Found	High	High	Peak Found	Peak Found	Peak Found	Peak Found	High	Peak Found	Peak Found	High	Peak Found	Peak Found	Peak Found	Peak Found	Peak Found	Peak Found	Peak Found	Peak Found	Peak Found	Peak Found	Peak Found	Peak Found	High	High	High	High	Peak Found	High	High	High	Peak Found	High	Peak Found	High	High	High	High	High	High	High	Peak Found	High	Peak Found	Peak Found	0	2912	High	n/a					3.28	370	370	370	0.000520403	4.02627E-05	3.33318E-05	0.000833194	0.053368242	0.000754303	0.000753759	0.004837792		24.29	K.TLLK.A	[2912-2915]	Used
	High	[K].GVISIPR.[L]		1	35	P04114	P04114 [1122-1128]		0	741.46175	1	4.74369E-17	0.39620786	5.20321E-08	27462835.66	59840579.8	207532337.1	35189432.06	752372.7108	67613733.41	103210189.6	49084837.6	57256674.64	89330306.3	13617854.9	705211.0703	3019426.284	45332593.88	913171.3172	565885.1982	235081.4919	385389.609	1511034.672	2519423.697	4035830.511	961292.4035	259836.9161	37914466.04	40558843.98	1910187.434	17210707.46	422041.642	22579365.15	52743870.89	34773476.97	1550631.21	277336.5655	27440778.18	7394436.863	2407408.756	10155084.97		1299996.171	884508.9655	1896253.058		3621672.332	264867.4777	10034676.12	680623.7497	1010008.187	282942.0411	66029.44777	2031907.38	63247.63092	123983.8794	2742793.824	2094401.441	63187.45841	1156822.507	1064168.724	626025.7393	1143510.945	1760593.282	18859.48447	4814466.489	362843.8313	2889050.124	383766.6988	110802.9502	468870.1206	3044627.656		162113.2209	117230545.7	535248.7498	1091428.061	2102145.182	155186.5306	6462034.801	324518.032	817973.1652	11123941.22	1551375.243	1519957.306	1351588.71	324670.9593	66171.57633	173906.0786		288839.3965	392998.244	712312.4733	135843.9469	513530.8372	920732.1245	280599.7248	93360.81034	181958.3582			378023.4462		136111.3484	552631.346	1242855.399	1099928.5		259139.2555	442364.9698	848907.9807	123244.0089			702731.0017	3561497.823	1552238.541	56852.00979	126397.9617	485186.8368				229044.6417	7448117.424		308202.3146	1497767.276		Peak Found	Peak Found	High	Peak Found	Peak Found	Peak Found	Peak Found	Peak Found	Peak Found	Peak Found	Peak Found	Peak Found	Peak Found	Peak Found	High	Peak Found	Peak Found	Peak Found	High	High	Peak Found	Peak Found	High	Peak Found	Peak Found	High	Peak Found	Peak Found	Peak Found	Peak Found	High	High	Peak Found	Peak Found	High	High	Peak Found	High	Peak Found	Peak Found	Peak Found	Not Found	High	Peak Found	Peak Found	Peak Found	Peak Found	Peak Found	High	Peak Found	Peak Found	Peak Found	Peak Found	High	Peak Found	Peak Found	Peak Found	Peak Found	Peak Found	Peak Found	Peak Found	High	Peak Found	High	Peak Found	Peak Found	High	High	Peak Found	Peak Found	Peak Found	High	Peak Found	High	High	Peak Found	Peak Found	Peak Found	Peak Found	Peak Found	High	Peak Found	Peak Found	Peak Found	Peak Found	Peak Found	High	Peak Found	Peak Found	High	Peak Found	Peak Found	Peak Found	Peak Found	Peak Found	High	Peak Found	Peak Found	Not Found	Peak Found	Peak Found	Peak Found	Peak Found	Not Found	Peak Found	Peak Found	Peak Found	Peak Found	Peak Found	Peak Found	Peak Found	Peak Found	Peak Found	Peak Found	Peak Found	Peak Found	Not Found	Not Found	High	Peak Found	Peak Found	Peak Found	Peak Found	Peak Found	0	1122	High	n/a					3.28	557.9	61.7	61.7	0.000530232	4.02627E-05	3.31567E-05	0.000830841	0.054321561	0.000829121	0.000828779	0.004945598		49.39	K.GVISIPR.L	[1122-1128]	Used
	High	[K].FLDSNIK.[F]		1	287	P04114	P04114 [1430-1436]		0	836.45124	16	3.57105E-05	0.419896884	0.301911569	59671271.29	59878416.72	92141632.13	44193246.58	49434457.14	31931684.07	9781741.921	9922417.909	12503565.48	12088198.29	10615200.96	124743469.1	394040384.4	721881369.7	1121412145	205719923.4	185733918	105062378.7	313210135.8	74900263.1	133728278.6	191422194.3	85569286.03	19130479.5	14706541.82	47565980.76	11790786.46	13869024.28	11307557.53	32950734.14	16165837.76	402897491.3	187423197.3	74446594.72	1595475137	415822798.3	45455730.78	243082906	606007651.6	264283169.3	60124507.87	155143448.3	387569581	157558611.8	358201294.9	150507353.1	199550981.9	74535668.76	101815383.3	525753790	15399079.56	40322452.27	436977657.1	291355727.1	15856062.98	40555875.79	82063885.91	157403852.4	96578365.67	208727102.9	72055164.84	3512955802	17933183.37	318572023.7	88634858.9	98479295.74	100290385.1	150429458.4	59644304.3	30826990.98	146709983.6	108301219.6	297255615	377347764	103698889.9	64057287.17	164731688	140471623.5	56637008.64	169576550.7	84074794.07	19668685.51	59716979.36	12476158.58	10848055.33	4923701.01	10861322.64	7095880.6	44492235.47	2033430.029	2746098.354	87723691.31	10392941.39	9888647.335	3295295.274	82558418.22	52130533.95	24937045.55	1919449.411	18590627.18	57850157.35	41577618.28	5506048.11	39079801.15	22113428.53	37603842.5	6102243.797	16763756.94	22624952.21	33195850.86	3938148.645	66846023.83	35952270.78	46035520.56	34172083	32664558.15	15808256.82	7664157.313	21289902.51	40108619.32	11293066.11	9295522.107	10482922.11	6459449.313		High	High	High	High	Peak Found	High	High	High	High	High	High	High	Peak Found	Peak Found	High	High	High	High	High	High	High	High	High	High	High	High	High	High	High	High	High	High	High	High	High	High	High	High	High	High	High	High	High	High	High	High	High	High	High	High	High	High	High	High	Peak Found	High	High	High	High	High	High	High	High	High	High	High	High	High	High	High	Peak Found	High	High	High	High	Peak Found	Peak Found	High	Peak Found	High	High	High	Peak Found	Peak Found	High	High	Peak Found	High	Peak Found	High	High	Peak Found	Peak Found	Peak Found	Peak Found	Peak Found	Peak Found	Peak Found	Peak Found	High	Peak Found	Peak Found	Peak Found	Peak Found	Peak Found	Peak Found	High	Peak Found	Peak Found	Peak Found	Peak Found	Peak Found	Peak Found	Peak Found	Peak Found	Peak Found	Peak Found	Peak Found	Peak Found	Peak Found	High	Peak Found	Peak Found	Peak Found	0	1430	High	High		0.000261		0.002236	3.28	597.5	165.5	165.5	0.000530368	4.02627E-05	3.31548E-05	0.000830703	0.05433475	0.000829121	0.000828716	0.0049449	1.45	34.52	K.FLDSNIK.F	[1430-1436]	Used
	High	[K].LRLEPLK.[L]		1	120	P04114	P04114 [1814-1820]		1	868.56146	13	0.000590476	0.004954211	4.7291E-05	1251333.278	3480788.58	6948283.291	7544408.599	677537933.5	6829219.391	120104202.8	87921214.46	35459305.54	71655311.6	67651717.71	2335157.22	577451549.1	1341458445	959245020.5	962544.0235	62135223.94	3270011.282	2892808.575	1665491.542	3885894.64	6744521.152	7250631.67	195166975.9	142338129.1	292334946.9	158285934.1	71758447.41	148832535	71570847.7	73687712.07	235207830.1	141982302.3	919744023.8	910047192.8	428888513.3	120695729.5	173690212.8	348975261.2	69783092.08	55371199.2	81989878.28	190438745.6	1642786.27	561049021.1	692278.9145	4271199.702	48972655.81	5781918.324	7744364.608	333268.3705	741038.827	7293052.652	1859554.994	274002.036	223287.6042	6455275.585	2129637.767	783045.2165	398590.9263	528724.1904	1970090214	96471.39115	1797078	1135061.667	616997.4807	358734.7552	965787.0921	1679828.725	331032.2607	2356020.081	31484188.27	71048425.06	366698736.4	54604746.45	154539543.3	170445678	1353175.72	745103041.8	1714116.697	748957.6368	388363.5882	5797310.304	1547434.055	408791.4404	439961.3072		30124.74895	383800.551	925949.9255			424411.1568	210181.9491		3196960.032	1029767.504		1067150.038	775458.0961	946037.5676	414406.0442	59499.72816	531247.2713	211168.8724	742115.2125	79249.99422	699872.9403		16430.3144	140721.5068		85265.15064	536934.8153	329284.007	589993.3789	450724.0808	371101.4688	640734.4587	377548.7752	509839.1251		229791.9909	5230.420931		Peak Found	High	High	High	High	Peak Found	High	High	Peak Found	Peak Found	Peak Found	Peak Found	High	Peak Found	High	Peak Found	High	High	High	Peak Found	Peak Found	Peak Found	High	High	High	High	High	Peak Found	High	High	High	High	High	High	High	High	High	Peak Found	High	High	High	Peak Found	Peak Found	Peak Found	High	Peak Found	Peak Found	Peak Found	High	High	Peak Found	Peak Found	Peak Found	Peak Found	Peak Found	Peak Found	High	High	High	Peak Found	Peak Found	High	Peak Found	Peak Found	Peak Found	Peak Found	Peak Found	High	High	Peak Found	High	High	High	High	Peak Found	High	Peak Found	Peak Found	High	Peak Found	Peak Found	Peak Found	High	Peak Found	Peak Found	Peak Found	Not Found	Peak Found	Peak Found	Peak Found	Not Found	Not Found	Peak Found	Peak Found	Not Found	Peak Found	Peak Found	Not Found	Peak Found	Peak Found	Peak Found	Peak Found	Peak Found	Peak Found	Peak Found	Peak Found	Peak Found	Peak Found	Peak Found	Peak Found	Peak Found	Peak Found	Peak Found	Peak Found	Peak Found	Peak Found	Peak Found	Peak Found	Peak Found	Peak Found	Peak Found	Peak Found	Peak Found	Peak Found	0	1814	High	Low		0.07107		0.576	3.25	445.9	134.4	134.4	0.000562936	4.02627E-05	3.27223E-05	0.000823723	0.057479925	0.00102802	0.001027422	0.005700779	0.99	33.4	K.LRLEPLK.L	[1814-1820]	Used
	High	[KA].EALK.[EL]		1	115	P04114	P04114 [617-620]; [2464-2467]		0	460.27657	19	0.247430219	0.320579654	0.193546887	8809473.757	12890809.87	27871004.73	6214395.223	27860718.23	10357850.06	54523040.39	37693361.12	34754670.66	50536423.63	38442180.69	11286571.82	45980219.25	128948711.8	86681385.91	41563439.18	82167985.61	50369309.81	15537803.66	46656836.38	56023271.74	106394735.8	53071800.94	69173572.09	52037314.08	33020466.57	63017847.14	51216179.84	73548566.13	53350120	59591310.04	80986331.52	62509446.88	819332016.3	75704625.12	65165182.33	264154334	15243960.19	55823383.37	15968415.82	10478772.34	27084873.93	75421782.75	76085514.22	122233802.5	48367614.05	68439516.44	74984658.87	127991689.8	96997228.64	49328433.7	92154747.5	38061533.53	39441607.83	25208355.47	41915612.56	88265434.51	12178816.33	28350746.03	40433250.73	63528238.44	114297846.3	42028715.45	19509356.87	86540385.14	23133359.6	48321132.75	17716093.76	28150940.17	29302798.63	23219025.26	27064119.38	20839322.65	96641631.54	42496427.24	557916973.6	34231556.91	16684615.51	37911831.12	8466745.228	67347383.31	27426231.42	69537584.02	90955850.89	44370915.77	60599546.33	89051255.39	18888000.85	44858982.86	60338385.34	141956516.3	41296630.92	62290023.24	12636124.01	195729350.4	28424061.05	75815618.24	61561915.52	49372951.73	18396638.94	256002359.4	193971593	64372916.76	67946929.86	101305896.8	36697098.42	24121369.55	87184346.58	101476601	77800695.75	59547302.33	74839406.35	37969629.11	101660922.1	61074588.19	63524117.41	68540750.02	23247110.54	56354152.42	97616062.14	77107561.28	123115649.6	70709842.05	53717394.86		Peak Found	Peak Found	Peak Found	Peak Found	High	High	High	High	Peak Found	High	High	Peak Found	High	High	High	High	High	High	Peak Found	High	Peak Found	High	High	High	Peak Found	Peak Found	Peak Found	High	High	High	High	High	High	High	High	High	Peak Found	Peak Found	Peak Found	Peak Found	Peak Found	Peak Found	Peak Found	High	Peak Found	Peak Found	High	High	High	High	Peak Found	High	Peak Found	Peak Found	High	High	High	Peak Found	Peak Found	Peak Found	High	Peak Found	Peak Found	High	Peak Found	Peak Found	High	High	High	Peak Found	Peak Found	Peak Found	Peak Found	High	High	High	Peak Found	Peak Found	Peak Found	Peak Found	High	High	Peak Found	High	High	High	Peak Found	Peak Found	High	Peak Found	High	High	High	High	High	High	High	High	High	High	High	Peak Found	High	High	Peak Found	Peak Found	High	Peak Found	High	Peak Found	High	Peak Found	High	Peak Found	Peak Found	Peak Found	Peak Found	Peak Found	Peak Found	High	High	Peak Found	Peak Found	Peak Found	0	617	High	n/a					3.24	431.2	431.2	431.2	0.000577047	4.02627E-05	3.55023E-05	0.000815927	0.058836769	0.001182385	0.001182156	0.006289308		24.88	K.EALK.E; A.EALK.L	[617-620]; [2464-2467]	Used
	High	[K].LAIPEGK.[Q]		1	14	P04114	P04114 [133-139]		0	727.43487	1	0.108171454	0.928165897	0.726031719					1416272.983		515157.1433	449274.21					1381139.74	15968889.83	2785720.47										722524.0639	615331.1308	506424.1596					1068386.152		21220187.44	3402367.804	3364717.543	7756414.198		926055.7712						10033114.27			461149.9344					865014.521						425126.3724	365626.387		10580283.41				63380.81131						604224.0725	286862.9509	599218.5464		6372221.706		391579.4834	13619266.52							2437488.744	322353.1901		704887.5457													3894190.929	1373635.204	3174322.745				2327652.641						820697.9692			3120481.991	146390.6563			127514.0839					Not Found	Not Found	High	Not Found	Peak Found	Not Found	Peak Found	Peak Found	Not Found	Not Found	Not Found	Not Found	High	Peak Found	Peak Found	Not Found	Not Found	Not Found	Not Found	Not Found	Not Found	Not Found	Not Found	Not Found	Peak Found	Peak Found	Peak Found	Not Found	Not Found	Not Found	Not Found	Peak Found	Peak Found	Peak Found	Peak Found	Peak Found	Peak Found	Not Found	High	Not Found	Not Found	Not Found	Not Found	Not Found	Peak Found	Peak Found	Not Found	Peak Found	Not Found	Not Found	Not Found	Not Found	High	Not Found	Not Found	Peak Found	Not Found	Not Found	Peak Found	High	Not Found	High	Not Found	Not Found	Not Found	Peak Found	Not Found	Not Found	Not Found	Not Found	Not Found	Peak Found	Peak Found	Peak Found	Not Found	Peak Found	Not Found	Peak Found	Peak Found	Not Found	Not Found	Not Found	Not Found	Not Found	Not Found	High	High	High	Peak Found	Not Found	Not Found	Peak Found	Not Found	Not Found	Not Found	Not Found	Peak Found	Not Found	Not Found	Peak Found	Not Found	High	High	Peak Found	Not Found	Not Found	Peak Found	Peak Found	Not Found	Not Found	Peak Found	Not Found	Peak Found	Peak Found	Not Found	Not Found	Peak Found	Peak Found	Not Found	Not Found	High	Not Found	Not Found	Peak Found	0	133	High	n/a					3.23	479.5	98.8	98.8	0.000591774	4.02627E-05	3.51033E-05	0.000809061	0.060248726	0.001305369	0.001305359	0.006748549		31.22	K.LAIPEGK.Q	[133-139]	Used
	High	[K].LYSILK.[I]		1	62	P04114	P04114 [2758-2763]		0	736.46035	2	0.955148364	0.493368205	0.204082882			491311.7275	295766.5877	154653.5436	10933.61299			100255.8327	384507.7158	6900251.661	165332.3132	31936.33358	425044.6312	28720.43454	195836.6829	439788.1437	243808.3122	377850.1135	1225918.832	469813.0628	366480.88	439115.3572	1901353.804	343483.8416	33552.13426	8615.554402	1787220.214	233544.0738	1352774.099	2338199.393	24793198.86	42350113.19	15853319.37	9570851.369	20170.80313	18276682.86	45935621.88	2014922.534	1045842.317	20580869.68	24659302.48	840131.6331	590464.7071	33645396.09	276720.9546	827647.9526	1746505.861	926391.8875	1351063.044	2587623.743	1051425.552	716963.5687	2059044.871	803030.0264	15347893.6	352948.5331	7302325.026	1817487.038	286979.923	123279.6997	1201444.581	167531.3931	402558.9451	682390.922	190207.9662	194090.1326		9183.760635		1572865.628	4331.980741	168849.9614	1369053.676	4343196.162	14554750.91	24251346.16	468363.4595	5090551.402	2994701.703	9236279.589	144710.1436	1424426.261	1247169.72	321332.3139	488696.306	6939302.944	187403.6709		53451.60359	152488.3498	517729.1941	86905.59299	26554.12867	110496.0735	165752.2464	37142.30322	78025.68311	20495574.07	43460.87069	16633421.53	12390203.09	152037.1501	2668006.326	12185364.36	20423914.23	31792755.14	4383125.49	1256736.725	34758578.72	19476018.98	7611644.414		3434247.532	1567559.587	40156477.21	42955954.1	221009.0898	690181.9813	37229396.92	242327.6227	5962127.651	265874.2033	3904.474906		Peak Found	High	High	Peak Found	Peak Found	Peak Found	Peak Found	High	High	High	Peak Found	High	Peak Found	High	Peak Found	High	Peak Found	Peak Found	Peak Found	High	Peak Found	Peak Found	Peak Found	Peak Found	Peak Found	High	Peak Found	High	Peak Found	Peak Found	High	High	High	High	High	Peak Found	Peak Found	Peak Found	Peak Found	Peak Found	Peak Found	High	High	High	Peak Found	Peak Found	High	Peak Found	Peak Found	Peak Found	High	High	High	High	Peak Found	High	Peak Found	Peak Found	High	High	High	Peak Found	Peak Found	Peak Found	Peak Found	High	Peak Found	Peak Found	Peak Found	Peak Found	Peak Found	Peak Found	Peak Found	Peak Found	Peak Found	Peak Found	High	Peak Found	Peak Found	Peak Found	High	Peak Found	Peak Found	Peak Found	Peak Found	Peak Found	High	High	Peak Found	Peak Found	Peak Found	Peak Found	Peak Found	High	Peak Found	Peak Found	Peak Found	Peak Found	Peak Found	Peak Found	Peak Found	Peak Found	Peak Found	High	High	Peak Found	Peak Found	High	Peak Found	High	Peak Found	High	High	Peak Found	Peak Found	Peak Found	High	High	Peak Found	Peak Found	Peak Found	High	High	Peak Found	0	2758	High	n/a					3.22	580.1	30.2	30.2	0.000602327	4.02627E-05	3.49808E-05	0.000805802	0.061257422	0.001340004	0.001337684	0.006715015		71.71	K.LYSILK.I	[2758-2763]	Used
	High	[K].HINIDQFVR.[K]		1	40	P04114	P04114 [2101-2109]		0	1141.61127	3	0.866302956	0.910370962	0.888129825	1377668.187	54197.73119	1583714.609	2292881.049	605883.1696	1582876.721	966601.1447	1271069.431	707222.561	1331413.069	11826.0703	511018.2075	1900262.326	19039323.19	878116.5852	347420.607	965027.1463	563402.8445	1214789.382	556421.2608	749097.438	723527.135	1086827.605	1312808.162	832512.429	1768442.727	719377.3119	1149428.445	892740.2415	1469011.458	3318.207685	45620.4765	1179844.467	5970404.244	2900134.696	10148871.22	3068728.663	2218820.216	1738807.958	1335311.345	222467.0827	3562301.184	21878.64862	71433.29565	2112912.798	421148.7037	29622.92529	240562.3943	537682.4668	360040.8181	116815.5117	1136525.87	526854.2185	1045569.956	679917.5355	1179101.542	421265.1065	75654.58341	1514802.221	2560870.149	120441.9635	3336030.301	1574867.227	1673475.356	2018561.901	1779934.044	855379.1265	959659.9564	1732762.303	659917.5385	130610.176	478878.7812	217431.0917	855322.1421	95705.21739	26591.8801	155457.2168	2704575.208	1198121.648	6371691.365	774058.5856	3178581.745	1198205.049	1110677.749	1313417.564	333692.6744	32458.28622	476000.7188	1947981.22	939539.5528	8463.403068	7449435.187	1443474.843	22614.21711	3801.42861		5227998.007	4086291.038	1941319.117	2070228.479	14581.02795	1388307.477	893676.5623	1366623.579	125336.8673	2435590.239	19942.04584	967503.0015	77167.75976	1642791.139	804105.654	2326149.108	684974.509	45991.4781	555542.957	1501099.544	1034992.98	275497.125		2160956.506	1947763.785	693606.0005	945043.6702	1422923.936		Peak Found	Peak Found	Peak Found	Peak Found	Peak Found	High	Peak Found	Peak Found	Peak Found	Peak Found	Peak Found	Peak Found	High	High	Peak Found	Peak Found	Peak Found	Peak Found	Peak Found	Peak Found	Peak Found	Peak Found	Peak Found	Peak Found	Peak Found	Peak Found	Peak Found	Peak Found	Peak Found	Peak Found	Peak Found	Peak Found	Peak Found	High	High	High	Peak Found	Peak Found	Peak Found	Peak Found	Peak Found	Peak Found	Peak Found	Peak Found	High	Peak Found	Peak Found	Peak Found	Peak Found	Peak Found	Peak Found	Peak Found	Peak Found	Peak Found	Peak Found	Peak Found	Peak Found	Peak Found	High	Peak Found	Peak Found	Peak Found	High	High	High	High	High	Peak Found	Peak Found	Peak Found	Peak Found	Peak Found	Peak Found	Peak Found	Peak Found	Peak Found	Peak Found	Peak Found	Peak Found	High	Peak Found	Peak Found	High	Peak Found	Peak Found	Peak Found	Peak Found	Peak Found	Peak Found	Peak Found	Peak Found	Peak Found	Peak Found	Peak Found	Peak Found	Not Found	Peak Found	Peak Found	Peak Found	Peak Found	Peak Found	Peak Found	Peak Found	Peak Found	Peak Found	Peak Found	Peak Found	Peak Found	Peak Found	Peak Found	Peak Found	Peak Found	Peak Found	Peak Found	Peak Found	Peak Found	Peak Found	Peak Found	Not Found	Peak Found	Peak Found	Peak Found	Peak Found	Peak Found	0	2101	High	High		0.00003163		0.0001015	3.21	466.9	199.8	199.8	0.000611644	4.02627E-05	3.48626E-05	0.000804246	0.062146244	0.001363854	0.001362598	0.006690753	2.03	43.04	K.HINIDQFVR.K	[2101-2109]	Used
	High	[R].DLGQCDRFK.[P]	1xCarbamidomethyl [C5]	1	45	P04114	P04114 [208-216]		1	1138.53097	6	0.837075467	0.759276337	0.596615668	15839519.72	10945071	37735934.37	16673537.4	74964243.15	4681964.332	14120110.84	10443745.25	6646880.637	10200156.55	7708147.73	12602859.91	41543876.57	170286309.3	73557472.2	10915259.3	13279033.59	5793807.165	10494879.92	1805862.974	8665152.189	19369932.86	2814300.605	14141767.93	17745997.1	32819637.92	15266545.02	8588497.605	14822203.11	13781572.55	16524182.94	14826232.4	6347614.537	48558770.33	58789076.35	23270007.41	16905322.47	9154899.241	28889710.03	12499880.91	3438818.481	6444460.996	16868242.28	9990051.942	42598650.09	12278342.22	12777882.94	2183827.629	3760856.742	28000815.14	77261.4414		11962643.65	4435959.236	429058.0554	419475.8685	2145088.77	3875959.19	250349.9763	4721922.9	1169910.415	126082360.9	782172.1721	14541556.27	431254.7469	3246000.142	1064504.32	4958269.569		198022.2178	8316681.329	4804363.606	11467760.42	14003771.51	3742642.59	16882204.33	7164562.473	189167.0316	14216717.77	1270017.666		457252.7359	2499893.627	965513.8051	68132.14521	388962.0548	459001.3842		2588246.697	73807.81053	402207.1565	2102317.222	706814.8721		456148.3377	1538430.463	3620963.374	1225043.374	1960278.027	1045597.463	15210221.42	7638956.766	2044769.121	4763105.589	4569682.771	7002410.219		3862953.992	7594124.244	3619203.384	1542777.651	25959996.93	1740303.493	1668321.619		9880611.077	442873.2249		4637292.443		2895186.145	1322498.694	4541726.632	1154733.324		High	Peak Found	High	High	High	Peak Found	High	Peak Found	High	Peak Found	High	High	Peak Found	Peak Found	Peak Found	Peak Found	Peak Found	High	High	Peak Found	Peak Found	High	High	Peak Found	Peak Found	Peak Found	Peak Found	Peak Found	High	Peak Found	High	Peak Found	Peak Found	Peak Found	Peak Found	Peak Found	Peak Found	Peak Found	High	High	Peak Found	Peak Found	Peak Found	Peak Found	Peak Found	Peak Found	High	Peak Found	Peak Found	Peak Found	Peak Found	Peak Found	High	Peak Found	Peak Found	Peak Found	Peak Found	High	Peak Found	High	High	High	Peak Found	Peak Found	Peak Found	Peak Found	High	High	Peak Found	Peak Found	Peak Found	High	High	High	Peak Found	High	Peak Found	Peak Found	Peak Found	Peak Found	Peak Found	Peak Found	High	Peak Found	Peak Found	Peak Found	Peak Found	Peak Found	Peak Found	Peak Found	Peak Found	Peak Found	Peak Found	Peak Found	Peak Found	Peak Found	Peak Found	Peak Found	Peak Found	Peak Found	Peak Found	Peak Found	Peak Found	Peak Found	Peak Found	Peak Found	Peak Found	Peak Found	Peak Found	Peak Found	Peak Found	Peak Found	Peak Found	Peak Found	Peak Found	Peak Found	Peak Found	Peak Found	Peak Found	Peak Found	Peak Found	Peak Found	Peak Found	Peak Found	0	208	High	n/a					3.21	401	240.9	240.9	0.000613625	4.02627E-05	3.48444E-05	0.000803729	0.062334947	0.001363854	0.001361637	0.006685386		27.8	R.DLGQCDRFK.P	[208-216]	Used
	High	[K].FIAESK.[R]		1	61	P04114	P04114 [4513-4518]		0	694.37702	1	0.937056786	0.906310182	0.744397098	56177671.94	40657379.02	14123810.69	40496165.95	64480316.31	41996062.11	54706208.59	38578261.96	25167253.29	17514387.57	39452339.28	883434.7666	4757087.723	11030142.95	1808284.121	67402877.93	48570919.32	35083889.04	1936940.199	27668861.17	36482852.9	41277868.58	32151914.31	37819537.06	46670999.72	996982.0857	9612623.639	46577899.8	16075065.82	26861079.06	51865259.52	13632979.92	52952223.1	105405491.5	2710812.356	10184137.27	6934768.589	345585.4157	93988597.68	1349734.823	726768.7579	784785.493	19293667.59	45867413.44	4526900.959	21775478.16	49847072.12	53541690.73	30996135.19	204654498.1	25831752.82	18451021.49	192399488.4	15290807.43	31945911.04	95531233	64228003.76	17205936.18	61321657.82	58840157.19	42032798.75	23735572.26	29606797.79	5109661.955	48461565.81	21853950.1	105424609.5	9019406.146	45115296.2	3251942.844	65532381.2	32576328.16		12341527.29	1183559.579	20183991.01	893473.1871	6216048.895	5327609.906	124640564.1	240549793.9	13941958.4	78399630.48	48643384.89	21933568.69	38289624.41	63579349.43	68649841.87	6938986.998	55876176.66	131484923.8	580909.9888	48025483.86	2808928.986	152809331.2		10969770.75	22193468.93	3620183.59	9749804.39	205567464.7	145634908.4	67251507.62	103536240.1	87511043.9	88556754.35	34901872.33	103277826.9	57768194.47	94734622.63	42275587.23	26488613.97	49490303.03	53889667.18	121460612.6	89622205.52	109981830.4	4247898.566	135959108.7	82374585.47	75992581.55	61813025.13	41182601.57	15862172.43		Peak Found	Peak Found	Peak Found	Peak Found	Peak Found	Peak Found	Peak Found	Peak Found	Peak Found	Peak Found	Peak Found	Peak Found	Peak Found	Peak Found	Peak Found	Peak Found	Peak Found	High	Peak Found	Peak Found	Peak Found	Peak Found	Peak Found	High	High	Peak Found	Peak Found	Peak Found	High	High	Peak Found	Peak Found	High	Peak Found	Peak Found	Peak Found	Peak Found	Peak Found	Peak Found	Peak Found	Peak Found	Peak Found	High	Peak Found	Peak Found	Peak Found	Peak Found	Peak Found	Peak Found	High	Peak Found	Peak Found	High	Peak Found	Peak Found	High	Peak Found	Peak Found	Peak Found	Peak Found	Peak Found	Peak Found	Peak Found	Peak Found	Peak Found	Peak Found	Peak Found	Peak Found	Peak Found	Peak Found	Peak Found	Peak Found	Peak Found	Peak Found	Peak Found	Peak Found	Peak Found	Peak Found	Peak Found	Peak Found	High	High	Peak Found	Peak Found	High	Peak Found	High	High	Peak Found	High	Peak Found	High	High	High	Peak Found	High	High	High	High	High	High	High	High	High	High	High	High	Peak Found	High	Peak Found	High	Peak Found	High	Peak Found	High	Peak Found	Peak Found	Peak Found	High	High	High	Peak Found	High	High	0	4513	High	n/a					3.21	442.6	90.6	90.6	0.000619502	4.02627E-05	3.48034E-05	0.000802826	0.062894486	0.001363854	0.001359781	0.006674676		23.7	K.FIAESK.R	[4513-4518]	Used
	High	[K].EFLK.[T]		1	35	P04114	P04114 [3160-3163]		0	536.30788	5	0.958390356	0.999551961	3.66332E-17	1256805022	1077632731	641677227	560731955.4	344352807.9	1312436251	355283485.5	255993362.6	429858100.5	486983646	461098621.7	334942057.8	170468215.5	377456662.1	446608381.6	328574293.9	374406734.7	475981684.6	537956512.5	353270327.4	389065805.2	330133776.3	333457065.6	547572586.6	407568075	726215246.7	401791851	429142860.1	918641086.7	504907357.4	436769204.2	663123.4146		317830672.1	6137961.877	2462678.107	421029231.2	4414022.955	2722248.683	440122.4615	434848.8846		12389.06149	787527.4368	197750934.4		1936319.634	1766010.08	367033.1074	1684333.599	212811.032		1351059.848	908149.2862	767281.1898		881947.7025	881795.0542	365656.3709	25518.1082	95813.36528	15409291.38	202107.3498	2406196.977		242416.9233	407724.6089	651992.8759		325693.0955	4942595.851	366080.9524	2902199.229	1393197.22	38642.90748	453978021	859689.6914	441327.747	97744383.89	1203926.509	294730.3282	4682013.295	425151.6747	4736782.709	17641407.08	25274875.05	672599.8026	1504129.153		18752171.41	374727.6108	14337492.84	20235886.8		20947595.43	12536566.41	4719210.59	2886282.45	10652.07509		3059400.471	3010270.985	878153.2747		415683.5889		3427.979989	17478999.04	994873.2606		18769646	410658.6583	593765.0562	739414.5353			236584.2995	652855.4141	426748.7159	234210.1042			4203474.784	2210372.961		Peak Found	Peak Found	High	Peak Found	Peak Found	Peak Found	Peak Found	Peak Found	Peak Found	Peak Found	Peak Found	Peak Found	Peak Found	Peak Found	Peak Found	Peak Found	Peak Found	High	Peak Found	Peak Found	Peak Found	High	Peak Found	Peak Found	Peak Found	Peak Found	Peak Found	Peak Found	Peak Found	Peak Found	Peak Found	High	Peak Found	Peak Found	Peak Found	High	Peak Found	Peak Found	Peak Found	Peak Found	Peak Found	Peak Found	Peak Found	Peak Found	Peak Found	High	Peak Found	Peak Found	Peak Found	High	Peak Found	Peak Found	Peak Found	Peak Found	High	High	Peak Found	Peak Found	Peak Found	Peak Found	Peak Found	Peak Found	Peak Found	Peak Found	Peak Found	Peak Found	Peak Found	Peak Found	Peak Found	Peak Found	Peak Found	Peak Found	Peak Found	High	Peak Found	Peak Found	Peak Found	Peak Found	Peak Found	Peak Found	Peak Found	High	High	Peak Found	Peak Found	Peak Found	Peak Found	Peak Found	Peak Found	Peak Found	High	Peak Found	Peak Found	Peak Found	Peak Found	Peak Found	Peak Found	Peak Found	Peak Found	Peak Found	High	High	High	Peak Found	Peak Found	High	Peak Found	High	Peak Found	High	Peak Found	Peak Found	Peak Found	Peak Found	Peak Found	High	High	Peak Found	High	Peak Found	Peak Found	Peak Found	High	Peak Found	0	3160	High	n/a					3.2	443.6	443.6	443.6	0.00063707	4.02627E-05	3.46011E-05	0.000798722	0.064563156	0.001449064	0.001448944	0.007422134		26.82	K.EFLK.T	[3160-3163]	Used
	High	[R].YELK.[L]		1	62	P04114	P04114 [129-132]		0	552.30279	3	0.814479752	0.12587919	0.887481631	3639835.202	8838963.289	15555896.22	4184600.662	3086529.607	4154422.275	6627855.102	2149901.994	2389769.54	466003.0151	1514953.922	284103.817	2043154.406	6330659.835	2605041.467	3982066.933	2090056.238	1667997.499	1401010.173	2214996.752	1006895.515	1583222.324	2483059.84	1510048.286	485145.9447	1054428.404	2328951.583	465250.8086	658293.092	2263308.756	714487.3272	4178201.641	4242581.523	16262442.8	6326366.018	5853498.362	10273960.04	4598990.539	10627976.76	2026655.74	922420.1716	6214315.402	2025795.922	4516079.801	2135648.681	1314544.342	4534048.3	2481986.964	2300972.484	6193986.787	468447.6856	2886105.821	1047923.329	2366843.976	26125174.71	72702052.56	6780174.385	1660604.882	37994.96348	938199.3566	4733386.683	15584244.88	19076192.52	3369078.939	2852050.284	1395568.273	4116030.382	6635779.648	2466968.468	2229281.887	735088.243	2324862.493	7393792.129	5456821.266	5170460.312	2322276.218	4173006.768	334870.5305	3198448.921	2226186	7885660.609	48444060.82	1848380.078		25585173.13	60677233.48	56851374.46	33720221.74	6467112.674	6211612.396	1556963.81	15533074.46	33570263.09	2033997.759		30501755.93	43647427.1	20555003.21	12315459.09	14870677.96	2779655.559	2415758.584	43935873.11	1462808.266	3210961.685		822904.1202	4314220.387		242467.2874	457015.3019	930838.6162	777272.7093	933402.8997	4443113.696	1216956.547		115281.0469	893976.0167	1865770.119	80184685.26		1127599.643	5147562.481		Peak Found	Peak Found	Peak Found	Peak Found	Peak Found	Peak Found	Peak Found	Peak Found	Peak Found	Peak Found	Peak Found	Peak Found	Peak Found	Peak Found	Peak Found	Peak Found	Peak Found	Peak Found	Peak Found	Peak Found	Peak Found	Peak Found	Peak Found	Peak Found	Peak Found	Peak Found	Peak Found	Peak Found	Peak Found	Peak Found	High	Peak Found	Peak Found	Peak Found	Peak Found	Peak Found	Peak Found	Peak Found	Peak Found	Peak Found	Peak Found	Peak Found	Peak Found	Peak Found	Peak Found	Peak Found	Peak Found	Peak Found	Peak Found	High	Peak Found	Peak Found	Peak Found	Peak Found	High	High	Peak Found	Peak Found	Peak Found	High	Peak Found	Peak Found	Peak Found	Peak Found	Peak Found	Peak Found	Peak Found	Peak Found	Peak Found	Peak Found	Peak Found	High	Peak Found	Peak Found	Peak Found	Peak Found	Peak Found	Peak Found	Peak Found	Peak Found	Peak Found	High	Peak Found	Peak Found	High	High	High	High	High	Peak Found	Peak Found	High	Peak Found	High	Peak Found	High	High	High	High	High	Peak Found	Peak Found	Peak Found	Peak Found	Peak Found	Peak Found	High	Peak Found	Peak Found	High	Peak Found	Peak Found	High	Peak Found	Peak Found	High	Peak Found	Peak Found	High	Peak Found	Peak Found	Peak Found	High	Peak Found	0	129	High	n/a					3.18	391.1	391.1	391.1	0.000659106	4.02627E-05	3.4482E-05	0.000796686	0.066647456	0.001466106	0.001465166	0.007389813		22.63	R.YELK.L	[129-132]	Used
	High	[K].VHELIER.[Y]		1	59	P04114	P04114 [2341-2347]		0	895.49959	0	4.74369E-17	4.58126E-17	0.501301042				897256.9137		3166059.283																													592277.4829										7078674.771			646356.7714		4298783.744			13044559.59				1467457.418			8028169.341		5994321.732												357431.7918					7568551.926		366970.2305	256678.3244									129399.3645												36229.95407		401996.9977																					Peak Found	Peak Found	Peak Found	Peak Found	High	Peak Found	Peak Found	Peak Found	Peak Found	Peak Found	High	Peak Found	High	High	High	High	High	Peak Found	Peak Found	Peak Found	Peak Found	Peak Found	Peak Found	High	High	High	High	High	High	High	High	High	High	High	High	High	High	High	High	High	High	High	High	Peak Found	High	Peak Found	Peak Found	Peak Found	Peak Found	High	Peak Found	Peak Found	Peak Found	Peak Found	Peak Found	Peak Found	Peak Found	Peak Found	Peak Found	Peak Found	Peak Found	Peak Found	Peak Found	Peak Found	Peak Found	Peak Found	Peak Found	Peak Found	Peak Found	Peak Found	Peak Found	Peak Found	Peak Found	High	Peak Found	High	Peak Found	Peak Found	Peak Found	Peak Found	Peak Found	Peak Found	Peak Found	Peak Found	Not Found	Peak Found	Peak Found	Not Found	Not Found	Peak Found	Peak Found	Not Found	Peak Found	Peak Found	Peak Found	Peak Found	Not Found	Not Found	Not Found	Not Found	Peak Found	Peak Found	Peak Found	Not Found	Peak Found	Peak Found	Peak Found	Not Found	Peak Found	Peak Found	Peak Found	Peak Found	Peak Found	Peak Found	Peak Found	Peak Found	Peak Found	Peak Found	Peak Found	Peak Found	Peak Found	Peak Found	Peak Found	Peak Found	0	2341	High	High		0.001196		0.01142	3.16	491	140.2	140.2	0.000685166	4.02627E-05	3.43733E-05	0.000795039	0.069100379	0.001482924	0.001482362	0.007372301	1.75	24.14	K.VHELIER.Y	[2341-2347]	Used
	High	[R].SVMAPFTMTIDAHTNGNGK.[L]	1xOxidation [M]	1	5	P04114	P04114 [1898-1916]		0	2007.92627	0	0.188325019	0.191892719	0.923709984	636896.9899	928806.5019	2605334.216	625876.3669									1672137.2	12124447.29	3497619.02											368352.0164	116175.0522					676171.6399			4785762.675	1231080.22			590645.2023		160178.032		775469.972		4786905.892																	10564100.16												941601.6623																																																				Peak Found	Peak Found	Peak Found	Peak Found	Not Found	Not Found	Not Found	Not Found	Not Found	Not Found	Not Found	Not Found	Peak Found	High	Peak Found	Not Found	Not Found	Not Found	Not Found	Not Found	Not Found	Not Found	Not Found	Not Found	Not Found	Peak Found	Peak Found	Not Found	Not Found	Not Found	Not Found	Peak Found	Not Found	Not Found	Peak Found	Peak Found	Not Found	Not Found	Peak Found	Not Found	Peak Found	Not Found	Peak Found	Not Found	Peak Found	Not Found	Not Found	Not Found	Not Found	Not Found	Not Found	Not Found	Not Found	Not Found	Not Found	Not Found	Not Found	Not Found	Not Found	Not Found	Not Found	High	Not Found	Not Found	Not Found	Not Found	Not Found	Not Found	Not Found	Not Found	Not Found	Not Found	Not Found	Peak Found	Not Found	Not Found	Not Found	Not Found	Not Found	Not Found	Not Found	Not Found	Not Found	Not Found	Not Found	Not Found	Not Found	Not Found	Not Found	Not Found	Not Found	Not Found	Not Found	Not Found	Not Found	Not Found	Not Found	Not Found	Not Found	Not Found	Not Found	Not Found	Not Found	Not Found	Not Found	Not Found	Not Found	Not Found	Not Found	Not Found	Not Found	Not Found	Not Found	Not Found	Not Found	Not Found	Not Found	Not Found	Not Found	Not Found	Not Found	Not Found	Not Found	Not Found	0	0	High	High		0.00006473		0.0004461	3.15	184.4	184.4	123.6	0.000713943	4.02627E-05	3.42391E-05	0.000793777	0.071794051	0.001533526	0.001532142	0.007742782	1.67	46.48	R.SVMAPFTMTIDAHTNGNGK.L	[1898-1916]	Used
	High	[K].INPLALK.[E]		1	74	P04114	P04114 [2819-2825]		0	768.4978	5	0.702881771	0.744836785	0.853855387	21992087.25	32022906.98	80202130.92	58308993.5	97031245.67	574469.9918	58855411.28	67961906.45	20574411.18	51346939.08	20224379.32	59900997.15	332341038.1	969779019	436031579.7	62038848.46	107977669.5	16233177.37	98331945.1	14259506.75	54673780.69	64602767.52	20023627.7	76132660.14	65630013.59	291811143.3	23537043.03	103629864	29706936.65	53098450.47	80039347.91	29680920.55	22667569.88	322064791.6	73741382.09	1595953.543	331255764.3	70242638.84	62137109.85	53732912.54	77737318.58	74803574.98	35473647.92	24877534.31	4175934.644	21114041.58	17380874.94	15388785.25	23685570.77	47224323.86	6286111.595	23105455.64	10825376.37	62711439.31	7491294.083	13478978.91	5410525.704	15792757.01	13029431.78	7409496.979	14568668.46	192054473.8	11818815.92	21582992.68	25842766.31	22844946.5	12367954.28	51884855.79	21348242.49	21166402.45	74219504.61	15582.03673	20232338.37	73236946.64	21876234.39	235403261.7	304083499.1	36237417.39	90213291.84	62218252.26	16430680.22	3667324.243	4209290.549	4222993.602	1702623.096	1338631.33	91783847.67	666300.3822	725148.0397	30198398.61	703601.5304	468838.9268	1172990.427	418187.4919	1810131.685	28323361.73	42535.25343	14677897.02		270345.7672	129275230	31811344.67	9539439.434	23176558.96	17543347.61	54660108.53	35540689.04	51403211.12	20402884.47	9771135.441	6329467.689	23877531.54	9619602.618	46752979.74	71866681.54	69098990.06	29433211.95	2979943.523	45722160.84	185394951.6	15171370.98	39588802.3	52899847.18	35665227.09		Peak Found	Peak Found	High	Peak Found	Peak Found	Peak Found	Peak Found	Peak Found	Peak Found	Peak Found	Peak Found	Peak Found	Peak Found	Peak Found	High	High	Peak Found	High	Peak Found	Peak Found	Peak Found	Peak Found	High	Peak Found	Peak Found	Peak Found	Peak Found	High	Peak Found	Peak Found	Peak Found	Peak Found	Peak Found	Peak Found	High	Peak Found	Peak Found	Peak Found	Peak Found	Peak Found	Peak Found	Peak Found	Peak Found	Peak Found	Peak Found	Peak Found	Peak Found	Peak Found	Peak Found	Peak Found	High	High	High	High	High	High	Peak Found	High	High	High	High	High	High	Peak Found	High	Peak Found	Peak Found	Peak Found	Peak Found	Peak Found	Peak Found	Peak Found	Peak Found	Peak Found	High	Peak Found	Peak Found	High	Peak Found	High	High	High	Peak Found	Peak Found	Peak Found	Peak Found	High	Peak Found	Peak Found	Peak Found	Peak Found	Peak Found	Peak Found	Peak Found	Peak Found	Peak Found	Peak Found	Peak Found	Not Found	Peak Found	Peak Found	High	Peak Found	High	Peak Found	High	High	High	Peak Found	Peak Found	Peak Found	High	Peak Found	High	High	High	Peak Found	Peak Found	High	High	Peak Found	Peak Found	Peak Found	Peak Found	0	2819	High	High		0.000623		0.006163	3.1	400.7	97.1	97.1	0.000789941	4.02627E-05	3.69631E-05	0.000944882	0.078834015	0.001725556	0.001725531	0.008036293	1.22	42.31	K.INPLALK.E	[2819-2825]	Used
	High	[VK].TELR.[GV]		1	165	P04114	P04114 [353-356]; [4041-4044]		0	518.29329	17	0.931917716	0.812094059	0.000655639	6076838785	4602851177	4190570348	3281847619	3346951129	4990950829	1953125093	1278496235	1847952320	1969572929	1194660933	1967309787	1047305819	4733314834	4312453029	1288930537	2410358084	2591630865	3400335081	2322939420	2306591938	2340434343	2295975486	2192360986	1833739823	3163127899	2037944587	2720632339	2674177219	2438284905	1762518549	134490098	130584026.3	222208340.5	395227191.9	239182858.4	199764235.7	215545730	400417253.9	175599808.5	30676842.87	205453044.6	203942658.3	161972202.4	514783086.1	162918968.5	184833765.2	133904977	117217360.3	256764198.6	41353854.1	182708751.3	244631633.9	215149329.7	13146707.48	118083554.5	129192296.5	261354305.5	114492692.4	183163200.1	137735863.6	1180081756	124370249.2	240326441	99994174.74	123897002.6	80960900.31	207205438.7	194553280.8	87866286.45	280594298.2	78809384.5	284552071.8	157339566.9	142905271.9	332421762.3	234552857.9	684253130	206669013.5	281928954.7	151206337.9	8178566.84	77066646.48	202330297.3	10857615.62	37892039.08	457290339.9	4111132.457	5718147.704	1562439.944	50067788.79	3809260.122	2514218.645	656482.4971	25801890.22	84079091.25	58041791.57	2860553.478	136923239	4251378.611	2813351880	102366053.4	16554419.21	177499302.1	206278107.6	216712084.6	11194974.72	193049558.4	59589422.16	53755145.09	46492088.57	340616289.6	73288952.21	204916482.9	6202893.65	55950907.38	4547262.306	12509617.91	129089159.3	12348033.31	20562387.3	171500953.6	15555293.84	21320066.84		High	High	High	High	Peak Found	High	Peak Found	Peak Found	Peak Found	Peak Found	Peak Found	High	Peak Found	High	Peak Found	High	High	High	High	High	High	High	High	Peak Found	Peak Found	Peak Found	Peak Found	Peak Found	Peak Found	Peak Found	Peak Found	High	Peak Found	High	High	High	Peak Found	Peak Found	Peak Found	Peak Found	Peak Found	Peak Found	Peak Found	High	Peak Found	Peak Found	High	High	High	High	Peak Found	High	High	High	High	Peak Found	High	High	High	High	High	Peak Found	High	High	High	High	High	High	High	Peak Found	High	Peak Found	Peak Found	Peak Found	Peak Found	Peak Found	Peak Found	High	Peak Found	High	High	High	High	Peak Found	High	High	High	Peak Found	Peak Found	High	Peak Found	High	High	Peak Found	Peak Found	High	Peak Found	High	Peak Found	High	High	High	Peak Found	Peak Found	High	High	High	High	High	High	High	High	High	Peak Found	Peak Found	Peak Found	Peak Found	High	High	Peak Found	Peak Found	High	Peak Found	High	0	4041	High	n/a					3.1	344.1	344.1	344.1	0.000792198	4.02627E-05	3.69443E-05	0.000944287	0.079041488	0.001735477	0.00173523	0.008152174		33.15	V.TELR.G; K.TELR.V	[353-356]; [4041-4044]	Used
	High	[K].ATLR.[I]		1	121	P04114	P04114 [1643-1646]		0	460.28781	7	0.675921912	0.884039631	0.890488406	21402818.42	11704415.88	12462320.12	8092788.425	19582848.15	7514231.543	17488520.17	69101910.09	9930203.912	12770333.94	6415511.636	5890969.828	33269530.49	32693901.73	35045829.93	7623976.52	63609717.75	8168668.425	7488165.247	2260452.251	32496906.01	15336815.29		15338144.88	17771629.48	95370491.82	8983822.958	9005359.984	11559139.73	23818146.62	14352695.46	21626786	19422268.09	92913751.73	49809658.51	13728307.14	29281022.16	18225224.89	49265319.22	16842060.47	6494103.303	24663062.75	9650266.066	10507724.66	28712122.75	38770175.93	13587233.63	17095863.37	8269730.239	24385185.33	692150.4386	1989527.079	8666322.816	10132875.28	5301011.444	2146438.872	18342467.51	11222972.94	2478229.591	7069564.819	4692157.809	71664471.17	1386112.872	17430554.21	24290147.34	7357555.396	7266662.656	2402680.541	7394766.077	7314485.524	67837755.35	5256360.569	25493760.52	16579249.97	14161401.11	54172696.41	33162683.62	5900409.986	37895509.96	26095141.33	11773948.76	6532973.697	14643827.75	5549243.677	2689508.644	13173427.57	4059841.019	5826731.227	5017770.341	1590578.143	4510642.003	7621441.113	9345936.015	291704.6983	2250952.429	14039759.9	4058705.964	6024977.973	8770745.763	3023804.027	1552276.463	3679047.06	9014527.136	7806073.343	21857635.34	29418494.45	4849225.22	25512278.74	1673732.815	20084378.03	7734630.758	38290665.94	12252062.93	15987084.05	14554380.05	20722082.89	12566491.38	885795.8125	11145782.89	21258445.77	13013841.16	22904501.99	7745021.279	3354625.754		Peak Found	High	High	High	High	High	High	Peak Found	Peak Found	High	High	Peak Found	High	Peak Found	High	High	High	High	Peak Found	Peak Found	High	Peak Found	Peak Found	High	High	High	High	High	High	High	High	High	High	High	High	High	High	High	High	High	High	High	High	High	High	High	High	Peak Found	High	High	Peak Found	High	High	Peak Found	High	High	High	High	High	Peak Found	High	High	Peak Found	Peak Found	Peak Found	High	Peak Found	Peak Found	High	High	High	High	High	High	High	High	High	Peak Found	High	High	High	Peak Found	High	High	High	Peak Found	High	High	Peak Found	Peak Found	High	Peak Found	Peak Found	Peak Found	Peak Found	High	High	Peak Found	Peak Found	Peak Found	High	Peak Found	Peak Found	Peak Found	High	Peak Found	High	High	High	Peak Found	High	High	Peak Found	Peak Found	Peak Found	High	Peak Found	Peak Found	Peak Found	Peak Found	High	Peak Found	Peak Found	Peak Found	0	1643	High	n/a					3.08	378.7	378.7	378.7	0.000829875	4.30639E-05	4.24345E-05	0.000935162	0.08249187	0.001893946	0.001892093	0.009414758		34.38	K.ATLR.I	[1643-1646]	Used
	High	[RQT].ELLK.[DSK]		1	227	P04114	P04114 [4271-4274]; [4475-4478]; [4537-4540]		0	502.32353	16	0.42001892	0.948684497	0.952047786	39023960.44	43452732.78	30790995.66	23707220.33	44235219.43	61208348.2	10842140.87	14887976.18	13744293.55	14706588.26	12874794.57	1700458.355	5239823.65	10529040.22	6377034.754	14155459.95	5151785.055	23404366.98	28604093.34	15655769.3	837225.1518	8910479.531	39914469.78	20578398.19	16454682.27	27471850	19290766.77	16333249.57	30877427.37	18577422.93	16614042.92	47922527.01	30015453.33	403948695	158532382.1	54442270.11	144370613	58647516.29	143391016.3	39293480.84	4501280.391	48346219.67	54255753.36	23956604.21	123977319.4	14966511.58	14103383.84	14884683.04	16865588.49	24009968.78	11104126.76	20826054.28	27085417.24	28746544.49	4615585.287	3390639.171	17544224.99	16174222.13	8203203.605	17943525.18	25580830.77	319208781.4	10683466.09	18724529.62	12120906.85	12514528.65	12117815.79	29032769.39	21850368.1	13864626.54	51416747.02	14403993.42	42581244.23	15427420.92	23141091.6	51122523.09	24046489.99	25789228.41	18797686.18	29261576.82	15169152.85	6319018.251	3932896.385	2729810.524	3895636.738	23082172.64	20266772.82	18935414.43	2490924.635	11488800.65	2717271.696	6646128.07	2013923.747	7856586.124	35439811.18	5055764.902	16173949.35	11217725.68	3317250.241	573680.8909	26730949.41	56146624.19	17311058.9	4563102.928	20677797.97	6036761.266	7598238.131	4271775.244	2228289.84	5940297.69	20175955.64	33471789.83	16611921.74	8454370.605	3345259.29	21179446.39	2749463.7	1038335.359	16222645.15	3999712.629	36123101.61	2782114.782	25432491.58	5300052.875		High	High	High	High	Peak Found	High	Peak Found	High	High	Peak Found	High	High	High	High	High	High	High	High	High	High	High	High	High	High	High	High	High	High	High	High	Peak Found	High	Peak Found	High	High	High	High	Peak Found	Peak Found	High	High	High	High	High	High	High	High	High	High	High	High	High	High	High	High	High	Peak Found	High	High	High	Peak Found	High	High	High	High	Peak Found	Peak Found	High	High	High	High	High	High	High	High	High	Peak Found	Peak Found	High	High	High	High	Peak Found	High	Peak Found	Peak Found	High	High	High	High	Peak Found	High	High	High	High	High	High	High	Peak Found	High	High	High	High	Peak Found	High	High	High	High	High	High	High	High	Peak Found	High	High	High	High	High	High	Peak Found	Peak Found	High	Peak Found	High	0	4271	High	n/a					3.08	445	445	445	0.000832432	4.30639E-05	4.23082E-05	0.000933562	0.082725442	0.001909901	0.001909552	0.009505703		33.53	R.ELLK.D; Q.EIIK.S; T.ELLK.K	[4271-4274]; [4475-4478]; [4537-4540]	Used
	High	[SK].FLLK.[TA]		1	114	P04114	P04114 [90-93]; [1931-1934]		0	520.34935	13	0.815459292	0.937388945	0.860499495	5239931.455	6109342.386	10487286.84	5350096.027	24900211.07	4190427.428	4738627.507	5768910.436	2411262.739	3502824.25	1929679.666	2076376.74	27064961.7	43755956.83	16902310.96	1640468.184	3347866.741	1713718.945	2920122.8	1431693.581	3722753.236	4293824.615	1932700.881	3523891.78	4847134.956	6415816.573	7710344.314	2910906.522	4556394.621	3016322.078	4127759.36	5778409.519	4194903.043	47436844.39	16149950.63	8518593.458	48102362.5	3137814.141	5994303.629	2536328.513	1780363.487	1617310.453	5741529.846	901311.4195	32010800.2	5618802.894	6153973.072	5871316.751	2351972.637	8659660.007	1069657.106	2129828.729	10289099.3	11548305.95	2194774.719	4130501.699	6309647.022	3878598.792	2715496.788	2652580.442	832200.1962	152156467.2	1705299.678	5208761.823	4328183.456	2926671.934	3721445.053	3686268.727	1837994.138	836520.7991	7002521.059	1920392.917	4735846.346	9908326.306	1110141.151	42620534.64	4978881.322	3948889.225	34745596.5	14703281.05	3395747.891	1370967.482	3616185.851	1445660.669	1234255.062	301162.3488	141546.1737	1679369.429	4388068.135	336963.6379	1414766.723	6535492.558	904594.5697	750829.3825	425363.7776	8684728.485	2416175.54	2744098.101	945506.1547	1528908.204	4793269.79	4716309.838	699409.0536	3155554.12	463657.866	1771170.646	1301974.775	2644975.246	1722926.645	1419326.221	678778.3787	5299287.758	915851.2871	5292085.09	2537737.871	3462355.913	981047.163	686757.9629	1627877.376	3430185.142	2332785.886	4673640.304	534137.4396	1500956.431		High	Peak Found	High	Peak Found	High	Peak Found	Peak Found	High	High	Peak Found	High	High	High	High	High	High	High	High	High	Peak Found	Peak Found	High	Peak Found	Peak Found	High	High	High	High	Peak Found	Peak Found	High	High	High	High	High	High	High	High	High	Peak Found	Peak Found	High	High	High	High	High	High	High	High	High	Peak Found	High	High	High	Peak Found	Peak Found	Peak Found	Peak Found	High	High	High	High	Peak Found	High	Peak Found	High	High	High	Peak Found	Peak Found	High	High	High	High	High	High	High	Peak Found	High	High	Peak Found	High	Peak Found	Peak Found	Peak Found	Peak Found	High	Peak Found	Peak Found	Peak Found	High	Peak Found	Peak Found	Peak Found	Peak Found	Peak Found	Peak Found	Peak Found	Peak Found	Peak Found	Peak Found	Peak Found	Peak Found	Peak Found	Peak Found	High	Peak Found	Peak Found	Peak Found	Peak Found	Peak Found	Peak Found	Peak Found	Peak Found	Peak Found	Peak Found	Peak Found	Peak Found	Peak Found	Peak Found	Peak Found	Peak Found	Peak Found	Peak Found	0	1931	High	n/a					3.08	392.5	392.5	392.5	0.000836506	4.52146E-05	4.51564E-05	0.000931243	0.083097273	0.001976397	0.001975559	0.009720995		46.84	S.FILK.T; K.FLLK.A	[90-93]; [1931-1934]	Used
	High	[KL].ALLK.[KG]		1	240	P04114	P04114 [111-114]; [226-229]		0	444.31805	22	0.955444914	0.951969525	0.749732448	22169473.88	16049854.34	13176726.47	14030073.26	56093899.68	18419383.61	25249335.84	17483736.99	11945166.48	15465007.38	10700434.26	10513404.66	30161858.18	57352609.78	25943675.56	9341875.93	15521820.18	12628162.87	15276588.7	7367953.569	12140394.09	17885107.9	9957142.402	17496275.29	16053780.09	24474909.79	15658424.15	15198141.32	19256969.89	16847249.09	15817413.56	16985347.67	13851950.9	1677924400	36482366.83	18616847.1	521416787.7	27319925.8	42464681.15	32356571.52	9500283.27	36077104.76	16982398.78	9878694.085	68848644.69	12411306.98	21441596.82	10816045.44	13331018	15930903.94	4878421.491	8938706.125	14322856.87	18500087.59	14737113.31	13512114.98	10871511.22	14997243.5	11048507.02	15858761.34	11291874.43	36526216	7785464.478	10836625.83	9634793.283	11651070.17	8431781.495	19946365.19	20034154.69	10087984.01	19567105.93	9361635.038	40409530.49	28960084.5	17611379.39	867608151.1	37410333.21	26175523.98	62648405.88	36262699.45	9388797.122	13332560.98	5612281.941	15859923.32	11409398.82	11350854.83	16914488.92	13757954.22	23830809.47	8233727.014	8207876.957	41824155.5	14407906.13	8657572.169	11539624.92	36341885.7	27918427.72	37099762.65	33308636.13	20513225.48	16670496.15	18708947.8	16583520.43	35472898.79	32379602.2	42864373.14	13414662.05	22450005.19	23381973.54	26114069.99	19021139.71	18754653.88	17393594.23	15570387.51	10942076.07	37067306.18	11962258.78	3970192.984	24333213.16	17514409.81	15525379.04	23655391.01	13938454.3	21147698.6		High	High	High	High	Peak Found	High	Peak Found	High	Peak Found	High	High	High	Peak Found	Peak Found	Peak Found	High	High	High	High	High	High	High	High	Peak Found	High	High	Peak Found	High	Peak Found	High	High	Peak Found	Peak Found	High	Peak Found	Peak Found	Peak Found	Peak Found	Peak Found	Peak Found	Peak Found	High	High	High	Peak Found	Peak Found	High	High	High	High	High	Peak Found	High	High	High	High	High	High	High	High	High	High	High	Peak Found	High	High	High	High	High	High	Peak Found	High	Peak Found	Peak Found	Peak Found	Peak Found	Peak Found	High	Peak Found	High	High	Peak Found	Peak Found	High	Peak Found	High	High	Peak Found	Peak Found	High	Peak Found	High	Peak Found	Peak Found	Peak Found	Peak Found	Peak Found	High	Peak Found	Peak Found	High	High	High	High	High	High	Peak Found	High	High	High	Peak Found	High	High	High	High	High	High	High	High	High	Peak Found	High	Peak Found	Peak Found	0	111	High	n/a					3.08	380	380	380	0.000836506	4.52146E-05	4.51565E-05	0.000931388	0.083097273	0.001976397	0.001975566	0.009722222		23.9	K.ALLK.K; L.ALIK.G	[111-114]; [226-229]	Used
	High	[R].LNGESNLR.[F]		1	256	P04114	P04114 [1514-1521]		0	902.46902	5	0.094983319	0.314339417	0.683103451	27979962.32	26264791.29	59575917.64	16777631.03	32880291.31	39915292.16	58293027.9	48918522.84	29221048.96	33620351.68	27092946.3	53680221.2	93121412.5	220800572.1	88910590.46	71718792.36	60569858.12	27487497.69	107111453.4	36782344.37	78109708.53	72013373.35	28787471.43	48268542.02	103118942.2	76957364.01	50333804.38	72125196.75	57098122.25	49636414.79	94520461.75	122118475.9	72761452.65	35943215.38	35309247.01	120276030.2	25230452.77	12838206.31	49908173.88	77293624.1	9098818.138	33819434.68	128048919.3	66646886.1	50078356.07	65612490.13	87157220.72	30560247.6	49998555.07	164610040.5	20203314.86	36086243.03	162182035	78069809.12	76893782	71136282.2	51863429.1	49192435.46	49961530.13	54699832.34	37564021.87	231064331.2	57120710.15	126742165.6	39088855.76	34330862.64	53502774.61	53456300.61	21597295.35	38606189.41	2671214.291	44446820.22	89358815.85	192293447.6	44318617.14	31144292.01	125134723	21416414.19	65377706.08	3820742.277	63219945.21	3627652.046	11308052.72	7503833.737	15015489.08	20049002.2	33684359.88	8518481.253	3038438.214	11320971.97	27806869.03	21487750.37	14188922.9	1421968.062	18453252.02	26441032.35	9458956.628	46621732.77	31246730.06	1863516.482	81048340.09	94663801.17	59763247.41	6784480.605	68002265.38	40710520.32	9220243.972	35455279.75	16321549.08	91133477.12	24190005.64	42616629.61	38732388.14	17652857.38	29607354	86417765.43	35535719.58	4460786.656	104802595.7	16062436.97	38369671.16	23761104.3	24957895.72	33105719.31		High	High	High	High	High	High	High	High	High	High	High	High	High	Peak Found	High	High	High	High	High	High	High	High	High	Peak Found	Peak Found	High	High	High	High	High	High	High	High	Peak Found	High	High	High	Peak Found	High	High	Peak Found	High	High	High	High	High	High	High	High	High	High	High	High	High	High	High	High	High	High	High	High	High	High	High	High	High	High	High	High	High	Peak Found	High	High	High	High	Peak Found	Peak Found	High	Peak Found	High	High	High	Peak Found	High	Peak Found	Peak Found	High	High	High	High	High	High	High	High	High	Peak Found	High	High	High	High	Peak Found	Peak Found	Peak Found	High	High	High	High	High	High	Peak Found	High	High	Peak Found	High	High	High	High	High	High	High	High	High	High	High	0	1514	High	High		0.00005453		0.0003145	3.08	408.5	125.1	125.1	0.000836713	4.52146E-05	4.51356E-05	0.000930377	0.083116223	0.001976397	0.001974024	0.00970629	2.67	22.97	R.LNGESNLR.F	[1514-1521]	Used
	High	[K].LDFR.[E]		1	147	P04114	P04114 [3763-3766]		0	550.29837	11	0.258873718	0.553694607	0.974238668	16730701.19	40582791.13	84058123.52	28122820.64	19727505.36	17349089.09	18566613.12	17794094.12	8746561.261	12189268.27	10540088.66	19999371.34	83580553.42	314957688.7	115611331.7	26841343.19	25809401.54	15790701.74	61302577.97	12372735.06	42165186.04	34056922.69	15691578.25	35797178.84	30808998.19	75118033.52	25296833.16	26091540.42	20536161.66	24545291.31	30827296.74	43675573.04	31698276.92	356633631.8	238058947.1	104274426.5	106827621.3	32784019.54	119531011.3	38490332.15	12283916.51	22027095.44	58760994.47	37096473.63	159062842.5	15160527.47	28218149.25	15935031.94	17436412.03	118664558.1	5414663.348	12267964.76	39975796.19	62370734.17	6989051.369	27637680.65	10504383.57	16486663.54	13009876.5	25257654.87	20101148.21	917041536.7	11409892.15	38269276.73	15642112.32	11992522.67	15307734.99	23075362.35	894818.7875	3375991.15	9805810.993	19973286.21	68656306.2	51287481.14	20868708.29	100636817.8	10903756.06	30471787.11	37378859.57	4442206.351	69415617.27	10028894.48	14490068.07	4373479.569	6422280.504	8413881.206	5291781.781	7147166.802	2592851.139	4456272.904	5576488.28	7513616.03	20268370.81	497742.5834	4184627.105	17438219.83	12141348.87	3755288.32	6912662.647	1182297.003	10362090.02	12020963.24	3655201.101	5648332.489	9082681.158	15007004.25	1680464.618	10805300.06	1086901.245	9118953.955	1980637.281	4280212.343	2202298.634	2911593.377	6737220.896	12340014.91	860437.5077	770941.2422	8901463.036	1026402.169	6177709.636	10233777.33	5931638.038	5022816.279		High	Peak Found	High	High	Peak Found	High	High	Peak Found	High	High	High	Peak Found	High	High	Peak Found	Peak Found	Peak Found	High	Peak Found	High	High	High	High	Peak Found	Peak Found	High	High	High	Peak Found	Peak Found	Peak Found	High	Peak Found	High	High	High	Peak Found	Peak Found	High	High	High	Peak Found	Peak Found	High	Peak Found	Peak Found	Peak Found	High	High	Peak Found	High	Peak Found	High	High	High	High	High	High	High	Peak Found	High	Peak Found	Peak Found	Peak Found	Peak Found	High	High	High	Peak Found	Peak Found	High	High	High	High	High	High	High	High	High	Peak Found	Peak Found	Peak Found	High	High	High	Peak Found	High	High	Peak Found	High	High	High	High	High	Peak Found	Peak Found	Peak Found	Peak Found	Peak Found	Peak Found	High	High	High	Peak Found	Peak Found	Peak Found	High	High	Peak Found	High	High	High	High	High	High	High	High	High	High	High	High	High	High	High	0	3763	High	n/a					3.07	423.7	423.7	423.7	0.000845076	4.52146E-05	4.4824E-05	0.0009275	0.08387826	0.002074051	0.00207334	0.010756723		29.94	K.LDFR.E	[3763-3766]	Used
	High	[K].AQIPILR.[M]		1	141	P04114	P04114 [3431-3437]		0	810.5196	8	8.66022E-07	7.18664E-06	0.040001552	10971799.14	24347858.83	46880181.22	32028710.69	6471646.019	18439566.93	2822310.827	4111685.525	1667867.206	490193.0261	1974794.783	31983300.87	142926672.9	384287001.5	321547085.8	55686760.78	17687875.5	9435436.26	46833042.12	12802395.11	71527244.42	96931099.24	14301462.78	52858221.57	51646823.46	191319059	43050992.74	26419633.87	22867430.54	54883449.86	85541064.78	121296993.6	76729729.55	3196463.314	395917304.2	157474988.3	1192552.662	75606202.84	125734191.8	166947696.7	982200.8101	22779853.52	150181933.7	32147332.53	15350955.27	639717.751	66122715.18	3067328.445	45796683	270873829.2	32359567.96	17746178.52	23793222.39	25403853.57	6776340.07	26274359.3	38063090.76	51000997.58	21119863.41	79917709.86	10297455.18	1174312048	9625569.236	41019793.87	11456843.6	18775580.83	21041404.71	22777639.9	5692084.27	3702102.572	25499142.1	44704062.67	62403203.56	122740886.6	33731778.65	3713657.318	28413045.3	21648875.26	53363696.22	84736717.94	44324052.77	9748859.85	16782703.79	13445289.68	32193668.5	29179511.54	60230484.93	256416716.5	42597911.84	86310909.24	85958588.48	326643228.2	78559594.66	23869850.98	40182091.25	146389421.4	24600671.62	91464779.11	14892172.83	32385408.85	9002086.861	8430534.935	30240167.72	10990999.29	5076821.515	21260294.89	57469293.76	13939430.97	21117696.67	14480326.39	9440908.592	49298066.7	15298540	8303435.035	4529171.283	107290417.1	11440825.32	1482458.895	48384210.65	6905734.76	107580658.1	12278709.47	8982294.381	30566356.53		High	Peak Found	High	High	Peak Found	Peak Found	Peak Found	Peak Found	Peak Found	Peak Found	Peak Found	High	Peak Found	High	Peak Found	High	Peak Found	High	High	High	Peak Found	High	High	Peak Found	Peak Found	Peak Found	High	High	Peak Found	Peak Found	Peak Found	Peak Found	Peak Found	Peak Found	Peak Found	Peak Found	Peak Found	Peak Found	Peak Found	Peak Found	Peak Found	High	Peak Found	High	Peak Found	Peak Found	High	Peak Found	Peak Found	Peak Found	High	High	High	High	High	High	High	High	High	High	High	Peak Found	High	Peak Found	High	High	High	High	High	High	Peak Found	Peak Found	High	Peak Found	Peak Found	Peak Found	Peak Found	High	Peak Found	High	High	Peak Found	High	Peak Found	High	High	High	High	High	Peak Found	Peak Found	Peak Found	High	Peak Found	High	Peak Found	Peak Found	Peak Found	Peak Found	High	Peak Found	Peak Found	High	Peak Found	Peak Found	Peak Found	High	Peak Found	Peak Found	Peak Found	Peak Found	Peak Found	Peak Found	Peak Found	Peak Found	Peak Found	Peak Found	Peak Found	Peak Found	Peak Found	Peak Found	Peak Found	Peak Found	Peak Found	0	0	High	High		0.0008223		0.007928	3.06	403.6	74.7	74.7	0.000868	4.52146E-05	4.4284E-05	0.000917852	0.085959795	0.002186652	0.002186523	0.011071472	1.06	43.99	K.AQIPILR.M	[3431-3437]	Used
	High	[K].MLETVR.[T]	1xOxidation [M1]	1	808	P04114	P04114 [1312-1317]		0	764.3971	31	0.021613524	0.134217448	0.325091493	74538773.57	61277964.37	184041138.3	53571084.02	113715951.5	53989081.08	135729932.5	91553913.61	55412257.05	63532235	53379453.25	66716876	114867739.9	355643334.3	176873850.9	228894768	262320859.1	179227635.6	141426254.2	151319876.8	284945145.3	244786368.8	123566605.2	173196200.3	201623255.5	123186706.6	128400520.2	137539741.1	159199510.9	147178543.3	282394797.1	193094540.5	141337258.3	2288652610	145202726.1	438490995.8	935038340.1	122682462.3	398599536	82876761.97	42779670.97	69952953.7	372480850	111458426.7	206418484.4	239394607.9	215182427.7	77569558.89	136569465.4	463824657.2	86930681.04	86125692.41	558142303.8	243921009.2	163191928.8	348961871	152945024.8	102750621.6	177491610	160761466.2	190313134.4	441205211	97160581.19	246523544.7	231801477.7	90109338.17	360564820.9	91714953.56	90540758.76	61342005.57	65284662.87	219156499.8	75994794.71	166003225	109447005.8	910321675.2	61023441.37	70221630.15	138694687.9	89489714.72	614779395.9	45346931.67	131365926.7	84954525.48	90005858.49	69732290.55	158724565.7	111494773.7	56835561.87	202687059	245883245.5	123037895	237513441.5	15146446.77	81491838.88	80708712.5	61378093.65	23767193.02	98071272.5	21345230.7	391415257.6	317296393.6	107720663.9	99375118.45	93827632.63	97572127.8	93261486.02	146610107.8	103021327.5	149473163.1	45129735.85	188356781.8	48030649.77	67135316.89	120465930.6	140892196.3	77165494.37	22463710.25	152403542.4	108899847.2	109127057.3	74793248.36	56915031.37	60382411.89		High	High	High	High	High	High	High	High	High	High	High	High	High	High	High	High	High	High	High	High	High	High	High	High	High	High	High	High	High	High	High	High	High	High	High	High	High	High	High	High	High	Peak Found	High	High	High	High	High	High	High	High	High	High	High	High	High	High	High	High	High	High	High	High	High	High	High	High	High	High	High	High	High	High	High	High	High	Peak Found	Peak Found	High	Peak Found	High	High	High	High	High	High	High	High	High	High	High	High	High	High	High	High	Peak Found	High	High	High	High	High	High	High	High	High	High	High	High	High	High	High	High	High	High	High	High	High	High	High	High	High	High	High	High	0	1312	High	High		0.0003947		0.003814	3.06	383.1	56.2	56.2	0.000869632	4.52146E-05	4.42743E-05	0.000917571	0.086107499	0.002196938	0.002196555	0.011188983	1.32	26.61	K.MLETVR.T	[1312-1317]	Used
	High	[K].TILGTMPAFEVSLQALQK.[A]		1	3	P04114	P04114 [2592-2609]		0	1947.06196	0																																																																																																																																No Quan Values	Not Found	Not Found	Not Found	Not Found	Not Found	Not Found	Not Found	Not Found	Not Found	Not Found	Not Found	Not Found	Not Found	Not Found	Not Found	High	Not Found	Not Found	Not Found	Not Found	Not Found	Not Found	Not Found	Not Found	Not Found	Not Found	Not Found	Not Found	Not Found	Not Found	Not Found	Not Found	Not Found	Not Found	Not Found	Not Found	Not Found	Not Found	Not Found	Not Found	Not Found	Not Found	Not Found	Not Found	Not Found	Not Found	Not Found	Not Found	Not Found	Not Found	Not Found	Not Found	Not Found	Not Found	Not Found	Not Found	Not Found	Not Found	Not Found	Not Found	Not Found	Not Found	Not Found	Not Found	Not Found	Not Found	Not Found	Not Found	Not Found	Not Found	Not Found	Not Found	Not Found	Not Found	Not Found	Not Found	Not Found	Not Found	Not Found	Not Found	Not Found	Not Found	Not Found	Not Found	Not Found	Not Found	Not Found	Not Found	Not Found	Not Found	Not Found	Not Found	Not Found	Not Found	Not Found	Not Found	Not Found	Not Found	Not Found	Not Found	Not Found	Not Found	Not Found	Not Found	Not Found	Not Found	Not Found	Not Found	Not Found	Not Found	Not Found	High	Not Found	Not Found	Not Found	Not Found	Not Found	Not Found	Not Found	Not Found	Not Found	Not Found	Not Found	Not Found	0	2592	High	High		0.00002708		0.00005084	3.06	307.7	232.3	232.3	0.00087051	4.52146E-05	4.42721E-05	0.000917431	0.086186931	0.002199929	0.002199914	0.011309158	2.25		K.TILGTMPAFEVSLQALQK.A	[2592-2609]	Not Used
	High	[K].FLDMLIK.[K]	1xOxidation [M4]	1	14	P04114	P04114 [2419-2425]		0	895.49575	3	0.942851826	0.724635406	0.806727944	57994.33701	253861.8956	729023.2623		1105956.269		498307.6768	669182.7591	336389.5637	453853.6808	80543.82101	34592.59905	382172.768	735356.5904	2456264.733	169349.8925	614635.8135	89944.02978		44957.26047	523914.6971		302916.6667	513963.8012	632600.3902	2013586.963	273273.1785	447958.7515	993237.066	1060929.947	1087483.197	2905777.858	1249362.439	630560.9457	7883849.059	3564225.173	249517.9292	603003.382	3077763.794	1086158.417	1752102.167	3846315.238	811760.2524		20049346.46	782486.1932	28282.39725	323105.7789	133055.4845	43576.07661			276256.8302	153961.432		33023385.04	187770.1386	268516.9469	951428.4269	28773.40296	243623.2713	8527084.071		58117.81151	356164.5937	31787.49215	258928.1288		41111.05563	45163.01788	1154624.844	275092.3777	486666.4975	2889381.412	323538.8513	457229.7035	1951001.897	119899.6802	6786463.88	185379.6847	94009785.98	4829273.568		897833.1262	267128.4787	814177.0302		692735.4592	3297010.186	1402568.263	2616152.912	2090928.615	1824633.855	603136.6781	510035.1793	2919358.589	1900744.131	2678052.561	3467438.4	868620.7765							91476.14367																			Peak Found	Peak Found	Peak Found	Not Found	Peak Found	Not Found	Peak Found	Peak Found	Peak Found	Peak Found	Peak Found	Peak Found	Peak Found	Peak Found	Peak Found	Peak Found	Peak Found	Peak Found	Not Found	Peak Found	Peak Found	Not Found	Peak Found	High	High	High	Peak Found	Peak Found	Peak Found	Peak Found	High	High	High	Peak Found	Peak Found	Peak Found	Peak Found	Peak Found	Peak Found	Peak Found	Peak Found	Peak Found	Peak Found	Not Found	Peak Found	Peak Found	Peak Found	Peak Found	Peak Found	Peak Found	Not Found	Not Found	Peak Found	Peak Found	Not Found	High	Peak Found	Peak Found	High	Peak Found	Peak Found	High	Not Found	Peak Found	Peak Found	High	Peak Found	Not Found	Peak Found	Peak Found	Peak Found	High	Peak Found	High	Peak Found	Peak Found	Peak Found	Peak Found	Peak Found	Peak Found	Peak Found	High	Not Found	Peak Found	Peak Found	Peak Found	Not Found	Peak Found	Peak Found	Peak Found	Peak Found	Peak Found	Peak Found	Peak Found	Peak Found	Peak Found	Peak Found	Peak Found	Peak Found	Peak Found	Not Found	Not Found	Not Found	Not Found	Not Found	Not Found	Peak Found	Not Found	Not Found	Not Found	Not Found	Not Found	Not Found	Not Found	Not Found	Not Found	Not Found	Not Found	Not Found	Not Found	Not Found	Not Found	Not Found	Not Found	0	2419	High	High		0.000711		0.006909	3.06	461.4	51.7	51.7	0.000870944	4.52146E-05	4.42678E-05	0.000917291	0.086226165	0.002199929	0.002199615	0.011307768	1.17	77.6	K.FLDMLIK.K	[2419-2425]	Used
	High	[K].AIQSLK.[T]		1	34	P04114	P04114 [4286-4291]		0	659.40865	2	0.900031482	0.901756214	0.995845476	9571208.338	12317474.33	3832904.104	5152312.887	5967868.285	7575500.388	4920989.717		5206686.581	10233183.01	3826744.845	5873864.162	3622233.807	23281708.11	6535631.131	1402099.411	2509437.809	1621200.035	12815147.28	3858983.398		3546791.683	2763666.588	8147417.269	3353170.642	9826179.576	9873379.861	2786803.202	1127165.151	5961929.559	7646654.575	5460157.771	2259408.842	6951054.555		11151061.1		4353007.161	16016548.55	2877843.584	4359823.574	10573226.42		4171741.169	4054834.69	4557209.545	9108347.682	11370824.18	2931869.853	7122265.998	2282102.965	15379124.19	2386495.56	5977842.552	3497638.775	3096695.001		2269200.441	9268974.785	4626123.086	4262145.04		2645769.122		3526228.703	1823339.884	4459662.152	17135749.22	8971293.92	1302999.224	20678792.98	7141051.126	5512063.875	1710556.908	8235478.357	5718268.23	12017413.49	15801458.45	16891611.91	6626216.255	10830689.42	188756.9064	9471450.212	1569410.254		1338472.084	1127552.297		4505204.607		278449.9474			37996.29418	1364097.741	168511.7021	2467681.193		10736414.09	447730.9404	6177047.347	11094751.54	793471.8738	13929549.68	3356421.322	1691330.934	38493.72468	4765392.087	7848673.743	4358053.793		3514568.141	408981.9263	10659834.37	5495831.097	10263554.9	1787884.684	1891155.75	1792512.547	5139585.677	543282.8456	7664512.524	1119298.365			Peak Found	Peak Found	High	High	Peak Found	Peak Found	High	Peak Found	Peak Found	Peak Found	High	Peak Found	Peak Found	Peak Found	Peak Found	High	Peak Found	Peak Found	Peak Found	Peak Found	Peak Found	Peak Found	Peak Found	High	High	Peak Found	High	Peak Found	High	Peak Found	High	High	Peak Found	Peak Found	Peak Found	Peak Found	Peak Found	Peak Found	Peak Found	Peak Found	Peak Found	Peak Found	Peak Found	Peak Found	Peak Found	Peak Found	Peak Found	High	Peak Found	Peak Found	Peak Found	Peak Found	High	Peak Found	Peak Found	Peak Found	Peak Found	Peak Found	Peak Found	High	High	Peak Found	Peak Found	Peak Found	Peak Found	Peak Found	Peak Found	Peak Found	Peak Found	Peak Found	Peak Found	Peak Found	Peak Found	Peak Found	High	Peak Found	Peak Found	Peak Found	Peak Found	Peak Found	Peak Found	High	Peak Found	Peak Found	Peak Found	Peak Found	Peak Found	High	Peak Found	Peak Found	High	High	Peak Found	High	Peak Found	Peak Found	High	High	Peak Found	Peak Found	Peak Found	High	High	Peak Found	Peak Found	Peak Found	Peak Found	Peak Found	Peak Found	Peak Found	Peak Found	Peak Found	Peak Found	Peak Found	Peak Found	High	Peak Found	Peak Found	Peak Found	Peak Found	Peak Found	Peak Found	Peak Found	Peak Found	0	4286	High	n/a					3.01	560.9	96.1	96.1	0.000982943	5.26034E-05	5.2029E-05	0.000906618	0.096247602	0.002387289	0.002386831	0.01186297		26.13	K.AIQSLK.T	[4286-4291]	Used
	High	[R].AYLR.[I]		1	24	P04114	P04114 [775-778]		0	522.30346	2	0.978137817	0.989538952	0.296260549	724887.9343		876199.7047	357148.6335	821939.2467	771742.3231					209857.7517	56272.71669	837591.9072	3923370.298	836959.3467	982463.5548						132478.1933	66663.2986				766010.6379	642604.5366	1544148.789					3504081.509	1033851.631				1177544.066	335865.8555			790557.3598				372309.2079		288923.4664		1001709.251	1093926.996	263764.6324		1095315.125	475116.3267	2153099.804		271734.9124				648798.4981		1939045.358		1138435.451									2752450.823			6113101.553	2238461.239	1027608.943		3348670.352	358294.7952		2225827.7	3213146.773	694811.5688		888280.805	7149958.806	1044022.439		106276.5486	8986012.379					245879.9582	11014554.13	15378497.62	10899119.85	7173408.051	4390701.305	5811174.993	1257434.01	1253659.939	394397.1049	5594683.324	2546579.801	6006796.157	2578669.88	1344254.625	2387454.699	9775977.782	4624702.143	46726.05469	10704340.07	2931313.991	3624192.54	4283583.299	2739288.032	5775561.362		Peak Found	Peak Found	Peak Found	Peak Found	Peak Found	Peak Found	Peak Found	Peak Found	Peak Found	Peak Found	Peak Found	Peak Found	Peak Found	Peak Found	Peak Found	Peak Found	Peak Found	Peak Found	Peak Found	Peak Found	Peak Found	Peak Found	Peak Found	Peak Found	Peak Found	Peak Found	Peak Found	Peak Found	Peak Found	Peak Found	Peak Found	Peak Found	Peak Found	Peak Found	High	Peak Found	Not Found	Peak Found	Peak Found	Peak Found	High	Peak Found	High	Peak Found	Peak Found	Peak Found	Peak Found	Peak Found	Peak Found	Peak Found	Peak Found	Peak Found	Peak Found	Peak Found	Peak Found	Peak Found	Peak Found	Peak Found	Peak Found	Peak Found	Peak Found	Peak Found	Peak Found	Peak Found	Peak Found	Peak Found	Peak Found	Peak Found	Peak Found	Peak Found	Peak Found	Peak Found	Peak Found	Peak Found	Peak Found	Peak Found	Peak Found	Peak Found	Peak Found	Peak Found	Peak Found	Peak Found	Peak Found	Peak Found	Peak Found	Peak Found	High	High	Peak Found	Peak Found	High	High	Peak Found	High	High	Peak Found	Peak Found	Peak Found	Peak Found	Peak Found	High	Peak Found	Peak Found	Peak Found	Peak Found	Peak Found	High	Peak Found	Peak Found	Peak Found	High	High	High	Peak Found	Peak Found	High	Peak Found	Peak Found	High	High	Peak Found	Peak Found	Peak Found	High	0	775	High	n/a					2.96	338.6	338.6	338.6	0.001106188	5.45317E-05	5.41414E-05	0.001047591	0.107023387	0.002585976	0.002584855	0.012570334		28.18	R.AYLR.I	[775-778]	Used
	High	[R].EELCTMFIR.[E]	1xCarbamidomethyl [C4]; 1xOxidation [M6]	1	47	P04114	P04114 [4214-4222]		0	1214.55441	0	0.959841323	0.58857038	0.704774991	189117.2289	294539.9334	1494274.858	256320.9449			67208.98314	130117.8885		68737.7835	47132.64844				2335930.535		203205.3241		121416.1973	335746.8185		163301.1594	63491.4654	708825.9083	601791.2443	1292450.639	417654.9223	80677.63439	281277.6456	216005.2215	333973.2504	395827.1958	260248.8436	8066685.83	1431572.126	520574.5042	2985818.374	701335.0799	920743.3346	181621.5164	145758.48		518350.2991					228724.0686	334631.6144			827626.7839	742530.5921	201429.7201		1298865.369	389995.1643		84871.81743	172583.1378	248953.7915						97842.00661					29669.99982	229199.3243		217706.4474		311164.8166	666536.8896		1355263.018			165519.8992	96685.45424			60218.17386	5871224.278							280001.0175					4584535.972							48331.48997		302034.2106	3255990.147		6498004.759	116485.4727			2355941.428		359965.5313	1576110.786	3829450.212						Peak Found	Peak Found	High	Peak Found	High	Peak Found	High	High	Peak Found	Peak Found	Peak Found	Peak Found	Peak Found	Peak Found	Peak Found	High	High	Peak Found	High	High	Peak Found	High	Peak Found	Peak Found	Peak Found	High	Peak Found	High	Peak Found	Peak Found	High	Peak Found	Peak Found	High	High	Peak Found	Peak Found	Peak Found	Peak Found	High	Peak Found	Peak Found	Peak Found	High	High	Peak Found	High	Peak Found	High	High	Peak Found	Peak Found	High	High	Peak Found	Peak Found	Peak Found	Peak Found	Peak Found	Peak Found	Peak Found	Peak Found	Peak Found	Peak Found	Peak Found	Peak Found	Peak Found	High	Peak Found	Peak Found	Peak Found	Peak Found	Peak Found	High	Peak Found	High	High	Peak Found	Peak Found	High	Peak Found	Peak Found	Peak Found	Peak Found	Peak Found	Peak Found	Peak Found	Peak Found	Peak Found	Peak Found	Peak Found	Peak Found	Peak Found	Not Found	Peak Found	Peak Found	Peak Found	Peak Found	Peak Found	Peak Found	Not Found	Peak Found	Peak Found	Not Found	Not Found	Peak Found	Peak Found	Peak Found	Peak Found	Peak Found	Not Found	Peak Found	Peak Found	Peak Found	Peak Found	Peak Found	Peak Found	Peak Found	Peak Found	Peak Found	Peak Found	Peak Found	Not Found	Peak Found	0	4214	High	High		0.00003536		0.000212	2.96	354.8	150.9	150.9	0.001108762	5.45317E-05	5.41312E-05	0.001047277	0.107245675	0.002585976	0.002583971	0.012562814	1.5	45.65	R.EELCTMFIR.E	[4214-4222]	Used
	High	[R].HDAHLNGK.[V]		1	8	P04114	P04114 [3021-3028]		0	891.44314	0	0.682103785	0.556473175	0.878214862		4774454.188	13449265.2	4921976.91	11605271.13	1341665.711	165624.6295	257166.6468		56644.15504		40048.36859									4538303.398	6493433.899					1655284.297			586016.0844							976957.2238						16739257.73	5568772.964	8698497.849	15277447.1		2572770.218	4033741.52	5528060.349							23030970.58	2377051.988			435827.0539	48283125.24		10996089.78	233739.2166		682583.2983			335355.9394								448007.527	6334425.467																	1292383.294	1483548.876		2681285.3		416887.367				1011308.394				223667.3954					405660.455	202363.9293					202959.8114		367853.5117				Not Found	High	Peak Found	Peak Found	Peak Found	Peak Found	Peak Found	Peak Found	Not Found	Peak Found	Not Found	Peak Found	Not Found	High	Not Found	High	Not Found	Not Found	Not Found	Not Found	Peak Found	Peak Found	Not Found	Not Found	Not Found	Not Found	Peak Found	Not Found	Not Found	Peak Found	Not Found	Not Found	Not Found	Not Found	Not Found	Not Found	Peak Found	Not Found	Not Found	Not Found	Not Found	Not Found	Peak Found	High	Peak Found	Peak Found	High	Peak Found	High	High	Not Found	Not Found	Not Found	Not Found	Not Found	Not Found	Peak Found	Peak Found	Not Found	Not Found	Peak Found	Peak Found	Not Found	Peak Found	Peak Found	Not Found	Peak Found	Not Found	Not Found	Peak Found	Not Found	Not Found	Not Found	Not Found	Not Found	Not Found	Not Found	Peak Found	Peak Found	Not Found	Not Found	Not Found	Not Found	Not Found	Not Found	Not Found	Not Found	Not Found	Not Found	Not Found	Not Found	Not Found	Not Found	Not Found	Not Found	Peak Found	Peak Found	Not Found	Peak Found	Not Found	Peak Found	Not Found	Not Found	Not Found	Peak Found	Not Found	Not Found	Not Found	Peak Found	Not Found	Not Found	Not Found	Not Found	Peak Found	Peak Found	Not Found	Not Found	Not Found	Not Found	Peak Found	Not Found	Peak Found	Not Found	Not Found	0	0	High	High		0.001469		0.01386	2.93	430.4	230.2	230.2	0.001179209	5.45317E-05	5.37954E-05	0.001043219	0.113288201	0.00272225	0.002720147	0.01281747	2.43	18.52	R.HDAHLNGK.V	[3021-3028]	Used
	High	[K].VIGTLK.[N]		1	72	P04114	P04114 [3029-3034]		0	630.41849	4	0.987624357	0.934013526	0.019052526	6555222.065	3503620.553	25386442.68	3637498.758	10026948.98	2238822.656	2863223.272	1654190.337	1205557.879	2856855.409	12441764.87	1335606.94	2693172.997	17271066.7	15219099.13	2305389.773	4389071.375	1952804.02	1196453.163	732273.0432	10673670.14	10079263.97	9777315.217	2618548.482	2270650.531	2839817.485	3093175.914	3005755.188	5503614.229	21392166.92	1149006.674	194497608.5	89909402.58	15916692.75	523710723.1	198441154.7	2886577.961	119542731.3	149712903.9	107855183.5	23923111.4	54969586.22	194013214.1	76835201.63	473871134.1	56484627	77006188.63	29279741.58	46884883.46	167454992.5	13000952.72	23797898.84	182960660.3	107961286.6	5169332.747	15227629.99	24868954.34	39634209.42	41432014.38	62031557.38	35976689.66	1617132758	17740015.03	176503445	38948953.6	27843075.39	38763539.67	49041839.1	3322216.632	2722601.804	5648014.864	37489568.75	71072444.32	134363730.1	31875605.35	11334213.8	11931234.13	30293669.74	119495665.5	31959995.14	134609173.6	9376564.245	33781981.51	12965149.59	7423282.806	52316658.56	14400373.74	12220515.52	25950555.67	2359829.717	5164274.274	29544614.29	17863618.57	11326334.62	7705023.863	18635191.91	18793638.29	5477249.869	45367034.92	7884052.108	4198841.123	14685203.14	8391796.686	2293773.626	13304460.57	7915327.26	4948839.908	22911131.89	15796128.6	12955445.44	8952463.412	25521459.97	10270349.25	13276668.51	6650128.835	13087659.4	6367748.369	5960443.188	4142243.727	5462949.872	6633579.053	17757341.23	4097324.974	7859835.938		Peak Found	Peak Found	High	Peak Found	Peak Found	Peak Found	Peak Found	Peak Found	Peak Found	Peak Found	Peak Found	Peak Found	Peak Found	Peak Found	Peak Found	Peak Found	Peak Found	Peak Found	High	Peak Found	Peak Found	High	Peak Found	Peak Found	Peak Found	Peak Found	Peak Found	Peak Found	Peak Found	Peak Found	Peak Found	Peak Found	Peak Found	Peak Found	Peak Found	Peak Found	Peak Found	Peak Found	Peak Found	High	Peak Found	Peak Found	Peak Found	Peak Found	Peak Found	Peak Found	High	High	High	Peak Found	High	Peak Found	High	High	High	High	High	Peak Found	Peak Found	High	Peak Found	High	High	High	Peak Found	High	Peak Found	High	High	Peak Found	Peak Found	High	Peak Found	Peak Found	Peak Found	Peak Found	Peak Found	High	Peak Found	Peak Found	Peak Found	High	High	High	Peak Found	Peak Found	Peak Found	Peak Found	Peak Found	Peak Found	Peak Found	High	Peak Found	High	Peak Found	Peak Found	Peak Found	Peak Found	Peak Found	Peak Found	High	High	High	High	High	High	High	Peak Found	Peak Found	High	Peak Found	High	High	High	Peak Found	High	Peak Found	High	High	Peak Found	High	High	Peak Found	High	0	3029	High	n/a					2.91	550.1	70.4	70.4	0.001228236	5.45317E-05	5.33705E-05	0.001034585	0.117446791	0.002828141	0.002827249	0.013085641		27.31	K.VIGTLK.N	[3029-3034]	Used
	High	[R].LTGK.[I]		1	7	P04114	P04114 [3064-3067]		0	418.26601	2	0.975061726	0.620558214	0.926204533	27175161.39	29360050.88	26113013.26	16946017.44	32114308.77	21135989.81	8674236.558	8268783.402	5272718.377	6932176.408	6503176.391	8220804.099	14344370.46	22473933.34	20163068.6	7120858.663	12288589.85	12083111.35	8160424.702	9738718.946	14820990.44	15420686.85	12539252.41	10168254.26	9212897.894	18686600.61	3967317.353	8931232.545	8360547.24	10193493.82	8139290.344	8102379.685	10659608.52		23077351.58	7576518.474	3604960.128	17414563.03	28249006.46	8795134.501	4789625.543	17750530.36	11534326.09	13655604.56	25520818.78	13014379.81	13698594.12	11248167.15	9049223.153	16355732.52	2479465.496	4559230.149	8149125.824	8912394.292	1538275.709	3645094.691	7909266.168	8395398.775	3151809.451	3170714.314	3323166.917	25572784.59	3095860.447	17407471.27	6291771.435	5712022.945	7450462.454	16628881.33	13701098.26	5221816.269	26758784.51	3482433.278	18554822.55	5537250.898	8685975.657		18369153.66	5765833.625	27384167.35	15564098.21	12934313.84	317214.9564	8393868.321	10367668.71	164170.5988	1480554.232	2762208.029	4150778.511	5705314.003	603773.4978	1712882.614		836405.8271	2096733.382	7735493.556			4964537.732			13775979.47	13574137.16	8972226.448	14924792.82	11298104.33	21935290.72	1055052.374	14917329.37	10694073.9	14104088.48	4775223.686	19543449.19	8016095.803	12166821.7	7469192.258	8698588.332	7121228.473	2579711.5	6492614.708	12099733.82	2948815.102	13967958.28	3464093.549	7283966.012		Peak Found	Peak Found	Peak Found	Peak Found	Peak Found	Peak Found	Peak Found	Peak Found	Peak Found	Peak Found	Peak Found	Peak Found	Peak Found	Peak Found	Peak Found	Peak Found	Peak Found	Peak Found	Peak Found	Peak Found	High	Peak Found	Peak Found	Peak Found	Peak Found	Peak Found	Peak Found	Peak Found	Peak Found	Peak Found	Peak Found	Peak Found	Peak Found	Peak Found	Peak Found	Peak Found	Peak Found	Peak Found	Peak Found	Peak Found	Peak Found	High	Peak Found	Peak Found	Peak Found	Peak Found	Peak Found	Peak Found	Peak Found	Peak Found	Peak Found	Peak Found	Peak Found	Peak Found	Peak Found	Peak Found	Peak Found	High	Peak Found	Peak Found	Peak Found	Peak Found	Peak Found	Peak Found	Peak Found	Peak Found	Peak Found	Peak Found	Peak Found	Peak Found	Peak Found	Peak Found	Peak Found	Peak Found	Peak Found	Peak Found	Peak Found	Peak Found	Peak Found	Peak Found	Peak Found	High	Peak Found	Peak Found	Peak Found	Peak Found	Peak Found	Peak Found	Peak Found	Peak Found	Peak Found	Not Found	Peak Found	Peak Found	Peak Found	Not Found	Peak Found	Peak Found	Not Found	Not Found	Peak Found	Peak Found	Peak Found	Peak Found	Peak Found	Peak Found	Peak Found	Peak Found	Peak Found	High	Peak Found	Peak Found	Peak Found	Peak Found	Peak Found	Peak Found	Peak Found	Peak Found	High	Peak Found	Peak Found	Peak Found	High	Peak Found	0	3064	High	n/a					2.91	419.3	419.3	419.3	0.001232933	5.45317E-05	5.3329E-05	0.001033363	0.117843176	0.002831847	0.002830608	0.01306732		34.37	R.LTGK.I	[3064-3067]	Used
	High	[K].INSR.[F]		1	30	P04114	P04114 [294-297]		0	489.27797	1	0.961027224	0.769930224	0.941927952	189970.345	248436.4904	270381.058	148121.8313		334138.8793	60162.62692	51627.92882	46032.56659	62527.76119	7042.064427		646349.1956	1151053.498		26928.28617		8075.005618	79583.4661	34677.0886		127536.3284		379559.0046		83067.15617	11226.0009		38559.65405	41086.58331	31162.64415			2068034.395		228897.9379									975919.0719	164679.1831	163836.1015		157513.0904			92464.84067	249060.5645	198269.0984	44148.00001	282539.4897	1472607.07	186359.0865	35993.18769	28843.87405		2646953.287			21588.36697	53389.35107	27607.18207					7370.964308						171433.5604	515175.8439		70549.97244	2361800.873		24522.56807	60300.93927	1168796.337		17913.59754	718971.741	1052626.854	636002.6277	333076.5414	737152.3482	73087.09534	1203175.315	540513.195	175884.4956		246747.0916																											Peak Found	Peak Found	Peak Found	Peak Found	Peak Found	Peak Found	Peak Found	Peak Found	Peak Found	Peak Found	Peak Found	Peak Found	Peak Found	Peak Found	Peak Found	Peak Found	Peak Found	Peak Found	Peak Found	High	Peak Found	Peak Found	Peak Found	Peak Found	Peak Found	Peak Found	Peak Found	Peak Found	Peak Found	Peak Found	High	Peak Found	Peak Found	Peak Found	Peak Found	Peak Found	Not Found	Peak Found	Peak Found	Peak Found	Peak Found	Peak Found	Peak Found	Peak Found	Peak Found	Peak Found	Peak Found	Peak Found	Peak Found	Peak Found	Peak Found	Peak Found	High	Peak Found	Peak Found	Peak Found	Peak Found	Peak Found	High	Peak Found	Peak Found	Peak Found	Peak Found	Peak Found	High	High	Peak Found	Peak Found	Peak Found	Peak Found	Peak Found	Peak Found	Peak Found	Peak Found	Peak Found	Peak Found	Peak Found	Peak Found	Peak Found	High	Peak Found	High	Peak Found	Peak Found	High	High	Peak Found	High	High	High	High	High	Peak Found	High	Peak Found	Peak Found	Peak Found	Peak Found	Peak Found	Peak Found	Peak Found	Peak Found	Peak Found	Peak Found	Peak Found	High	High	Peak Found	Peak Found	Peak Found	Peak Found	Peak Found	Peak Found	Peak Found	Peak Found	Peak Found	Peak Found	Peak Found	Peak Found	High	High	High	Peak Found	High	0	294	High	n/a					2.9	413.6	413.6	413.6	0.001259406	5.45317E-05	5.32043E-05	0.001031688	0.120069898	0.002880911	0.002880578	0.013389219		29.62	K.INSR.F	[294-297]	Used
	High	[K].LNELSFK.[T]		1	32	P04114	P04114 [2404-2410]		0	850.46689	6	0.01498794	0.665687871	0.798430665	36211473.22	63363338.79	118155681.4	37625851.97	131245314.6	26640041.92	25310004.05	23699647.14	8618780.846	19669998.48	15233446.38	29763705.97	231319854.4	641967833	422032844.2	72615039.87	85445309.49	12957392.48	118827707.7	15170486.72	70607476.21	109775149	33687287.92	48465565.31	46601160.68	210741109.6	30232354.46	29289609.34	27240183.05	35463465.55	44951304.24	163307827.1	59175592.59	40982472.68	533828357.6	163744168.2	335065.5557	55615755.39	171241869.4	62405797.15	19639225.79	58982327.01	216855842.9	91735211.41	389431303.3	34712167.92	63431300.74	28447682.75	62423297.31	161424085.1	2872092.221	142268.094	188493442.4	78426453.08	222854.5313	4042784.219	37428066.63	40398729.92	26741965.7	95213162.21	16940335.97	1023922055	11393144.86	98712345.35	17076342.59	27087023.52	19934342.84	30722350.82	10890771.17	5561758.492	35339329.15	35312479.72	24444932.11	95972408.75	10674759.1	35667287.61	36354190.15	37501543.06	123572975.1	70019376.35	10911372.93	4260802.323	24015736.91	15071941.23	443721.9942	827632.9107	2994674.127	691726.1913	3396724.29	702242.8199	2486136.981	6238689.476	2009973.322	826670.7884	1139837.614	3990460.932	6171772.773	4883306.257	7390850.259	1670245.63	8033593.019	6053062.864	253670.4838	6523968.675	2316630.668	9139683.391	1227005.752	3188539.496	290350.7711	6691280.879	88195.85561	9877598.115	764508.445	159336.8532	3206733.902		767005.8236	2935845.117	249847.7758	3273210.707	349083.3729	6722815.05	261496.3978	1605792.414		Peak Found	Peak Found	Peak Found	Peak Found	Peak Found	Peak Found	Peak Found	Peak Found	Peak Found	Peak Found	Peak Found	High	Peak Found	Peak Found	Peak Found	High	Peak Found	Peak Found	High	High	Peak Found	High	High	Peak Found	Peak Found	Peak Found	Peak Found	Peak Found	Peak Found	Peak Found	Peak Found	Peak Found	Peak Found	Peak Found	Peak Found	Peak Found	Peak Found	Peak Found	Peak Found	Peak Found	Peak Found	Peak Found	Peak Found	Peak Found	Peak Found	Peak Found	Peak Found	Peak Found	Peak Found	Peak Found	High	High	High	Peak Found	High	High	Peak Found	Peak Found	Peak Found	High	High	Peak Found	High	Peak Found	High	Peak Found	High	Peak Found	Peak Found	Peak Found	Peak Found	Peak Found	Peak Found	Peak Found	Peak Found	Peak Found	Peak Found	High	Peak Found	Peak Found	Peak Found	Peak Found	Peak Found	Peak Found	Peak Found	Peak Found	High	Peak Found	Peak Found	Peak Found	Peak Found	Peak Found	Peak Found	Peak Found	Peak Found	Peak Found	Peak Found	Peak Found	Peak Found	Peak Found	Peak Found	Peak Found	Peak Found	Peak Found	Peak Found	Peak Found	High	Peak Found	Peak Found	Peak Found	Peak Found	Peak Found	Peak Found	Peak Found	Peak Found	Peak Found	Peak Found	Peak Found	Peak Found	Peak Found	Peak Found	Peak Found	Peak Found	Peak Found	0	0	High	High		0.00006473		0.0003953	2.87	526.4	123.9	123.9	0.001337846	5.45317E-05	5.28086E-05	0.001025791	0.126602127	0.003005458	0.003004338	0.014069888	1.91	39.41	K.LNELSFK.T	[2404-2410]	Used
	High	[K].TLQELK.[K]		1	117	P04114	P04114 [328-333]		0	731.42978	13	0.121488486	0.548163073	0.153655112	35613788.02	80861601.1	354097984.5	13641580.88	20354536.62	37942347.11	27272568.95	18824507.06	10245396.6	11927075.23	21316492.27	43005285.49	96006485.54	322884825.7	243685081.6	58001920.01	34848487.97	30918627.76	98060905.39	33936955.48	37176031.58	51001469.21	29159568.56	31634320.73	42498957.74	112136121.7	29592499.34	38382609.31	22456580.31	30514698.84	48975534.51	105182373.4	38165166.07	92741294.01	381749072.7	149832866.7	41695943.39	65078136.76	231356959	50132999.3	13206789.74	44985349.6	104411090.9	44791998.38	253244686.7	38523632.61	78771277.36	57995887.01	72297139.74	143233157.1	36827661.78	25316567.83	141810955	85936988.74	40428912.82	49411811.24	49888941.3	49404873.93	64506349.88	58362324.61	21092904.27	961714534.4	34469513.96	111889499.5	47079973.54	38559782.4	68627692.02	92392595.16	50453725.31	28669196.89	39696823.34	34440581.67	115938396.1	93579325.46	29841467.06	48812813.56	27398886.46	53642872.5	40287227.11	82551319.2	192437550	10810601.55	50705286.79	50500623.26	7773553.788	49877339.6	74242335.79	17930194.71	5749411.691	8915865.99	112947046.5	743922.237	49437474.47	1562451.249	109209181.1	204884266.7	1467106.289	1348016.955	197380841.6	71638735.57	143120795.3	76514137.31	42839832.66	105131633.3	88038203.19	128946330.5	53290764.29	72410363.69	26278550.47	51430860.25	41628900.49	111264163.1	73501564.13	57005687.39	58097159.33	64715458.98	31521185.97	600206.7813	53255181.47	31447973.03	84952874.47	49071850.68	38983054.65	16241212.15		Peak Found	Peak Found	High	Peak Found	Peak Found	Peak Found	Peak Found	Peak Found	Peak Found	Peak Found	Peak Found	Peak Found	Peak Found	High	High	High	High	Peak Found	High	Peak Found	High	Peak Found	Peak Found	High	High	High	Peak Found	Peak Found	High	High	High	High	High	Peak Found	Peak Found	High	High	High	High	High	High	High	Peak Found	Peak Found	High	Peak Found	Peak Found	Peak Found	High	High	Peak Found	Peak Found	Peak Found	High	High	High	High	Peak Found	Peak Found	Peak Found	Peak Found	High	Peak Found	High	Peak Found	Peak Found	Peak Found	Peak Found	Peak Found	Peak Found	Peak Found	High	High	High	Peak Found	Peak Found	High	Peak Found	Peak Found	Peak Found	Peak Found	Peak Found	Peak Found	Peak Found	Peak Found	High	High	High	High	High	High	Peak Found	High	High	High	Peak Found	Peak Found	High	High	Peak Found	High	Peak Found	High	High	Peak Found	High	High	High	Peak Found	High	Peak Found	High	High	Peak Found	High	High	High	Peak Found	High	Peak Found	High	High	High	High	0	328	High	n/a					2.83	592.9	28.2	28.2	0.001492063	7.42525E-05	7.41909E-05	0.001019071	0.139166041	0.003281758	0.003281727	0.014799636		25.88	K.TLQELK.K	[328-333]	Used
	High	[K].QNALLRSEYQADYESLR.[F]		1	1	P04114	P04114 [1594-1610]		1	2056.00941	0																																																																																																																																No Quan Values	Not Found	Not Found	Not Found	Not Found	Not Found	Not Found	Not Found	Not Found	Not Found	Not Found	Not Found	Not Found	Not Found	Not Found	Not Found	Not Found	Not Found	Not Found	Not Found	Not Found	Not Found	Not Found	Not Found	Not Found	Not Found	Not Found	Not Found	Not Found	Not Found	Not Found	Not Found	Not Found	Not Found	Not Found	Not Found	Not Found	Not Found	Not Found	Not Found	Not Found	Not Found	Not Found	Not Found	Not Found	Not Found	Not Found	Not Found	Not Found	Not Found	Not Found	Not Found	Not Found	Not Found	Not Found	Not Found	Not Found	Not Found	Not Found	Not Found	Not Found	Not Found	Not Found	Not Found	Not Found	Not Found	Not Found	Not Found	Not Found	Not Found	Not Found	Not Found	Not Found	Not Found	Not Found	Not Found	Not Found	Not Found	Not Found	Not Found	Not Found	Not Found	Not Found	High	Not Found	Not Found	Not Found	Not Found	Not Found	Not Found	Not Found	Not Found	Not Found	Not Found	Not Found	Not Found	Not Found	Not Found	Not Found	Not Found	Not Found	Not Found	Not Found	Not Found	Not Found	Not Found	Not Found	Not Found	Not Found	Not Found	Not Found	Not Found	Not Found	Not Found	Not Found	Not Found	Not Found	Not Found	Not Found	Not Found	Not Found	Not Found	Not Found	Not Found	Not Found	0	1594	High	n/a					2.82	238.2	227.2	227.2	0.001527904	7.42525E-05	7.4029E-05	0.001016851	0.142034363	0.003308729	0.00330789	0.01498978			K.QNALLRSEYQADYESLR.F	[1594-1610]	Not Used
	High	[HK].IPSR.[EF]		1	101	P04114	P04114 [1330-1333]; [2641-2644]		0	472.28781	12	0.864216306	0.78772532	0.855162344	6816289.171	5602949.727	4517885.015	2076188.516	14291833.55	3305865.893	2068898.15	3159224.618	2086551.721	2834310.311	590660.3378	465331944.4	2841238.451	11400429.52	1099783805	336211678.9	3530191.041	1325627.415	2413035.18	160571103.7	2543042.795	4927498.937	2449606.494	2734252.075	2303952.679	3127691.857	2091426.457	163409.3835	864308.2	1264937.112	1756268.905	3570387.613	2160018.813	124317284.7	11725712.12	5152434.292	22979607.77	3685149.095	6390325.024	3192553.008	1080828.772	2154444.294	20262087.44	3859358.68	25896538.09	5347970.229	4043561.921	6485882.32	429370879.8	685716772.5	1183516.255	2768188.951	3912754.143	4271562.205	1851268.141	3035068.573	11110190.79	2562859.726	2953601.683	800945.0386	1648136.688	18719364.83	2928612.224	3933553.465	1769329.996	4530222.444	1777912.852	2958445.659	489259686.4	1203987.144	12792992.36	1211456.242	2867568.56	2954854.64	1615804.069	49703736.97	7748463.041	10059235.4	8381121.096	18684680.64	1464677.069	2097761.961	7241800.058	2774613.48	614938.2262	3813003.576	4801974.387	6831054.933	4377213.698	6155031.15	6250282.645	9329896.814	1470463.2	1013924.616	4855001.645	35065178.36	4352307.732	6643375.585	37583505.6	1141300.26	16280135.58	4538663.281	3337917.985	5031806.551	2472656.085	105551649.8	1591924.224	10113788.25	3916538.564	1862165.283	1834037.558	4707944.199	1967267.928	4407408.701	3546147.074	860936.493	3023238.068	1644728.086	800980.0807	5170359.44	3833027.176	4079269.241	2695459.495	2668937.34		Peak Found	Peak Found	Peak Found	Peak Found	High	Peak Found	High	High	Peak Found	High	High	High	Peak Found	Peak Found	High	Peak Found	Peak Found	High	High	Peak Found	High	Peak Found	Peak Found	High	Peak Found	High	Peak Found	Peak Found	High	High	Peak Found	High	High	High	High	Peak Found	Peak Found	High	High	Peak Found	Peak Found	High	High	Peak Found	Peak Found	Peak Found	High	High	High	Peak Found	Peak Found	Peak Found	Peak Found	Peak Found	High	Peak Found	High	Peak Found	High	High	High	High	High	Peak Found	Peak Found	Peak Found	Peak Found	Peak Found	High	Peak Found	Peak Found	High	Peak Found	High	High	Peak Found	Peak Found	High	High	Peak Found	Peak Found	Peak Found	High	High	Peak Found	Peak Found	High	High	Peak Found	High	Peak Found	High	High	High	High	High	Peak Found	High	High	Peak Found	Peak Found	Peak Found	High	Peak Found	High	Peak Found	Peak Found	High	Peak Found	High	Peak Found	Peak Found	High	High	High	High	Peak Found	High	Peak Found	Peak Found	Peak Found	High	High	Peak Found	0	2641	High	n/a					2.8	309.1	309.1	309.1	0.00158192	7.67662E-05	7.65647E-05	0.001014052	0.14632125	0.003394364	0.0033933	0.015271493		27.77	H.LPSR.E; K.IPSR.F	[1330-1333]; [2641-2644]	Used
	High	[R].IQIQEK.[L]		1	231	P04114	P04114 [2260-2265]		0	758.44068	11	0.024582797	0.167463902	0.163883653	14486733.09	23423071.63	268053422.7	13596143.78	18265863.11	45224408.89	199730386.2	154043359.1	74026735.62	90436568.31	161656934.7	144757853.6	400330609.6	91269351.02	25980886.96	320767708.4	210154826.4	158426195.9	379480996.1	138581479.6	249017279.8	291600956.2	196952234.3	158059775.8	178517342.9	154186429.9	169990561.7	229915998.4	114588355	169984361.7	283926559.6	385840371	421187181.1	1241126543	16551015.32	556661066.2	1110379176	5151384.765	3509791.947	170813327.7	886214.9658	19049173.87	998367850.1	207110490.3	46181214.66	249864004.9	379886854.1	97082939.61	196382638.1	712842660.3	195580290.1	206175560.8	1676204962	444896403.5	311268614.3	559409136.3	140291271.3	213547952.2	209510326.1	382781274.8	311295720.5	386269059.7	157519548.1	400608959.9	116410972	116488184.1	415262430.3	81327577.59	49466855.47	97697269.5	4444649.851	200263331.4	71517635.03	476285051.4	108694071.1	620712802.8	14780072.97	48356175.79	3213967.013	7060905.11	641276670.3	53922962.87	281534468.3	98069923.33	135192716.3	93374597.4	380298112.7	92744446.11	25851159.34	258108046.1	319407262.7	58372602.18	321847113.6	17136783.46	150585447.5	46816668.2	5638250.788	35803876.97	38467309.97	13812029.19	604258385.8	516291540.3	338052697.4	275454886.1	249789534.1	186183636.5	2467001.763	294721178.9	129338388.5	259601196.2	75231107.7	171523206.2	173447588.1	144442140.1	159712436.9	184431367.6	114666137.7	26410518.33	241251588	119421501.7	344773076.6	170425508	96923835.99	142891288		High	High	High	High	High	High	High	Peak Found	Peak Found	Peak Found	High	High	Peak Found	High	High	High	High	Peak Found	High	Peak Found	High	High	High	High	Peak Found	High	High	Peak Found	High	High	High	High	High	Peak Found	Peak Found	High	Peak Found	Peak Found	High	High	High	High	High	High	High	High	High	Peak Found	Peak Found	Peak Found	Peak Found	Peak Found	High	Peak Found	High	High	High	High	High	High	High	Peak Found	High	High	High	High	High	Peak Found	High	Peak Found	Peak Found	High	High	Peak Found	Peak Found	Peak Found	Peak Found	High	Peak Found	High	High	High	Peak Found	High	High	High	High	High	High	High	High	High	High	High	Peak Found	High	High	High	High	High	High	High	High	High	High	High	High	High	High	High	High	High	High	Peak Found	Peak Found	High	Peak Found	Peak Found	High	Peak Found	High	High	High	High	0	2260	High	n/a					2.8	299.1	59.8	59.8	0.001584571	7.67662E-05	7.65349E-05	0.001013171	0.14653053	0.003394364	0.003390903	0.015252514		24.02	R.IQIQEK.L	[2260-2265]	Used
	High	[R].MYQMDIQQELQR.[Y]		1	2	P04114	P04114 [2523-2534]		0	1582.73522	0	4.74369E-17	4.58126E-17	3.66332E-17	56941.55315	73017.16712	243731.1367			134733.7785																																																																																																																								Peak Found	Peak Found	High	Not Found	Not Found	Peak Found	Not Found	Not Found	Not Found	Not Found	Not Found	Not Found	Not Found	Not Found	Not Found	Not Found	Not Found	Not Found	Not Found	Not Found	Not Found	Not Found	Not Found	Not Found	Not Found	Not Found	Not Found	Not Found	Not Found	Not Found	Not Found	Not Found	Not Found	Not Found	Not Found	Not Found	Not Found	Not Found	Not Found	Not Found	Not Found	Not Found	Not Found	Not Found	Not Found	Not Found	Not Found	Not Found	Not Found	Not Found	Not Found	Not Found	Not Found	Not Found	Not Found	Not Found	Not Found	Not Found	Not Found	Not Found	Not Found	Not Found	Not Found	Not Found	Not Found	Not Found	Not Found	Not Found	Not Found	Not Found	Not Found	Not Found	Not Found	Not Found	Not Found	Not Found	Not Found	Not Found	Not Found	Not Found	Not Found	Not Found	Not Found	Not Found	Not Found	Not Found	Not Found	Not Found	Not Found	Not Found	Not Found	Not Found	Not Found	Not Found	Not Found	Not Found	Not Found	Not Found	Not Found	Not Found	Not Found	Not Found	Not Found	Not Found	Not Found	Not Found	Not Found	Not Found	Not Found	Not Found	Not Found	Not Found	Not Found	Not Found	Not Found	Not Found	Not Found	Not Found	Not Found	Not Found	Not Found	Not Found	Not Found	Not Found	0	0	High	High		0.001011		0.009711	2.79	181.8	181.8	181.8	0.001604397	7.67662E-05	7.6137E-05	0.0010085	0.148094959	0.003544728	0.003544402	0.016013438	0.52	51.07	R.MYQMDIQQELQR.Y	[2523-2534]	Used
	High	[K].QNALLR.[S]		1	90	P04114	P04114 [1594-1599]		0	714.4257	1	0.877715171	0.546175686	0.938952813	40411114.81	28071183.03	38883865.22	27562153.47	100134035.7	32839709.35	15797040.83	11733096.36	9460170.922	10679524.49	17175809.25	14110463.48	51507000.75	98785006.13	46711927.55	7444684.054	11591490.73	15898322.37	10683658.38	12504277.83	21787739.62	19502238.22	23432918.77	14812397.93	30110691.81	33782489.55	7286331.938	11724873.16	19605259.27	9317784.765	13124373.49	28234712.15	19960029.59	38018119.25	43322966.51	19019759.39	43591479.01	17709264.34	55188309.36	10827038.49	7798308.243	18667441.87	43637076.63	17787633.73	76093028.16	13644205.75	15047114.64	9745897.13	9880154.516	16226379.5	4885032.208	7165672.177	12578337.15	11338099.88	1057724.113	4701092.276	8299435.981	6556649.389	4980663.316	6286729.902	3729187.604	52829525.53	6045017.405	33930314	8841600.186	6587964.37	11549790.53	32789183.72	23865225.68	11722515.23	44778940.68	7318168.545	25087979.28	21889719.56	11712681.55	26268317.64	33029282.53	10448202.59	77374581	17849786.48	38770267.12	603435.818	25202566.98	21978891.82	82955.66625	4967779.332	15320267.18			3963090.726	10620955.24		3686213.283		25536521.94		338630.4422				19540068.73	13023839.74	6114394.643	16582349.8	29346057.02	29997239.74	3001141.82	17055885.52	14177633.6	9662825.716	5044837.384	15855637	10511228.48	24628519.03	17072160.18	13146928.54	18141437.48	4321530.375	13320127.99	16530831.33	2686302.551	32621977.6	5154808.089	1358177.592		High	High	High	High	Peak Found	High	High	High	High	High	Peak Found	High	Peak Found	Peak Found	High	High	High	High	High	High	High	High	High	High	Peak Found	High	High	High	High	High	High	High	High	Peak Found	High	Peak Found	High	High	High	High	Peak Found	High	Peak Found	High	Peak Found	High	High	High	High	High	Peak Found	Peak Found	High	High	Peak Found	Peak Found	High	High	High	High	High	High	Peak Found	High	High	High	High	High	High	High	High	High	High	High	High	Peak Found	High	High	Peak Found	Peak Found	High	Peak Found	Peak Found	Peak Found	Peak Found	Peak Found	Peak Found	Not Found	Not Found	Peak Found	Peak Found	Not Found	Peak Found	Peak Found	Peak Found	Not Found	Peak Found	Peak Found	Not Found	Not Found	Peak Found	Peak Found	Peak Found	Peak Found	Peak Found	Peak Found	Peak Found	Peak Found	Peak Found	Peak Found	Peak Found	Peak Found	Peak Found	Peak Found	Peak Found	Peak Found	Peak Found	Peak Found	High	Peak Found	Peak Found	Peak Found	Peak Found	Peak Found	0	1594	High	n/a					2.79	478.3	85.1	85.1	0.001625088	7.67662E-05	7.56953E-05	0.001004881	0.149722301	0.003710178	0.003710167	0.016896398		27.06	K.QNALLR.S	[1594-1599]	Used
	High	[K].LIDVISMYR.[E]		1	6	P04114	P04114 [4262-4270]		0	1109.60234	0	0.860880522	0.077611317	0.195022855	222816.1155	314799.1895	157982.1886	146779.155	499405.889	105802.3793	129260.8849	11770.18377	36874.26587	151982.6152	62923.98837		875716.3657	8476407.349	1147603.773			9863.277891	9809.089835	53187.96444		93103.87426	30731.94475		131275.3166	22347.72746	258639.667	6895.403379	7242.997205	13320.96799	10495.98206	11621.07905	12150.54398			672451.1695			38406.10908	10163.96918	198168.3514				6833734.638	27145.10487			26370.70041				28513.74333						15622.75754		13640.3446	2683629.228			32972.07612	28464.02595	16070.16253									2946832.747	38287.19928		7516985.866																																												31289.76535			High	High	Peak Found	Peak Found	High	Peak Found	Peak Found	Peak Found	Peak Found	Peak Found	Peak Found	Not Found	Peak Found	Peak Found	Peak Found	Not Found	Not Found	Peak Found	Peak Found	Peak Found	Not Found	Peak Found	Peak Found	Not Found	Peak Found	Peak Found	Peak Found	Peak Found	Peak Found	Peak Found	Peak Found	Peak Found	Peak Found	High	Not Found	Peak Found	Not Found	Not Found	Peak Found	Peak Found	Peak Found	Not Found	Not Found	Not Found	Peak Found	Peak Found	Not Found	Not Found	Peak Found	Not Found	Not Found	Not Found	Peak Found	Not Found	Not Found	Not Found	Not Found	Not Found	Peak Found	Not Found	Peak Found	Peak Found	Not Found	Not Found	Peak Found	Peak Found	Peak Found	High	Not Found	Not Found	Not Found	Not Found	Not Found	Not Found	Not Found	High	Peak Found	Not Found	Peak Found	Not Found	Not Found	Not Found	Not Found	Not Found	Not Found	Not Found	Not Found	Not Found	Not Found	Not Found	Not Found	Not Found	Not Found	Not Found	Not Found	Not Found	Not Found	Not Found	Not Found	Not Found	Not Found	Not Found	Not Found	Not Found	Not Found	Not Found	Not Found	Not Found	Not Found	Not Found	Not Found	Not Found	Not Found	Not Found	Not Found	Not Found	Not Found	Not Found	Not Found	Not Found	Not Found	Not Found	Peak Found	Not Found	0	4262	High	Low		0.4312		1	2.79	276.3	139.1	139.1	0.001635397	7.67662E-05	7.54918E-05	0.001002291	0.150530772	0.003846347	0.003845949	0.016924779	0.17	36.46	K.LIDVISMYR.E	[4262-4270]	Used
	High	[R].TLQGIPQMIGEVIRK.[G]		1	5	P04114	P04114 [805-819]		1	1682.96219	1	0.004645192	4.58126E-17	3.66332E-17	2010871.564	2149501.739	5316727.009	4429261.28	3288417.371	9184082.84		75043.2732				269707.0507	768616.9763	161129.711	986647.7044	116397.063	143738.2425	75485.35738			666128.1952																																																																																																									Peak Found	Peak Found	Peak Found	High	High	Peak Found	Not Found	Peak Found	Not Found	Not Found	Not Found	Peak Found	Peak Found	Peak Found	Peak Found	Peak Found	Peak Found	Peak Found	Not Found	Not Found	Peak Found	Not Found	Not Found	Not Found	Not Found	Not Found	Peak Found	Not Found	Not Found	Not Found	Not Found	Not Found	Not Found	Peak Found	Peak Found	Peak Found	Peak Found	Not Found	Not Found	Not Found	Not Found	Not Found	Not Found	Not Found	Not Found	Not Found	Not Found	Not Found	Not Found	Not Found	Not Found	Not Found	Not Found	Not Found	Not Found	Not Found	Not Found	Not Found	Not Found	Not Found	Not Found	Not Found	Not Found	Not Found	Not Found	Not Found	Not Found	Peak Found	High	Peak Found	Not Found	Not Found	Not Found	Not Found	Peak Found	Peak Found	Not Found	Not Found	Not Found	Not Found	Not Found	Not Found	Not Found	Not Found	Not Found	Not Found	Not Found	Not Found	Not Found	Not Found	Not Found	Not Found	Not Found	Not Found	Not Found	Not Found	Not Found	Not Found	Not Found	Not Found	Not Found	Not Found	Not Found	Not Found	Not Found	Not Found	Not Found	Not Found	Not Found	Not Found	Not Found	Not Found	Not Found	Not Found	Not Found	Not Found	Not Found	Not Found	Not Found	Not Found	Not Found	Not Found	Not Found	Not Found	0	0	High	High		0.003131		0.03094	2.79	187.9	187.9	187.9	0.001636075	7.67662E-05	7.54764E-05	0.001002004	0.150583857	0.003851706	0.003851212	0.016921035	0.78	78.29	R.TLQGIPQMIGEVIRK.G	[805-819]	Used
	High	[R].EIQIYKK.[L]		1	87	P04114	P04114 [3767-3773]		1	921.54039	3	0.642259622	0.757323787	0.8672428	10485544.74	8998016.681	35494207.07	13325819.93	21732760.12	4547926.902	8051885.165	6570308.993	2451353.117	2941270.814	3401215.653	5582019.13	28151721.37	93867668.99	45594878.04	11619981.04	8090886.538	4773901.932	13771893.23	2999561.058	12507979.59	18638361.62	2838449.272	11183899.75	11774825.79	34780880.47	11957630.97	9559860.167	5784113.523	6330664.123	12362415.12	34888578.33	11782310.1	412762832	91737566.02	44481997.95	51669325.15	15194136.62	37056522.35	9483121.198	3604005.058	6368878.347	29897417.01	13592067.86	83130079.47	6275197.698	14306431.11	5229558.955	9508996.413	40529131.06	3187862.426	343631.2858	25509445.99	6146403.657		634171.157	8719121.174	6710670.815	1217275.844	8785594.432	1562096.534	289778585.1		32624896.44	2918088.109	2549374.461	4236349.934	9709705.837	3881244.461	1585428.842	14395594.18	8562925.558	21158123.99	27881087.81	6793395.872	134586526.6	12621037.4	1817900.224	16149150.95	7255192.527	1373953.575	358500.2239	8260615.618		125381.4404	2070847.644	5041164.156	117028.1771	143913.6498	427545.5638	4740702.81	488450.1566	4429128.884		2170593.996	427583.3978	404352.5755	500811.0724	1023522.035	134263.7128	3093366.376		1625636.468	1150011.831		431184.6174	158351.7405		286794.8559		766195.1147		872692.6476		219332.1359	1926243.19		197486.6484	244014.8648	6065861.325	785326.5698	878219.5631	205683.7617	530971.9386		High	High	High	Peak Found	High	High	High	High	High	High	High	High	High	Peak Found	High	High	High	High	High	High	High	High	High	High	High	High	High	High	Peak Found	High	High	High	High	High	High	High	High	High	High	High	High	High	High	High	High	High	Peak Found	High	High	Peak Found	Peak Found	Peak Found	High	Peak Found	Peak Found	Peak Found	High	High	High	High	High	High	Not Found	High	High	High	High	High	Peak Found	Peak Found	Peak Found	High	High	High	High	Peak Found	High	Peak Found	High	High	Peak Found	Peak Found	High	Not Found	Peak Found	Peak Found	Peak Found	Peak Found	Peak Found	Peak Found	Peak Found	Peak Found	Peak Found	Peak Found	Peak Found	Peak Found	Peak Found	Peak Found	Peak Found	Peak Found	Peak Found	Not Found	Peak Found	Peak Found	Not Found	Peak Found	Peak Found	Not Found	Peak Found	Not Found	Peak Found	Not Found	Peak Found	Not Found	Peak Found	Peak Found	Peak Found	Peak Found	Peak Found	Peak Found	Peak Found	Peak Found	Peak Found	Peak Found	0	0	High	High		0.006731		0.0666	2.79	539.8	70.5	70.5	0.001636765	7.67662E-05	7.54623E-05	0.001001861	0.15063795	0.003869126	0.00386892	0.017025981	0.96	25.31	R.EIQIYKK.L	[3767-3773]	Used
	High	[R].FNQYK.[Y]		1	11	P04114	P04114 [3093-3097]		0	699.34605	0	0.730630168	0.208074075	0.107742781							343288.3846					337573.6469	2548576.975	9361226.166	872101.1811	603373.2871		863532.2009		479117.061			363162.8642			3284398.111		471715.8812				2417774.565	2460130.031	16824425.54		1646535.326	4848155.285	327181.9511	1207883.908		206300.391								799020.0688		1312769.749	929093.4533	428531.3947	1138473.388					997787.6274		1016597.615		1068074.027		814080.2666		789828.9534							1626008.163							761776.8649	1180084.778		1090056.877	2175645.363		6642070.803	3738222.175	3585570.578	1270845.187	5604260.833	2353297.093	2038641.617	98491.60885	4699558.463	2877787.843	5210013.68	780890.2806	9179712.255	1106852.302	3123374.096	2706324.308	2184487.701	3689770.355	2209067.639	3671640.2	2128538.038	2117597.402	2295835.288	1786963.363	2151261.668	3146992.219	3498712.386	2249883.217	2689449.939	1532892.571	1195306.748	442204.0938	1451410.945	1190139.521	17505988.63	1793453.72	1575577.351	1236792.215		Not Found	Not Found	Not Found	Not Found	Not Found	Not Found	Peak Found	Not Found	Not Found	Not Found	Not Found	Peak Found	Peak Found	Peak Found	Peak Found	Peak Found	Not Found	Peak Found	Not Found	Peak Found	Not Found	Not Found	Peak Found	Not Found	Not Found	Peak Found	Not Found	Peak Found	Not Found	Not Found	Not Found	Peak Found	Peak Found	Peak Found	Not Found	Peak Found	Peak Found	Peak Found	Peak Found	Not Found	Peak Found	Not Found	Not Found	Not Found	Not Found	Not Found	Not Found	Not Found	Peak Found	Not Found	Peak Found	Peak Found	Peak Found	Peak Found	Not Found	Not Found	Not Found	Not Found	Peak Found	Not Found	Peak Found	Not Found	Peak Found	Not Found	Peak Found	Not Found	Peak Found	Not Found	Not Found	Not Found	Not Found	Not Found	Not Found	Peak Found	Not Found	Not Found	Not Found	Not Found	Not Found	Not Found	Peak Found	Peak Found	Not Found	Peak Found	Peak Found	Not Found	Peak Found	High	High	Peak Found	Peak Found	Peak Found	High	High	Peak Found	High	High	Peak Found	High	Peak Found	Peak Found	Peak Found	Peak Found	Peak Found	Peak Found	Peak Found	Peak Found	Peak Found	Peak Found	Peak Found	Peak Found	Peak Found	Peak Found	Peak Found	Peak Found	Peak Found	Peak Found	Peak Found	Peak Found	Peak Found	High	Peak Found	Peak Found	Peak Found	0	3093	High	n/a					2.79	501.8	104.6	104.6	0.001638422	7.67662E-05	7.54286E-05	0.001001287	0.15076773	0.00388505	0.003885038	0.017119505		21.58	R.FNQYK.Y	[3093-3097]	Used
	High	[K].TGLK.[E]		1	56	P04114	P04114 [3156-3159]		0	418.26601	2	0.4297412	0.62225361	0.777179449	5443694.601	3452361.489	3588661.261	435461.3074	1080497.059	3557908.326	333503.1778	187389.0644		211954.3434			7734894.449	17758261.15	10763620.23				112242.2358		726216.0395	1406252.369			2129185.741		2205670.563					1396256.759		153857684.8	1330483.434	2403715.515	9479323.086			1588772.095	769208.6255				62744906.07	1407342.682					552768.6653	541323.5315	1347784.37	1013168.347	518917.6103		2474802.252				205170.1297	16701572.27	482029.5899	469716.0271	617715.8197	262271.2732	576672.7298	1073772.448	628185.1946	211622.3127				1727653.004		48224664.27	1619846.426	9554128.325	33332256.48	3046794.494			4082503.18	962052.8854	1626242.031	4212675.346	2237351.987	1333234.996	679414.774	2538332.021	3578400.019	148932.5613	2530110.689		3560499.023	503887.2382	1169371.086	2024030.289		603286.5071	2818266.569	2145508.111	2354681.347	216486.3628	2714057.713	4217536.964	611448.4191	2554403.24	622636.9173	2258823.25		6008839.891	2446227.056		2160425.454	1120694.577	1752941.444	336654.6016	1789427.739	1543324.765	5397327.165	1661830.921	1659174.24	1462665.091		Peak Found	High	Peak Found	Peak Found	Peak Found	High	Peak Found	Peak Found	Peak Found	Peak Found	Peak Found	Peak Found	High	High	High	High	Peak Found	Peak Found	Peak Found	Peak Found	Peak Found	Peak Found	Peak Found	Peak Found	Peak Found	Peak Found	High	Peak Found	Peak Found	Peak Found	Peak Found	Peak Found	Peak Found	High	Peak Found	Peak Found	High	Peak Found	Peak Found	Peak Found	Peak Found	Peak Found	Peak Found	Peak Found	High	Peak Found	Peak Found	High	Peak Found	High	High	Peak Found	High	High	High	High	High	High	High	High	High	High	Peak Found	Peak Found	High	Peak Found	Peak Found	High	Peak Found	Peak Found	Peak Found	Peak Found	Peak Found	High	Peak Found	High	Peak Found	High	High	Peak Found	Peak Found	Peak Found	High	Peak Found	Peak Found	Peak Found	Peak Found	Peak Found	Peak Found	Peak Found	Peak Found	Peak Found	Peak Found	Peak Found	Peak Found	Peak Found	Peak Found	Peak Found	Peak Found	Peak Found	High	Peak Found	High	Peak Found	Peak Found	Peak Found	Peak Found	Peak Found	High	Peak Found	Peak Found	Peak Found	Peak Found	Peak Found	Peak Found	High	Peak Found	High	Peak Found	High	Peak Found	High	Peak Found	High	0	3156	High	n/a					2.78	384.6	384.6	384.6	0.001649814	7.67662E-05	7.51686E-05	0.000999857	0.151658801	0.003976341	0.003971465	0.017273627		28.04	K.TGLK.E	[3156-3159]	Used
	High	[R].EIQIYK.[K]		1	28	P04114	P04114 [3767-3772]		0	793.44543	4	0.096318679	0.908068932	0.000782237	46984887.04	105471666.8	274202243.1	101874045.3	152656991.8	85468241.08	41779507.33	30805269.42	7767810.834	10021082.37	25083883.17	63955364.88	255085349.5	778579959.6	489477031.1	118287348.3	92675123.41	34300955.43	95934925.93	67735383.27	109330960.2	137221150	55987746	29037205.65	51413568.47	249728862.8	58315853.39	56535679.31	31816770.33	46879736.32	68197722.3	854029.2189	363893.8336		3108659.051	1557521.391	2778244.147	319959.6588	5258876.514	1963802.57	122221.986			1610542.912	6371098.868	1185674.324		6065847.583	1252139.066	2839660.122	5719790.782	5044084.072	345768204	139442777.2	351011.8624	122213569.7	2286398.226	1892531.375		9965621.097	532321.872	2016603968	4226797.693	1829870.369	1158620.288	264456.0158				1134478.405	65715698.3		3441984.788		17562763.95	10351928.3		481804.9241	75586617.5	1586520.092	214670432.6	755827.1512	498252.8514	17042945.16	505267.2972	3358734.503	409969.6455	266162.1565	906816.034	480114.8888	249037.7902	1730758.149	366292.1897	116680.3261		656777.8802	623301.9794	896097.9523	1509122.709	635495.2653	638807.7766	3056218.653	10820.17226	8980146.153	17218954.38	31541933.27	1531957.024	1715733.135	28753827.76	2431946.621	4462997.819	7755141.23	7484318.753	20745118.54	10236149.79	21468616.97	2475139.676	7848493.797	19587293.38	16234200.66	7131904.662	17792584.33	1099430.478	1024759.849		High	Peak Found	Peak Found	Peak Found	Peak Found	Peak Found	Peak Found	Peak Found	High	Peak Found	Peak Found	Peak Found	Peak Found	Peak Found	Peak Found	Peak Found	Peak Found	Peak Found	Peak Found	High	Peak Found	Peak Found	High	Peak Found	Peak Found	Peak Found	Peak Found	Peak Found	Peak Found	Peak Found	Peak Found	Peak Found	Peak Found	Peak Found	Peak Found	Peak Found	Peak Found	Peak Found	Peak Found	Peak Found	Peak Found	Peak Found	Peak Found	Peak Found	Peak Found	Peak Found	Peak Found	Peak Found	Peak Found	Peak Found	High	Peak Found	Peak Found	High	Peak Found	Peak Found	Peak Found	Peak Found	Peak Found	Peak Found	Peak Found	Peak Found	Peak Found	Peak Found	Peak Found	Peak Found	High	Peak Found	Peak Found	Peak Found	Peak Found	Peak Found	High	Peak Found	Peak Found	Peak Found	Peak Found	Peak Found	Peak Found	Peak Found	Peak Found	Peak Found	Peak Found	Peak Found	Peak Found	High	High	High	Peak Found	High	Peak Found	Peak Found	Peak Found	Peak Found	Peak Found	Peak Found	Peak Found	Peak Found	Peak Found	Peak Found	Peak Found	High	Peak Found	Peak Found	Peak Found	Peak Found	High	High	Peak Found	Peak Found	High	High	High	Peak Found	Peak Found	Peak Found	Peak Found	Peak Found	Peak Found	Peak Found	High	Peak Found	Peak Found	Peak Found	0	3767	High	n/a					2.78	552.1	54	54	0.001664774	7.67662E-05	7.48943E-05	0.000997009	0.152826199	0.004085571	0.00407951	0.017710725		32.97	R.EIQIYK.K	[3767-3772]	Used
	High	[R].FFGEGTKK.[M]		1	91	P04114	P04114 [298-305]		1	913.47779	3	0.004486344	0.077676586	0.558379978	529702.1827	615926.5572	6898672.02		13848117.57		5603882.163	4149777.851	1450550.731	1995052.468	1605316.56	2477652.136	25833434.46	97743271.31	40491974.28	8848321.559	11458190.78	3029492.248	1631834.646	1613904.577	13130189.69	24303212.25		14266777.05	6395753.47	15686802.12	13052523.8	5724541.53	5075843.722	4512962.387	7469351.687	14398163.51	6713862.021	85164593.59	45869145.12	27004738.65	41953024.89	6751949.938	30834131.08	7385757.009	3666680.34	3949193.57	17053560.74		97872246.78	42819019.07		155868.6019	179548.5247	8039016.616	1029993.17	7254556.648	1651342.454		9570897.116	3541332.583	5473999.958		1255936.146			254321116.8	184515.2206	7537479.446	42621645.08	6491806.685	25468296.78			4947029.136		10685830.09	12955243.76	20615679.19	2763283.324	63151086.62	6294307.587		49098058.8	3503860.89	29932623.6	6905393.47	3741095.562	2677168.028	540831.9008	7373921.307	11160508.01	10958376.65	3261952.807	1838013.946	673305.5898	2028096.583	9680648.884	820011.8717		510505.6256	4863478.048	4543250.093	723466.5731	796725.5796	2610415.361	10994695.87	8442624.801	3452071.7	2339775.97	1835890.113	461486.7918	212728.7338		744811.0733	288675.0204	870986.6115	603525.4289	417621.0575	176990.8706	6862752.617	2552720.295	606503.5469	1115184.139	308461.5109	18873183.82	653306.6156	985834.9679	215744.4995		Peak Found	Peak Found	High	Peak Found	High	Peak Found	High	Peak Found	Peak Found	High	Peak Found	High	High	High	High	High	High	High	High	Peak Found	High	High	Peak Found	High	Peak Found	High	Peak Found	High	Peak Found	Peak Found	High	Peak Found	Peak Found	High	High	High	High	High	High	High	High	High	High	High	High	Peak Found	High	Peak Found	High	High	Peak Found	Peak Found	High	Peak Found	Peak Found	Peak Found	High	Peak Found	Peak Found	Peak Found	Peak Found	High	Peak Found	High	Peak Found	Peak Found	Peak Found	Peak Found	Peak Found	Peak Found	Peak Found	High	High	High	Peak Found	High	High	Peak Found	High	Peak Found	Peak Found	Peak Found	Peak Found	Peak Found	Peak Found	Peak Found	Peak Found	Peak Found	Peak Found	Peak Found	Peak Found	Peak Found	Peak Found	Peak Found	Peak Found	Peak Found	Peak Found	Peak Found	Peak Found	Peak Found	Peak Found	Peak Found	Peak Found	Peak Found	Peak Found	Peak Found	Peak Found	Peak Found	Peak Found	Peak Found	Peak Found	Peak Found	Peak Found	Peak Found	Peak Found	Peak Found	Peak Found	Peak Found	Peak Found	Peak Found	Peak Found	Peak Found	Peak Found	Peak Found	0	298	High	High		0.0002366		0.002048	2.77	461.7	168.3	168.3	0.001693619	7.67662E-05	7.43694E-05	0.000991501	0.155068061	0.004226263	0.004225525	0.018089255	1.61	23.95	R.FFGEGTKK.M	[298-305]	Used
	High	[K].YRAALGK.[L]		1	148	P04114	P04114 [2111-2117]		1	778.457	8	0.874469354	0.908867624	0.163059396	56062133.54	61235005.62	395399716	67051664.64	15164817.51	32398805.14	63810206.06	25009643.34	20736611.26	31101733.78	39193868.31	35473956.71	86535633.49	29696110.02	15463027.26	128359341.2	49078111.87	35209913.91	87211009.07	24777996.79	49436019.27	112865201.3	26844706.94	53280144.55	104508933.2	43920244.63	46256428.85	45054113.32	39350496.75	39420412.06	84394281.94	248161222.1	97386348.5	111264610.2	30273888.32	212623670.6	73728990.96	4535937.235	9894689.978	45184964.67	868890.4715	6922758.084	258897693.2	57466450.64	17254496.81	40332255.98	88950016.88	23654826.43	50317919.12	183076249.8	558962.66	2139820.979	157790354.3	49137772.69	50598.03814	24794.11536	59672971.65	42862742.31	24039434.46	62847096.19	38003170.25	60885850.84	1078970.502	75241775.47	42365321.79	34105363.68	57649284.34	61325702.9	8024542.014	4759594.947	45486012.4	58494854.93	18439527.67	159014356.6	30547520.52	86241549.77	3504845.086	14965902.24	3289753.624	5056803.918	85832652.89	87808.41609	32995829.52	6013358.476	75555.81979	656514.3069	290628.9314		237031.9216			656617.8029				494448.0299	1610068.243	233843.8317	1002304.131	66332.45871	5551503.608	794774.7856		4930432.316	1069972.593	242758.2168		1595508.311	6175585.944	557462.4069		2141271.656		2132087.847	1565827.76	1573419.829	1048158.439	3650497.125	901394.4663	1237029.95		1099211.565		147071.2164		High	Peak Found	High	High	Peak Found	High	High	High	High	High	High	High	High	Peak Found	High	High	High	High	High	High	High	High	High	High	High	High	Peak Found	High	High	High	High	High	High	Peak Found	High	High	High	High	High	High	High	High	High	High	Peak Found	High	High	High	High	High	Peak Found	Peak Found	High	High	Peak Found	High	Peak Found	High	High	High	High	High	Peak Found	High	High	High	High	High	High	High	High	High	High	High	High	High	High	High	High	High	High	Peak Found	High	High	Peak Found	Peak Found	Peak Found	Peak Found	Peak Found	Peak Found	Peak Found	Peak Found	Peak Found	Peak Found	Peak Found	Peak Found	Peak Found	Peak Found	Peak Found	Peak Found	Peak Found	Peak Found	Peak Found	Peak Found	Peak Found	Peak Found	Peak Found	Peak Found	High	Peak Found	Peak Found	Peak Found	Peak Found	High	Peak Found	Peak Found	Peak Found	High	Peak Found	Peak Found	Peak Found	Peak Found	Peak Found	Peak Found	0	0	High	High		0.002847		0.02845	2.77	490.6	124.7	124.7	0.001706318	7.67662E-05	7.422E-05	0.000990519	0.156051267	0.004306419	0.004305406	0.01825054	2.42	21.22	K.YRAALGK.L	[2111-2117]	Used
	High	[R].DLGQCDR.[F]	1xCarbamidomethyl [C5]	1	26	P04114	P04114 [208-214]		0	863.36759	0	4.74369E-17	0.011700692	0.270843254			5652173.683		2081807.705																						336039.1805							3154807.029			10103156.44		81101.05674			128177.9589	2017920.462	543934.4558	1940533.871	704244.2208	857658.4359	1057561.777		475661.9686			435698.736			1249718.912	3181109.766						338496.4564									81890.05008				29667722.52	136151.7502	502931.2111	557327.4328				3283391.515						74145.09634			3474582.535				1539727.85	1562405.115	557853.6673	2065675.698								916195.5864	1344989.914										339453.5	622777.7882		775094.5883			51125.0704		Peak Found	High	High	High	High	Not Found	Not Found	Not Found	Not Found	Not Found	Peak Found	Not Found	Not Found	Peak Found	Peak Found	Peak Found	Not Found	Not Found	Peak Found	Peak Found	Not Found	Not Found	Not Found	Not Found	Not Found	Not Found	Peak Found	Not Found	Not Found	Not Found	Peak Found	Peak Found	Not Found	Peak Found	Peak Found	Peak Found	Peak Found	Not Found	Peak Found	Not Found	Peak Found	Peak Found	Peak Found	Peak Found	Peak Found	Peak Found	High	Peak Found	Peak Found	Peak Found	Not Found	Not Found	High	Not Found	Not Found	High	High	Peak Found	Peak Found	Peak Found	Not Found	High	Peak Found	Peak Found	Not Found	Not Found	Peak Found	High	High	High	Not Found	Peak Found	Not Found	Peak Found	Not Found	Peak Found	Peak Found	Peak Found	Peak Found	High	Peak Found	Peak Found	Peak Found	Not Found	Peak Found	Not Found	Not Found	Peak Found	Peak Found	Peak Found	High	High	Not Found	Not Found	Peak Found	High	High	High	High	Peak Found	Not Found	Not Found	Not Found	Not Found	Peak Found	Not Found	Peak Found	Peak Found	Not Found	Not Found	Not Found	Not Found	Not Found	Peak Found	Not Found	Not Found	Not Found	Peak Found	Peak Found	Not Found	Peak Found	Peak Found	Not Found	Peak Found	0	0	High	High		0.004257		0.04166	2.76	343.1	189.9	189.9	0.00171874	7.67662E-05	7.39973E-05	0.000987585	0.157010837	0.004407499	0.004406063	0.01868356	1.69	21.56	R.DLGQCDR.F	[208-214]	Used
	High	[K].DLSK.[E]		1	16	P04114	P04114 [4275-4278]		0	462.25584	1	0.002645331	4.58126E-17	0.671464769						8365123.628																	864687.5478											596756482.7				462456.889									3057571.533	11565796.2	7561343.869				2162754.991	1508324.866				3185525.658			4157210.965					1836643.457	2396336.937	3845329.711	4318220.958	1372520.268	1243119.353					156602964.5				2134593.716			4349597.254																										1048868.717																	Peak Found	Peak Found	Peak Found	Peak Found	Peak Found	High	Peak Found	Peak Found	Peak Found	Peak Found	Peak Found	Peak Found	Peak Found	Peak Found	Peak Found	Peak Found	Peak Found	Peak Found	Peak Found	Peak Found	Peak Found	Peak Found	Peak Found	Peak Found	High	High	Peak Found	Peak Found	Peak Found	Peak Found	Peak Found	Peak Found	Peak Found	Peak Found	Peak Found	Peak Found	Peak Found	Peak Found	Peak Found	Peak Found	Peak Found	Peak Found	Peak Found	Peak Found	Peak Found	High	Peak Found	Peak Found	Peak Found	Peak Found	Peak Found	High	Peak Found	Peak Found	Peak Found	Peak Found	Peak Found	Peak Found	Peak Found	Peak Found	High	Peak Found	High	Peak Found	Peak Found	High	Peak Found	Peak Found	Peak Found	Peak Found	Peak Found	Peak Found	Peak Found	Peak Found	Peak Found	Peak Found	Peak Found	High	Peak Found	High	Peak Found	Peak Found	Peak Found	Peak Found	Peak Found	Peak Found	Peak Found	Peak Found	Peak Found	Peak Found	Peak Found	Peak Found	Peak Found	Peak Found	High	High	Peak Found	Peak Found	Peak Found	Peak Found	Peak Found	Peak Found	Peak Found	Peak Found	Peak Found	High	Peak Found	Peak Found	Peak Found	Peak Found	Peak Found	Peak Found	Peak Found	Peak Found	Peak Found	Peak Found	High	Peak Found	High	Peak Found	High	Peak Found	Peak Found	Peak Found	0	4275	High	n/a					2.76	290	290	290	0.001719922	7.67662E-05	7.39643E-05	0.000986054	0.157102048	0.004411702	0.004408083	0.018645521		27.57	K.DLSK.E	[4275-4278]	Used
	High	[K].GMALFGEGK.[A]		1	9	P04114	P04114 [3006-3014]		0	909.44986	0	0.009241823	8.89935E-09	0.979522398	4902219.466	11278472.82	6717044.473	21719292.16	47981132.9	5362416.71	2910141.828	9783328.288	1032871.865	3297045.159	6577859.075	793475.8638			387087.1444	669726.7356		882584.127	2101203.268		67615.15757	467706.0584	892727.9192	187090.0148	137784.3385	364642.0523		136121.6599	232067.1695		562896.4519	50818256.79	10709910.72	645975.1815	179352586	76982331.42		35663892.33	52080023.18	20035886.03	7531851.167	3973142.769	68263425.89	15330986.71	126528245.9	15780794.88	7457290.246	7455594.422	6862231.93	22190857.38	12597.91765	345443.9351	15284545.36	872204.8888	513370.8583	13951.79665	514466.0691	4587286.128	675423.3061	13461452.92	1146941.28	375088493.2		18653919.97	1213443.77	1227567.867	2414492.26	8621601.651	1735064.638	1477329.724	9803044.31	5619620.223	3520841.046	46355800.97	6432088.496		23167779.48	660856.8684	40571408.37			6402825.573		1147351.788	240465.9064		1648288.225			493314.9884			872173.1499										671082.1195						1100312.619		1261196.659		1269738.351		508659.4069		610434.0426			1006791.721			6932149.715	6215659.377		Peak Found	Peak Found	Peak Found	Peak Found	Peak Found	Peak Found	Peak Found	Peak Found	Peak Found	Peak Found	Peak Found	High	Peak Found	Peak Found	Peak Found	Peak Found	Peak Found	High	Peak Found	Not Found	Peak Found	Peak Found	Peak Found	Peak Found	High	Peak Found	Peak Found	Peak Found	Peak Found	Peak Found	Peak Found	Peak Found	Peak Found	Peak Found	Peak Found	Peak Found	Not Found	Peak Found	Peak Found	Peak Found	Peak Found	Peak Found	Peak Found	Peak Found	Peak Found	Peak Found	Peak Found	Peak Found	Peak Found	Peak Found	Peak Found	Peak Found	Peak Found	Peak Found	Peak Found	Peak Found	Peak Found	Peak Found	Peak Found	Peak Found	High	Peak Found	Not Found	High	High	High	Peak Found	Peak Found	Peak Found	Peak Found	Peak Found	Peak Found	Peak Found	Peak Found	Peak Found	Not Found	Peak Found	Peak Found	Peak Found	Not Found	Not Found	Peak Found	Not Found	Peak Found	Peak Found	Not Found	Peak Found	Not Found	Not Found	Peak Found	Peak Found	Not Found	Peak Found	Peak Found	Not Found	Not Found	Not Found	Not Found	Not Found	Not Found	Not Found	Not Found	Peak Found	Not Found	Not Found	Not Found	Not Found	Not Found	Peak Found	Not Found	Peak Found	Not Found	Peak Found	Not Found	Peak Found	Not Found	Peak Found	Not Found	Not Found	Peak Found	Peak Found	Not Found	Peak Found	Peak Found	0	0	High	High		0.003944		0.03901	2.76	230.7	146.7	146.7	0.001730079	7.67662E-05	7.38126E-05	0.000984252	0.157884902	0.004493858	0.004492496	0.018811458	0.95	43.79	K.GMALFGEGK.A	[3006-3014]	Used
	High	[K].DDKHEQDMVNGIMLSVEK.[L]	1xOxidation [M8]	1	2	P04114	P04114 [743-760]		1	2103.96853	0	4.74369E-17	4.58126E-17	3.66332E-17																				22937.95349					169263.2021											570022.5833				111985.7437					1515537.296		236679.4162				20173.37107	52923.077		50500.69072					11754.33797		36861.8185				36503.98687	34175.55447												179142.8033				664694.7349			510289.1693	396211.8414	21173.91988						160289.335					473545.4333	268960.6639																	126353.6077	154992.5865		32921.0295		36779.30125			129200.3797		Not Found	Not Found	Not Found	Peak Found	Not Found	Not Found	Not Found	Not Found	Peak Found	Not Found	Not Found	Peak Found	Peak Found	High	Not Found	Peak Found	Not Found	Not Found	Not Found	Peak Found	Peak Found	Peak Found	Not Found	Peak Found	Peak Found	Peak Found	Not Found	Peak Found	Peak Found	Not Found	Peak Found	Peak Found	Peak Found	Not Found	Not Found	High	Not Found	Not Found	Not Found	Peak Found	Not Found	Not Found	Not Found	Peak Found	Peak Found	Not Found	Peak Found	Not Found	Peak Found	Peak Found	Peak Found	Peak Found	Not Found	Peak Found	Not Found	Peak Found	Not Found	Not Found	Peak Found	Not Found	Peak Found	Not Found	Not Found	Not Found	Peak Found	Peak Found	Not Found	Not Found	Not Found	Not Found	Peak Found	Not Found	Not Found	Not Found	Not Found	Not Found	Peak Found	Peak Found	Not Found	Not Found	Peak Found	Peak Found	Peak Found	Peak Found	Peak Found	Peak Found	Peak Found	Not Found	Peak Found	Not Found	Peak Found	Not Found	Peak Found	Not Found	Peak Found	Not Found	Not Found	Peak Found	Peak Found	Not Found	Not Found	Not Found	Not Found	Not Found	Not Found	Peak Found	Not Found	Not Found	Not Found	Not Found	Not Found	Not Found	Not Found	Not Found	Not Found	Peak Found	Peak Found	Not Found	Peak Found	Not Found	Peak Found	Not Found	Not Found	Peak Found	0	743	High	n/a					2.76	218.2	218.2	157.5	0.001731375	7.67662E-05	7.38003E-05	0.000984114	0.15798465	0.004509702	0.004509689	0.019019126		44.65	K.DDKHEQDMVNGIMLSVEK.L	[743-760]	Used
	High	[K].YQIR.[I]		1	3	P04114	P04114 [2256-2259]		0	579.32492	0																																																																																																																																No Quan Values	Not Found	Not Found	Not Found	Not Found	Not Found	Not Found	Not Found	Not Found	Not Found	Not Found	Not Found	Not Found	Not Found	Not Found	Not Found	Not Found	Not Found	Not Found	Not Found	Not Found	Not Found	Not Found	Not Found	Not Found	Not Found	Not Found	Not Found	Not Found	Not Found	Not Found	Not Found	Not Found	Not Found	Not Found	Not Found	Peak Found	Peak Found	Not Found	Not Found	Not Found	Not Found	Not Found	Not Found	Not Found	Not Found	Not Found	Peak Found	Not Found	Not Found	Not Found	Peak Found	Not Found	Not Found	Not Found	Not Found	Not Found	Not Found	Not Found	Not Found	Not Found	Not Found	Not Found	Not Found	Not Found	Not Found	Not Found	Not Found	Not Found	Not Found	Not Found	Not Found	Not Found	Not Found	Not Found	Not Found	Not Found	Not Found	Not Found	Not Found	Not Found	Not Found	High	Peak Found	Not Found	Not Found	Peak Found	Peak Found	Peak Found	Peak Found	Peak Found	Not Found	Peak Found	High	Peak Found	High	Peak Found	Peak Found	Peak Found	Peak Found	Peak Found	Not Found	Peak Found	Not Found	Peak Found	Not Found	Peak Found	Not Found	Not Found	Not Found	Peak Found	Not Found	Not Found	Not Found	Not Found	Not Found	Not Found	Peak Found	Not Found	Not Found	Not Found	Not Found	Not Found	Not Found	Not Found	0	2256	High	n/a					2.75	339.9	339.9	339.9	0.001768548	7.67662E-05	7.26247E-05	0.000972492	0.160849509	0.005094655	0.005090963	0.021433774		23.24	K.YQIR.I	[2256-2259]	Not Used
	High	[K].ESMLK.[T]	1xOxidation [M3]	1	37	P04114	P04114 [670-674]		0	623.30689	3	4.74369E-17	4.58126E-17	0.029492017			262048.1418																															14995020.58			10507420.23																		686635.232	177054.2777	2001221.311						237618.938													18807926.76		41797.96497		40008.73193	34761.0342	4124376.119			7776765.277	7671378.917	3625279.36	4889754.789	5231352.582	2266574.878	4706429.001	1395655.682	10766584.46	1213600.089	3507753.528	3290845.471	7385611.392	2023871.398	786963.8551	1880121.052	292520.4828	736368.7516	6407407.514	876378.5419	2302692.492	497917.3455	9435676.782	8339.064471	16161.42884	2072542.079	8975840.459	80433.70786	3488775.299	71202.77957	139929.2423	938770.0325	326004.959		3858657.066		10066822.65		6443118.213	1922994.531		Not Found	Not Found	Peak Found	Not Found	Not Found	Not Found	Not Found	Not Found	Not Found	Not Found	Not Found	Not Found	Not Found	Not Found	Not Found	Not Found	Not Found	Not Found	Not Found	Not Found	Not Found	Not Found	Not Found	Not Found	Peak Found	Not Found	Not Found	Not Found	Not Found	Not Found	Not Found	Not Found	Not Found	Peak Found	Not Found	Not Found	Peak Found	Not Found	Not Found	Not Found	Not Found	Not Found	Not Found	Not Found	Not Found	Not Found	Not Found	Not Found	Not Found	Not Found	Not Found	Not Found	Not Found	Not Found	Peak Found	Peak Found	Peak Found	Not Found	Peak Found	Not Found	Not Found	Not Found	Peak Found	Not Found	Not Found	Not Found	Not Found	Not Found	Not Found	Not Found	Not Found	Not Found	Not Found	Not Found	Not Found	Peak Found	Not Found	Peak Found	Not Found	Peak Found	Peak Found	Peak Found	Peak Found	Not Found	Peak Found	Peak Found	High	Peak Found	Peak Found	High	High	High	High	Peak Found	High	High	High	High	High	High	Peak Found	Peak Found	High	High	High	Peak Found	High	Peak Found	Peak Found	High	High	Peak Found	High	Peak Found	Peak Found	High	Peak Found	Not Found	High	Not Found	High	Peak Found	High	High	0	670	High	n/a					2.75	497.2	61.6	61.6	0.001777856	7.67662E-05	7.17789E-05	0.000965384	0.161575808	0.00555436	0.005554166	0.022594826		17.27	K.ESMLK.T	[670-674]	Used
	High	[K].FSLDGK.[A]		1	77	P04114	P04114 [1697-1702]		0	666.34572	7	0.9598955	0.866587082	0.530526426	7208822.781	528960.6879	8587427.19	1009233.702	2850374.422	3265731.357	1425361.015	2494781.967	1258067.316	1559031.482	2289665.075	563538.2415	4237382.602	14010753.58	6924360.301	1251123.625	1586773.556	140870.3281	2348988.486	2121939.312	1491456.608	1214692.281	4529885.943	535469.1748	1082706.456	1932862.259	5509612.404	2828737.447	4305945.131	1116207.309	657427.0282	4098163.798	3238212.19	59132221.12	4950308.609	3062302.163	9759300.839	8500816.361	7217408.943	6741326.195	439336.1994	10537084.9	3945679.718	4346842.473	11968908.3	4762428.174	2834597.643	7998582.387	3698593.748	6040811.79	3891195.706	1562072.313	372648.2774	4098714.193	6123743.148	1851493.842	9635293.699	2982216.219	3650801.274	4574960.184	3452434.791	17954077.38	2455467.881	3886054.154	2247626.77	1748067.384	4067428.88	1359819.59	851321.9475	3319735.335	7482381.11	972491.3888	7738291.63	4729528.785	3734050.476	13123883.2	9583087.573	9238605.292	8220103.176	8736978.245	576672.2147	5057486.722	18397179.6	7270811.107	1974178.955	2104032.952	10636711.5	3297375.378	730041.0089	3976868.611	6203996.717	5165663.904	2244746.785	1207633.479	5873481.751	2773166.584	4275844.496	2892423.347	5502219.651	1256423.079	20025709.03	12941129.22	6995793.926	9871822.241	3266204.112	11736889.82	2884031.474	4983405.03	12988050.21	4183907.682	3906073.386	9458308.28	2308886.524	3585453.672	4860824.996	13749502.08	12154358.86	4761115.578	6459219.028	13389880.78	17945326.84	2423542.057	13009519.74	1501010.399		Peak Found	Peak Found	Peak Found	Peak Found	High	Peak Found	High	Peak Found	Peak Found	Peak Found	High	Peak Found	Peak Found	High	Peak Found	Peak Found	Peak Found	Peak Found	Peak Found	Peak Found	Peak Found	High	Peak Found	High	Peak Found	Peak Found	Peak Found	Peak Found	Peak Found	Peak Found	Peak Found	Peak Found	Peak Found	High	Peak Found	Peak Found	Peak Found	Peak Found	Peak Found	Peak Found	Peak Found	Peak Found	Peak Found	High	High	Peak Found	Peak Found	Peak Found	Peak Found	High	High	Peak Found	Peak Found	Peak Found	High	High	Peak Found	Peak Found	Peak Found	Peak Found	Peak Found	Peak Found	Peak Found	High	Peak Found	High	Peak Found	Peak Found	Peak Found	Peak Found	Peak Found	Peak Found	Peak Found	Peak Found	Peak Found	Peak Found	High	Peak Found	Peak Found	Peak Found	Peak Found	High	High	Peak Found	Peak Found	Peak Found	High	High	High	High	Peak Found	Peak Found	High	High	Peak Found	High	High	High	High	High	Peak Found	High	High	High	Peak Found	High	High	Peak Found	Peak Found	High	High	High	High	Peak Found	Peak Found	High	Peak Found	Peak Found	Peak Found	High	High	High	High	High	0	1697	High	n/a					2.75	502.3	108.7	108.7	0.001785353	7.67662E-05	7.12535E-05	0.000959561	0.162157788	0.005862902	0.005862244	0.024129227		33.06	K.FSLDGK.A	[1697-1702]	Used
	High	[K].KLVK.[E]		1	2	P04114	P04114 [613-616]		1	487.36025	0																																																																																																																																No Quan Values	Not Found	Not Found	Not Found	Not Found	Not Found	Not Found	Not Found	Not Found	Not Found	Not Found	Not Found	Not Found	Not Found	Not Found	Not Found	Not Found	Not Found	Not Found	Not Found	Not Found	Not Found	Not Found	Not Found	Not Found	Not Found	Not Found	Not Found	Not Found	Not Found	Not Found	Not Found	Not Found	Not Found	Not Found	Not Found	Not Found	Not Found	Not Found	Not Found	Not Found	Not Found	Not Found	Not Found	Not Found	Not Found	Not Found	High	Not Found	Not Found	Not Found	Not Found	Not Found	Not Found	Not Found	Not Found	Not Found	Not Found	Not Found	Not Found	Not Found	Not Found	Not Found	Not Found	High	Not Found	Not Found	Not Found	Not Found	Not Found	Not Found	Not Found	Not Found	Not Found	Not Found	Not Found	Not Found	Not Found	Not Found	Not Found	Not Found	Not Found	Not Found	Not Found	Not Found	Not Found	Not Found	Not Found	Not Found	Not Found	Not Found	Not Found	Not Found	Not Found	Not Found	Not Found	Not Found	Not Found	Not Found	Not Found	Not Found	Not Found	Not Found	Not Found	Not Found	Not Found	Not Found	Not Found	Not Found	Not Found	Not Found	Not Found	Not Found	Not Found	Not Found	Not Found	Not Found	Not Found	Not Found	Not Found	Not Found	Not Found	Not Found	Not Found	Not Found	0	613	High	n/a					2.74	308	308	308	0.001798966	7.67662E-05	7.09522E-05	0.000956154	0.163199724	0.005994501	0.00598965	0.02468888			K.KLVK.E	[613-616]	Not Used
	High	[R].FREHNAK.[F]		1	30	P04114	P04114 [1690-1696]		1	901.46388	2	0.110990404	0.000348664	0.241693747	15558971.52	39782644.07	37654860.83	13460487.66	8336608.893									7041051.651	2896500.251						4214663.558	13507091.8	2197242.307				1967445.087					1184033.312	455230.1668	55017381.28		1283728.415	71577854.46							4482359.895	7256097.335	16870198.42	3363656.491	14695788.38	5087861.369	7233618.75			7965005.378	975887.6243			18489845.47	6225882.913				45796882.21		27391454.32	145486.6114	6160746.792					4329383.503	281119.7068							11799323.51			10042.43147	1192992.197		258489.825					71818.4253		920308.6177	140254.8078	17797.77959	3161726.929	3067438.292	270801.9715	1724797.365	15031021.51	535368.2613				2459411.652			20789846.1											1160636.633								High	High	High	High	Peak Found	Peak Found	Peak Found	Peak Found	Peak Found	Peak Found	Peak Found	Peak Found	Peak Found	High	High	Not Found	Not Found	Peak Found	High	Peak Found	High	High	Peak Found	Peak Found	Peak Found	Peak Found	High	Peak Found	Peak Found	Peak Found	Peak Found	High	Peak Found	Peak Found	High	Peak Found	Peak Found	Peak Found	Peak Found	Peak Found	Not Found	Peak Found	Peak Found	High	High	High	Peak Found	High	High	High	Not Found	Peak Found	High	Peak Found	Not Found	Peak Found	High	High	Peak Found	Peak Found	Peak Found	Peak Found	Peak Found	High	High	Peak Found	Peak Found	Peak Found	Peak Found	Peak Found	High	Peak Found	Peak Found	Peak Found	Peak Found	Peak Found	Peak Found	Peak Found	High	Not Found	Peak Found	Peak Found	High	High	Peak Found	Not Found	Not Found	Not Found	Not Found	Peak Found	Not Found	Peak Found	Peak Found	Peak Found	Peak Found	Peak Found	Peak Found	Peak Found	Peak Found	Peak Found	Peak Found	Not Found	Not Found	Peak Found	Peak Found	Peak Found	Peak Found	Peak Found	Peak Found	Peak Found	Not Found	Not Found	Not Found	Peak Found	Peak Found	Not Found	Peak Found	High	Not Found	Peak Found	Not Found	Peak Found	Not Found	Not Found	0	1690	High	Medium		0.01108		0.1114	2.74	511.2	143	143	0.001806505	7.67662E-05	7.07621E-05	0.000954719	0.163775684	0.006075566	0.006073612	0.0248	2.14	20.75	R.FREHNAK.F	[1690-1696]	Used
	High	[R].VNDESTEGK.[T]		1	1	P04114	P04114 [1079-1087]		0	978.43744	0																																																																																																																																No Quan Values	Peak Found	Peak Found	Not Found	Not Found	Peak Found	Peak Found	Not Found	Not Found	Not Found	Not Found	Not Found	Peak Found	Not Found	Not Found	Not Found	Not Found	Not Found	Peak Found	Not Found	Not Found	Not Found	Not Found	Not Found	Not Found	Not Found	Peak Found	Peak Found	Not Found	Peak Found	Not Found	Peak Found	Not Found	Not Found	Not Found	Not Found	Not Found	Not Found	Not Found	Not Found	Not Found	Peak Found	Not Found	Not Found	Not Found	Not Found	Not Found	Not Found	Not Found	Not Found	Not Found	Peak Found	Peak Found	Not Found	Not Found	Not Found	Peak Found	Peak Found	Not Found	Not Found	Not Found	Not Found	Not Found	Peak Found	Not Found	Not Found	Not Found	Not Found	Peak Found	Not Found	Peak Found	Peak Found	Not Found	Not Found	Not Found	Not Found	Not Found	Not Found	Not Found	Not Found	High	Not Found	Peak Found	Not Found	Not Found	Not Found	Not Found	Not Found	Peak Found	Not Found	Not Found	Peak Found	Peak Found	Not Found	Peak Found	Peak Found	Not Found	Not Found	Not Found	Peak Found	Not Found	Peak Found	Not Found	Not Found	Not Found	Peak Found	Not Found	Peak Found	Peak Found	Peak Found	Not Found	Peak Found	Peak Found	Peak Found	Not Found	Peak Found	Peak Found	Peak Found	Peak Found	Peak Found	Not Found	Not Found	Peak Found	Not Found	Not Found	0	1079	High	n/a					2.74	276.3	177.6	177.6	0.001807398	7.67662E-05	7.07539E-05	0.000954459	0.163843858	0.006081562	0.006081198	0.024890044		19.01	R.VNDESTEGK.T	[1079-1087]	Not Used
	High	[K].YTLNK.[N]		1	34	P04114	P04114 [1287-1291]		0	638.3508	0	0.169416887	0.055565289	0.095951268		11941152.65	12926634.76		20297912.91	3677931.171	1646767.554	1942145.527	1256390.813	8067873.883	703376.0916	6229.429764				522167.311		690166.6828	6011534.581	538117.8886	3070615.873	1288358.047	667155.5973	469433.0912	864461.6541		14398285.64	675610.3054	618802.2264	1617988.552	358185.0421	351735.1477	426255.6003	13121338.19					27886.02382			11196475.52	12477.90149	11203517.72	4492493.797		13968873.57	9617331.99	295623.4928		2802321.488	11350173.5	18856754.99	330661.2055	53066389.95	96662387.15	8340716.704	5748801.722	13826271.57	80625854.5	13115121.84		43797982.89		423305.4704	4399170.806	9300855.388	548599.6845	2100561.03	2292617.678	17184662.21	25731784.29				4750451.527	4901397.548	2001799.423			11934744.18	43332568.29	20473747.81	5523506.214	33354799.55	36549843	94619036.99	52588413.18	31652173.01	828233.9624	67312517.01	13951937.67	109871176.7	8644613.348	39947020.88	24806495.22	59283990.14	26966091.24	10682759.53	18845269.2	696976.7291	4513501.817	72881002.07	32202291.41	27947622.86	1814143.665	3099046.8	10220567.88	3504693.885	63876327.02	34566697.34	4723886.434	44645209.43	4592832.59	4224157.335	63887401.66	2035468.762	921541.5	60658260.25	1900690.384	116447100	987756.272	32516240.61	11050468.01		Peak Found	Peak Found	Peak Found	Peak Found	Peak Found	Peak Found	Peak Found	Peak Found	Peak Found	Peak Found	High	Peak Found	Peak Found	Not Found	Not Found	High	Peak Found	High	Peak Found	Peak Found	Peak Found	High	High	Peak Found	Peak Found	Peak Found	Peak Found	Peak Found	Peak Found	Peak Found	Peak Found	Peak Found	Peak Found	Peak Found	Not Found	Not Found	Not Found	Not Found	Peak Found	Peak Found	Not Found	Peak Found	Peak Found	Peak Found	Peak Found	Peak Found	Peak Found	Peak Found	Peak Found	Peak Found	Peak Found	Peak Found	Peak Found	Peak Found	Peak Found	High	Peak Found	Peak Found	Peak Found	High	Peak Found	Not Found	High	Peak Found	Peak Found	Peak Found	High	Peak Found	Peak Found	Peak Found	Peak Found	Peak Found	Not Found	Peak Found	Peak Found	Peak Found	Peak Found	Peak Found	Not Found	Not Found	Peak Found	Peak Found	Peak Found	Peak Found	High	High	Peak Found	Peak Found	High	Peak Found	Peak Found	Peak Found	High	High	Peak Found	High	High	High	High	High	High	Peak Found	High	Peak Found	High	Peak Found	High	Peak Found	Peak Found	Peak Found	High	Peak Found	Peak Found	Peak Found	Peak Found	High	Peak Found	Peak Found	High	Peak Found	High	High	Peak Found	Peak Found	0	1287	High	n/a					2.74	529.4	41.3	41.3	0.00183477	7.67662E-05	7.02427E-05	0.000950441	0.165927913	0.006420871	0.006419009	0.026310583		20.86	K.YTLNK.N	[1287-1291]	Used
	High	[R].VNLVK.[T]		1	99	P04114	P04114 [2220-2224]		0	572.37662	4	0.763582366	0.951969525	0.816630138	2153929.072	1913930.976	2087087.309	1396138.869	9183169.556	1069074.463	1475665.058	1596182.396	799582.1782	1281364.31	1446216.885	792546.063	1786993.441	3812825.246	2264291.26	285936.38	197055.4301	266451.0355	445566.9625	1243979.534	490236.8676		759877.9897	1357188.732	1972881.144	2373851.241	2727672.277	1199284.09	4942.650099	979777.2248	1200227.224	1448309.563	1353296.47		28088121.51	2507997.037	5313945.333	908608.2068	1264858.025	2119500.337	1122767.721	8239019.829	1829499.152	843758.8317	21761247.55	149588.1483	694205.2589	2107757.167		11841553.29	1700210.649	200251.875	7459639.565	142450775.8	7832737.86	1021834.282	2416163.35	890880.183	109014342.5	6089348.58	49141519.43	3195644.648	872064.4073	293506.9684	850747.7786	384467.694	780913.5868	2186488.269	1002918.367	3782182.712	8549696.927	216744.1167	1943106.246	1844583.231	1258340.975	6814141.388	585450.6689	120231512.8	4472246.319	9987517.688	199739.81	614085.9474	2937848.85	2730123.75	1245713.048	1670134.898	794625.5416	3289770.282	3631625.837	971990.9247	1703505.44	4825772.227	2251150.02	918715.9886	2010326.852	21580752.88	7378242.439	5963265.408	12413088.04	1186755.278	1010673.027	6457760.49	1333070.043	1436300.623	1549292.117	31253039.62	3153134.378	8079370.643	13609642.21	9623442.87	963570.1402	12687989.45	2523249.995	16751007.59	25114644.5	6147946.154	5755048.8	1423769.213	707435.5765	13819153.1	1630305.319	11495773.37	2125867.426	493034.7813		Peak Found	High	Peak Found	Peak Found	Peak Found	Peak Found	High	Peak Found	Peak Found	High	Peak Found	Peak Found	High	Peak Found	Peak Found	High	High	Peak Found	High	Peak Found	High	Peak Found	High	Peak Found	Peak Found	Peak Found	High	High	Peak Found	High	Peak Found	High	High	Peak Found	Peak Found	Peak Found	Peak Found	Peak Found	Peak Found	High	Peak Found	High	High	High	Peak Found	Peak Found	High	High	High	High	Peak Found	Peak Found	High	Peak Found	High	High	Peak Found	Peak Found	Peak Found	High	High	High	Peak Found	Peak Found	High	High	High	Peak Found	Peak Found	Peak Found	Peak Found	Peak Found	Peak Found	High	High	Peak Found	Peak Found	Peak Found	Peak Found	Peak Found	Peak Found	High	Peak Found	High	High	Peak Found	High	High	Peak Found	High	High	High	High	High	High	Peak Found	Peak Found	Peak Found	Peak Found	High	High	High	Peak Found	Peak Found	Peak Found	Peak Found	High	High	High	High	Peak Found	High	Peak Found	High	High	Peak Found	High	Peak Found	High	High	High	High	Peak Found	Peak Found	0	2220	High	n/a					2.73	488.5	46.2	46.2	0.001873935	7.67662E-05	6.97215E-05	0.000945307	0.168885558	0.006842045	0.006842007	0.027739659		24.84	R.VNLVK.T	[2220-2224]	Used
	High	[K].NIFNFK.[V]		1	38	P04114	P04114 [1725-1730]		0	782.41955	5	0.894825195	0.94184054	0.865490387	3940666.424	2255092.019	4115843.647	4075656.593	13388603.79	4660826.227	1111063.125	1304783.308	637845.4468	969258.5301	1054915.078	238722.5389	4263373.264	23904946.08	4100517.482	246838.8878	611985.6365	114406.2985	1843474.881	13802653.83	1323193.318	118631.8193	17440591.27	2578546.993	1891058.044	3339904.531	775949.0695	1721203.646	1472315.814	1029802.252	1914787.426	2361120.158	3029908.523	470240.6555	3909532.259	2745663.923	2163334.162	2322116.493	5515244.423	1975636.882	427579.963	2069218.625	2031033.647	1581733.305	42190100.24	2729443.612	985100.6281	2583357.271	3203298.749	2439570.27	97194.27954	868667.7032	27177712.91	526806.285	174817.2599	175973.5851	467886.3447	1129708.29	2172307.363	2351265.05	1885722.212	17005483.6	225218.2929	1119891.862	6970562.155	1221548.926	5384789.004	1319943.691	2332317.001	413063.1211	4876683.876	341061.2549	2006030.44	2483821.467	1197550.864	889895.5969	8154947.133	577523.3548	24181623.22	8984162.78	620470.4907	1185619.933	2273720.857	2128670.423	546625.5245	5029378.53	532544.5948	6023992.398	668540.3618	3995374.138	8868644.713	2149044.32	3560133.112	1414111.934	575099.0364	1611591.818	449038.6358	900462.1978	975676.589	265511.72	320057.4426	1095249.933	330627.8971	1477994.007	354500.095	2183130.551	340574.6943	1947703.298	2661896.446	366216.2437	204881.1689	301765.1952	237381.599	333849.1971		670660.2461	231085.5562	4387.206848	197246.6826	103311.8569	5335190.936	2329168.404	275000.8178	388728.417		Peak Found	Peak Found	High	Peak Found	High	Peak Found	Peak Found	Peak Found	Peak Found	Peak Found	Peak Found	Peak Found	Peak Found	Peak Found	Peak Found	High	High	Peak Found	High	High	High	High	Peak Found	Peak Found	Peak Found	Peak Found	Peak Found	Peak Found	Peak Found	Peak Found	Peak Found	Peak Found	Peak Found	Peak Found	Peak Found	Peak Found	Peak Found	Peak Found	Peak Found	Peak Found	Peak Found	Peak Found	Peak Found	High	Peak Found	High	High	High	High	Peak Found	Peak Found	Peak Found	High	Peak Found	Peak Found	Peak Found	High	High	High	Peak Found	High	High	Peak Found	High	Peak Found	High	High	Peak Found	Peak Found	Peak Found	Peak Found	Peak Found	Peak Found	Peak Found	Peak Found	Peak Found	Peak Found	High	Peak Found	Peak Found	Peak Found	Peak Found	Peak Found	Peak Found	Peak Found	Peak Found	Peak Found	Peak Found	Peak Found	Peak Found	Peak Found	Peak Found	Peak Found	Peak Found	Peak Found	Peak Found	Peak Found	Peak Found	Peak Found	Peak Found	Peak Found	Peak Found	Peak Found	Peak Found	Peak Found	Peak Found	Peak Found	Peak Found	Peak Found	Peak Found	Peak Found	Peak Found	Peak Found	Peak Found	Not Found	Peak Found	Peak Found	Peak Found	High	Peak Found	Peak Found	Peak Found	Peak Found	Peak Found	0	1725	High	High		0.003851		0.03785	2.72	377.9	90.5	90.5	0.001903283	7.67662E-05	6.93959E-05	0.000942253	0.171087767	0.007091198	0.007091159	0.028538034	1.02	51.06	K.NIFNFK.V	[1725-1730]	Used
	High	[K].SSILK.[C]		1	102	P04114	P04114 [508-512]		0	547.34499	9	0.000185828	0.704969093	0.441296602	29244772.93	42400760.75	47655375.28	42421243.94	28460648.06	35240853.34	9120886.804	13298071.32	10882008.93	20588662.36	8544485.004	3841703.553	8971084.931	31645054.9	12472978.74	1995162.923	6969644.334	2942640.641	2432042.009	1617741.648	3207422.953	3150197.335	2510921.612	19127957.15	14612181.87	19073180.86	7156114.913	15017161.74	36848155.87	17757862.66	16976788.41	2302889.723	2594918.675	3660273.165	24445763.03	2320752.984	326483.4496	2345303.041	35714898.56	2575030.329	1130673.039	42639506.26	19275624.2	2837533.305	127627815.8	2332950.609	1719691.53	45744738.08	1800563.269	6077599.653	6974900.085	3247614.946	1225494.854	1663372.022	4116286.075	1138867.362	26151393.38	38183239.18	1699192.116	2078097.625		6494515.472	1629615.416	2153210.61	2012958.812	1214914.049	1945104.457	6498615.05	6436714.912	5138043.758	1408528.084	1380106.256	7422057.354	3656231.43	3773173.085	3476657.129	7112106.59	4359398.36	9151967.055	46819.47611	2152107.459	19888306.87	5737284.507	2495727.827	9452226.784	8361969.076	9281010.766	14963826.68	7727883.398	12846653.38	10713430.97	4864094.68	8935868.292	8651621.96	13722594.17	13904659.27	15961400.02	78424602.49	13990936.29	15480696.52	3326453.498	3794652.237	7548733.268	14738584.15	20768806.44	35822352.5	3352455.324	6022452.876	3277180.83	11254536.65	11921577.89	10333379.52	11840929.34	6386601.826	8032682.302	21708732.04	11623262.23	2549857.703	13093309.89	22701773.42	23504704.71	31198890	12747228.73	15032315.84		Peak Found	Peak Found	Peak Found	Peak Found	Peak Found	Peak Found	Peak Found	Peak Found	Peak Found	Peak Found	Peak Found	Peak Found	Peak Found	Peak Found	Peak Found	Peak Found	Peak Found	Peak Found	Peak Found	Peak Found	Peak Found	Peak Found	Peak Found	Peak Found	Peak Found	Peak Found	Peak Found	Peak Found	Peak Found	Peak Found	Peak Found	Peak Found	Peak Found	Peak Found	Peak Found	Peak Found	Peak Found	Peak Found	Peak Found	Peak Found	Peak Found	Peak Found	Peak Found	Peak Found	Peak Found	Peak Found	Peak Found	Peak Found	Peak Found	Peak Found	Peak Found	Peak Found	High	Peak Found	High	High	Peak Found	Peak Found	Peak Found	Peak Found	Peak Found	Peak Found	High	Peak Found	Peak Found	Peak Found	Peak Found	Peak Found	Peak Found	Peak Found	Peak Found	Peak Found	Peak Found	Peak Found	Peak Found	Peak Found	Peak Found	Peak Found	Peak Found	Peak Found	Peak Found	Peak Found	Peak Found	Peak Found	High	High	High	High	Peak Found	High	Peak Found	High	High	Peak Found	Peak Found	Peak Found	High	High	Peak Found	High	High	High	High	High	High	High	High	High	Peak Found	High	High	High	High	Peak Found	High	High	High	Peak Found	High	Peak Found	High	High	Peak Found	High	0	508	High	n/a					2.71	415.9	72.5	72.5	0.001946704	7.67662E-05	6.90664E-05	0.000939723	0.174321565	0.007339545	0.007339465	0.029266879		23.68	K.SSILK.C	[508-512]	Used
	High	[K].IDGQFR.[V]		1	21	P04114	P04114 [1486-1491]		0	735.37841	2	0.356476661	0.23560422	0.863864783	3664284.304	11518749.87	40283424.22	2400780.527	7298329.678	14394643.16	16019730.21	13266278.83	6035861.614	9978177.694	11763443.05	11716247.36	42336862.57	5487933.584	4420813.275	24052559.69	16890803.35	19934473.37	51916966.45	14092731.05	19488334.41	28701562.7	11037004.75	33186826.41	26109110.46	37855677.62	12577639.14	23548007.31	20341081.46	25132282.36	35024896.34	64467290.12	25003411.41	15903132.68	5553697.053	75632737	16951449.93	1762509.572	2331829.096	22217046.4	1130266.652		48404071.27	29416455.39	13492050.19	27732963.4	28464367.82		26809486.21	80957636.87			83694489.09	32587466.06	9210523.494	28246791.04		26617402.68	21859431.95	24722599.73	13503161.4	138869185.6	20851640.21	57003934.73	14030425.61	11298861.58	25993061.83	1341808.825			2774318.167	12657138.06	7533067.057	40351633.83	1574351.798	22899919.82			7402031.893		36747227.84		1626160.309	2695331.086				744065.0656		850656.3448	1238607.992	2250502.077	372888.524	51673.94115	3022371.897	2573348.885		1335341.928	1803347.262	179422.8767	2228683.708		2164826.665	2140619.029	3241880.336	9520388.515	1873683.539	3742562.325	769142.5696	944235.7511				1133976.924	731604.3773		343894.6592	199290.2969		825228.6749		243852.0637	265376.7682			Peak Found	Peak Found	High	Peak Found	Peak Found	High	Peak Found	High	Peak Found	Peak Found	Peak Found	High	High	Peak Found	Peak Found	Peak Found	High	Peak Found	Peak Found	Peak Found	High	Peak Found	Peak Found	High	High	Peak Found	Peak Found	Peak Found	Peak Found	Peak Found	High	Peak Found	Peak Found	Peak Found	Peak Found	Peak Found	High	Peak Found	Peak Found	Peak Found	Peak Found	Not Found	Peak Found	Peak Found	Peak Found	Peak Found	High	Not Found	Peak Found	Peak Found	Not Found	Not Found	Peak Found	Peak Found	Peak Found	Peak Found	Not Found	Peak Found	Peak Found	Peak Found	Peak Found	High	Peak Found	High	High	Peak Found	Peak Found	Peak Found	Not Found	Not Found	Peak Found	Peak Found	High	High	Peak Found	Peak Found	Not Found	Not Found	Peak Found	Not Found	High	Not Found	Peak Found	Peak Found	Not Found	Not Found	Not Found	Peak Found	Not Found	High	Peak Found	High	Peak Found	Peak Found	Peak Found	Peak Found	Not Found	Peak Found	Peak Found	Peak Found	Peak Found	Not Found	Peak Found	Peak Found	Peak Found	Peak Found	Peak Found	Peak Found	Peak Found	Peak Found	Not Found	Not Found	Not Found	Peak Found	Peak Found	Not Found	Peak Found	Peak Found	Not Found	Peak Found	Not Found	Peak Found	Peak Found	Not Found	0	1486	High	n/a					2.64	446.9	121.2	121.2	0.002276861	7.67662E-05	7.05603E-05	0.001064113	0.198051686	0.008083689	0.00808053	0.031552018		25.63	K.IDGQFR.V	[1486-1491]	Used
	High	[R].EIFNMAR.[D]	1xOxidation [M5]	1	113	P04114	P04114 [428-434]		0	896.42946	8	0.969961895	0.99989539	0.938428522	12567475.93	12030322.26	17050543.41	9397158.317	20814724.74	11671534.93	5578401.705	6150883.729	4335274.101	4476894.258	4306506.12	3946681.853	9305974.373	25188330.57	21097060.61	8927249.573	6894603.304	5337640.807	8790421.567	8105906.65	9429702.883	15672131.69	3824566.308	10151575.97	8394628.647	22618819.33	13607943.42	9463522.883	7614092.415	8441471.066	6250777.574	13389211.08	10642665.8	27483091.74	42433861.59	26553089.9	11052271.21	13505426.61	26627028.24	17266439.59	5831761.143	24587930.54	10172592	9670519.133	33474459.89	5866859.6	10917737.6	7898362.12	8270460.861	21764965.92	1086745.528	11129775.85	13307638.55	28105857.22	1340053.158	7177046.194	10815276.25	8348946.131	8300149.347	11344366.62	8517300.349	50322918.07	8108274.527	17813481.9	6730648.352	4778453.031	6284469.789	15703114.73	12016252.24	11650288.48	24955220.84	5401054.632	17095970.32	18026264.32	5128622.086	13718064.02	16617726.4	68424615.53	10540830.98	31412395.99	12103481.64	153588.4938	8343150.804	8848794.793	236096.4304	818102.6225	1448496.658		801603.0066		1274077.4	1167153.913	57116.26492	164855.0773	1340671.358	1516253.834	722940.9521	417264.3442	2068727.225	273872.6217	8724837.568	3392191.636	538503.3878	17867486.66	2067329.89	43677275.23	856877.4142	4717433.873	42601019.84	3328458.598	1060525.984	3525623.741	1386024.359	2972003.797	4369751.882	5642725.793	5680571.998	2358160.875	2501249.061	3699409.043	2803525.121	4173263.975		1889854.7		High	High	High	High	Peak Found	Peak Found	High	High	High	High	Peak Found	High	High	High	High	High	High	High	High	High	Peak Found	High	High	High	High	High	High	High	High	High	High	High	High	High	High	High	Peak Found	High	High	High	High	High	High	High	High	High	High	High	High	High	High	High	Peak Found	Peak Found	High	Peak Found	Peak Found	High	Peak Found	Peak Found	Peak Found	High	High	High	Peak Found	Peak Found	High	High	Peak Found	Peak Found	Peak Found	High	High	High	High	High	Peak Found	Peak Found	Peak Found	High	Peak Found	Peak Found	Peak Found	Peak Found	Peak Found	Peak Found	Peak Found	Not Found	Peak Found	Peak Found	Peak Found	Peak Found	Peak Found	Peak Found	Peak Found	Peak Found	Peak Found	Peak Found	Peak Found	Peak Found	Peak Found	Peak Found	Peak Found	Peak Found	Peak Found	Peak Found	Peak Found	Peak Found	Peak Found	Peak Found	Peak Found	Peak Found	Peak Found	Peak Found	Peak Found	Peak Found	Peak Found	Peak Found	Peak Found	Peak Found	Peak Found	Peak Found	Not Found	Peak Found	0	428	High	High		0.001591		0.01511	2.64	265.2	161.5	161.5	0.002302127	7.67662E-05	6.98509E-05	0.001058481	0.199849287	0.00865073	0.008650386	0.033648004	1	29.72	R.EIFNMAR.D	[428-434]	Used
	High	[K].FSHVEK.[L]		1	8	P04114	P04114 [1437-1442]		0	746.38317	0	4.74369E-17	4.58126E-17	3.66332E-17																5602480.256	11064446.99	29411956.28		18671149.14	27692291.3	49236700.54	21043577.44	25611823.62	23553028.32			20327925.2	10016209.2	17910623.74	13197543.32		22335777.11											36101548.09		14987784.59	41790794.96	23234502.84	24867671.26	31628427.74	7725624.127	18207459.84	26932271.03	6068101.284	9491349.841	13763485.21	15135426.91		19760826.84	16421861.65	12707430.8		12201684.44		15063897.59		28755638.03	6958710.118	4994240.373	4195955.534		15679886.07									30158021.63		2596849.562	21351272.58		20220090.78	32292910.97			6619246.454	47967103.67		7537381.564		47626375.96						30874470.67	16465551.76	10033848.31	5804891.09	42895713.79	2019261.09	4051384.625	52377808.17	26941778.02	26044032.7	14580071.87	32610486.73	43373500.12	27408449.1	78718468.76	27838240.46	93315806.18	2858450.25	61629378.84	73821103.45	9824004.53	67705409.41	22846241.46	5971806.987		Peak Found	Peak Found	Peak Found	Peak Found	Peak Found	Peak Found	Peak Found	Peak Found	Peak Found	Peak Found	Peak Found	Peak Found	Peak Found	Peak Found	Peak Found	Peak Found	Peak Found	Peak Found	Not Found	Peak Found	Peak Found	Peak Found	Peak Found	Peak Found	High	Peak Found	Not Found	Peak Found	Peak Found	Peak Found	Peak Found	Peak Found	Peak Found	Not Found	Peak Found	Peak Found	Not Found	Peak Found	Peak Found	Not Found	Peak Found	Not Found	Peak Found	Peak Found	Peak Found	Peak Found	Peak Found	High	Peak Found	High	Peak Found	Peak Found	Peak Found	High	Peak Found	High	Peak Found	Not Found	Peak Found	Peak Found	Peak Found	Peak Found	Peak Found	Peak Found	Peak Found	Not Found	Peak Found	Peak Found	Peak Found	Peak Found	Not Found	Peak Found	Peak Found	Not Found	Not Found	Not Found	Not Found	Not Found	Peak Found	Not Found	High	Peak Found	Peak Found	Peak Found	Peak Found	Peak Found	Peak Found	Not Found	Not Found	Peak Found	Peak Found	Not Found	Peak Found	Not Found	Peak Found	Not Found	Not Found	Not Found	Not Found	Not Found	Peak Found	Peak Found	Peak Found	Peak Found	Peak Found	Peak Found	Peak Found	Peak Found	High	Peak Found	Peak Found	Peak Found	Peak Found	Peak Found	Peak Found	Peak Found	Peak Found	Peak Found	Peak Found	Peak Found	Peak Found	Peak Found	Peak Found	Peak Found	0	1437	High	n/a					2.6	506.8	97.4	97.4	0.002497866	7.67662E-05	7.12528E-05	0.001178782	0.21326928	0.009521256	0.009520959	0.037145471		19.2	K.FSHVEK.L	[1437-1442]	Used
	High	[R].LEPLK.[L]		1	11	P04114	P04114 [1816-1820]		0	599.37629	3	0.888846895	3.53955E-05	0.14944943	3280208.056	1998844.11	2352312.175	1983425.725		1716967.875	851211.7908	554032.2302	716272.3248	937831.9816		679390.6856	2420554.987	4046597.996				1233902.065	2003793.343	1050556.991	1036957.473	1211082.203	1021211.28	28298.68447		49488.88022		50364.06255	23356.37151	87286.20586	53096.45233	404282.1603	11851.27167	1665797.851	2182138.436	3159095.128	2069707.959				6989.794292	2025479.7	60131.72215	1371779.109			1232268.712		993626.4559			53626.05089	1142864.058	59744.05123	424119.6046	82031.72295	48674.68519		931495.0987	1260808.079	150014.0408	1901672.683					55032.2054	331336.1591	117047.0007	90259.55458		61257.0951	308480.2111	250501.4576	1565288.156	2532314.306		125932.7989		1922791.122	138229.4703				4582429.079	6374138.936	763136.585	811245.1095	1402741.429	56389.02508	11305161.7	34879053.76	10709468.12		3246087.359	6716485.456	2800585.965	27876.97327	8286465.905	418567.957		1003751.977	329234.2605			1534710.679	83798.08488	62888.31695			272762.0356	2090490.453	24991.50096	80568.32452	86211.01622	417494.35	51293.82976		280311.5572	99123.08206	1249124.497	84758.23859	307557.9474	68764.83026		Peak Found	Peak Found	Peak Found	Peak Found	Peak Found	Peak Found	Peak Found	Peak Found	Peak Found	Peak Found	Peak Found	Peak Found	High	High	Not Found	Peak Found	Peak Found	Peak Found	Peak Found	Peak Found	Peak Found	Peak Found	Peak Found	Peak Found	Peak Found	Peak Found	Peak Found	Peak Found	Peak Found	Peak Found	Peak Found	Peak Found	Peak Found	High	Peak Found	Peak Found	Peak Found	Not Found	Not Found	Not Found	Peak Found	Peak Found	Peak Found	Peak Found	Not Found	Peak Found	Peak Found	Not Found	Peak Found	Not Found	Peak Found	Peak Found	Peak Found	Peak Found	Peak Found	High	Peak Found	Not Found	Peak Found	Peak Found	Peak Found	Peak Found	Peak Found	Peak Found	Peak Found	Peak Found	Peak Found	Peak Found	Peak Found	Peak Found	Not Found	Peak Found	Peak Found	Peak Found	Peak Found	Peak Found	Not Found	Peak Found	Not Found	Peak Found	Peak Found	Not Found	Peak Found	Peak Found	High	High	Peak Found	Peak Found	Peak Found	Peak Found	High	Peak Found	High	Not Found	Peak Found	Peak Found	Peak Found	Peak Found	Peak Found	High	Not Found	Peak Found	Peak Found	Peak Found	Peak Found	Peak Found	Peak Found	Peak Found	Not Found	Peak Found	Peak Found	Peak Found	Peak Found	Peak Found	Peak Found	Peak Found	Peak Found	Peak Found	Peak Found	Peak Found	High	Peak Found	Peak Found	Peak Found	0	1816	High	n/a					2.6	425.9	60.8	60.8	0.00254021	7.67662E-05	7.11442E-05	0.001177702	0.216108805	0.009675802	0.009675375	0.037741021		26.44	R.LEPLK.L	[1816-1820]	Used
	High	[R].LTRK.[R]		1	7	P04114	P04114 [3387-3390]		1	517.34566	1	0.829192278	0.94184054	0.968053115						25145.63671														13893.2634		15890.11016				15971.06339					23422.16601	18898.7537	31789.6809	40550717.14		34512.75411				22142.21654		33883.25609									17008.91286	35051.51501	47074.90684		85786.92381	48804.36286				12176.03189			44104.16064			4819.934272				23283.48406												43998.50703	241905.4392				83469.43495	42830.09403							214989.7103				7715227.864		613044.1676	67912.23494	165497.1712	63731.42363		211486.9122		63276.54463	643496.3855	197779.3318	150931.0934	110968.5852	221399.9275		37833.10994	71232.55679	46261.30753		110456.5468		168158.3547	31363.90171	854669.7353	52135.70597		Not Found	Not Found	Not Found	Not Found	Not Found	Peak Found	Not Found	Not Found	Not Found	Not Found	Not Found	Not Found	Not Found	Not Found	Not Found	Not Found	Not Found	Not Found	Not Found	Peak Found	Not Found	Peak Found	Not Found	Not Found	Not Found	Peak Found	Not Found	Not Found	Not Found	Not Found	Peak Found	Peak Found	Peak Found	Peak Found	Not Found	Peak Found	Not Found	Not Found	Not Found	Peak Found	Not Found	Peak Found	Not Found	Not Found	Not Found	Not Found	Not Found	Not Found	Not Found	Not Found	Peak Found	Peak Found	Peak Found	Not Found	Peak Found	Peak Found	Not Found	Not Found	Not Found	Peak Found	Not Found	Not Found	Peak Found	Not Found	Not Found	Peak Found	Not Found	Not Found	Not Found	Peak Found	Not Found	Not Found	Not Found	Not Found	Not Found	Not Found	Not Found	Not Found	Not Found	Not Found	Not Found	Peak Found	Peak Found	Not Found	Not Found	Not Found	Peak Found	Peak Found	Not Found	Not Found	Not Found	Not Found	Not Found	Not Found	Peak Found	Not Found	Not Found	Not Found	Peak Found	Not Found	Peak Found	Peak Found	Peak Found	Peak Found	Not Found	Peak Found	Not Found	Peak Found	Peak Found	Peak Found	High	Peak Found	High	Not Found	Peak Found	Peak Found	High	Not Found	Peak Found	Not Found	Peak Found	Peak Found	High	Peak Found	0	3387	High	n/a					2.59	287.6	287.6	287.6	0.002561669	7.67662E-05	7.11E-05	0.001177086	0.217539957	0.009750843	0.00975054	0.038075237		18.17	R.LTRK.R	[3387-3390]	Used
	High	[K].HLRK.[Y]		1	2	P04114	P04114 [48-51]		1	553.35689	0	0.874090079	0.085209114	0.227831932					426589.2208								152629.8916	1460472.955	451754.1028		60297.66011							258008.3582		75860.8403	40345.85431	56256.42127	98149.09782		55526.76624	193150.6242	96084.11041					79482.29787	224014.3265	37393.19595	42809.59397	53431.33325	28381.74984		5544574.366												2610178.994					6971897.769																	6812263.558																																															Not Found	Not Found	Not Found	Not Found	Peak Found	Not Found	Not Found	Not Found	Not Found	Not Found	Not Found	Not Found	Peak Found	Peak Found	Peak Found	Not Found	Peak Found	Not Found	Not Found	Not Found	Not Found	Not Found	Not Found	Peak Found	Not Found	Peak Found	Peak Found	Peak Found	Peak Found	Not Found	Peak Found	Peak Found	Peak Found	Not Found	Not Found	Not Found	Not Found	Peak Found	Peak Found	Peak Found	Peak Found	Peak Found	Peak Found	Not Found	Peak Found	Not Found	Not Found	Not Found	Not Found	Not Found	Not Found	Not Found	Not Found	Not Found	Not Found	Not Found	High	Not Found	Not Found	Not Found	Not Found	High	Not Found	Not Found	Not Found	Not Found	Not Found	Not Found	Not Found	Not Found	Not Found	Not Found	Not Found	Not Found	Not Found	Not Found	Not Found	Not Found	Peak Found	Not Found	Not Found	Not Found	Not Found	Not Found	Not Found	Not Found	Not Found	Not Found	Not Found	Not Found	Not Found	Not Found	Not Found	Not Found	Not Found	Not Found	Not Found	Not Found	Not Found	Not Found	Not Found	Not Found	Not Found	Not Found	Not Found	Not Found	Not Found	Not Found	Not Found	Not Found	Not Found	Not Found	Not Found	Not Found	Not Found	Not Found	Not Found	Not Found	Not Found	Not Found	Not Found	Not Found	Not Found	Not Found	0	48	High	n/a					2.58	329.6	329.6	329.6	0.002602939	7.67662E-05	7.0923E-05	0.001175242	0.22027783	0.009874914	0.009874173	0.038940951		18.78	K.HLRK.Y	[48-51]	Used
	High	[K].AAIQALR.[K]		1	4	P04114	P04114 [526-532]		0	742.457	0	0.832489174	0.751027192	0.893723596				698279.7492	614463.6463		606723.1664	422610.7608		317743.0086	333784.8874	221901.2446	1851054.345		607805.6288		150472.8451				338446.2107	238294.3356			286971.7509		287483.1749	361166.9549	369099.0404	230710.0196		254321.4625			620815.9116				695849.9044	228348.4263				279191.3822		417498.9665		452881.0225			213684.5906				137098.8627	147617.9316				168224.9127			58514.16706		232628.2809	218477.8096		625270.7937	222973.7813	187714.537	930258.2796				300578.7506	2194812.338		703253.686		1304257.456	549798.7044	316004.8697	735854.7303	241450.0825	1261366.401	427952.6099	838099.5154	1186050.073	2001719.205		1258120.461	1645494.793	595028.7778	79573.33869	746702.9219	980278.175	3033182.989	586130.4733	4741295.906	1214505.782	487233.852	490680.3516	499848.0602		336933.1639	929468.32			319349.1201	362934.9707	431908.6533	350190.0179	435935.7159	305287.1674	213530.497	609129.5028				267927.8929		265423.9343	397379.2602			Not Found	Not Found	Not Found	Peak Found	Peak Found	Not Found	Peak Found	Peak Found	Not Found	High	Peak Found	Peak Found	Peak Found	Not Found	Peak Found	Not Found	Peak Found	Not Found	Not Found	Not Found	Peak Found	Peak Found	Not Found	Not Found	Peak Found	Not Found	Peak Found	Peak Found	Peak Found	Peak Found	Not Found	Peak Found	Not Found	Not Found	Peak Found	Not Found	Not Found	Not Found	Peak Found	Peak Found	Not Found	Not Found	Not Found	Peak Found	Not Found	Peak Found	Not Found	Peak Found	Not Found	Not Found	Peak Found	Not Found	Not Found	Not Found	Peak Found	Peak Found	Not Found	Not Found	Not Found	Peak Found	Not Found	Not Found	Peak Found	Not Found	Peak Found	Peak Found	Not Found	High	Peak Found	High	Peak Found	Not Found	Not Found	Not Found	Peak Found	Peak Found	Not Found	Peak Found	Not Found	Peak Found	High	Peak Found	Peak Found	Peak Found	Peak Found	Peak Found	Peak Found	Peak Found	Peak Found	Not Found	Peak Found	Peak Found	Peak Found	Peak Found	Peak Found	Peak Found	Peak Found	Peak Found	Peak Found	Peak Found	Peak Found	Peak Found	Peak Found	Not Found	Peak Found	Peak Found	Not Found	Not Found	Peak Found	Peak Found	Peak Found	Peak Found	Peak Found	Peak Found	Peak Found	Peak Found	Not Found	Not Found	Not Found	Peak Found	Not Found	Peak Found	Peak Found	Not Found	0	526	High	n/a					2.51	406.2	57.1	57.1	0.00308843	7.70197E-05	7.68858E-05	0.00116264	0.251098541	0.011123171	0.011123059	0.043532449		28.52	K.AAIQALR.K	[526-532]	Used
	High	[K].LTTNGRFREHNAK.[F]		1	9	P04114	P04114 [1684-1696]		2	1543.8088	0	4.74369E-17		3.66332E-17													553580.9059	3209025.152						732618.3523	1182325.979	1459533.87										670162.8946	456178.5505	45479320.06		1095352.443	28576005.63						419509.5117	986189.4256	1940634.221																									241273.2711				204128.0555		57274556.77			2649585.843																				6873172.232						460005.92												357211.1895									Peak Found	Peak Found	Not Found	Peak Found	Not Found	Peak Found	Peak Found	Peak Found	Peak Found	Peak Found	Peak Found	Not Found	Peak Found	High	Not Found	Peak Found	Peak Found	Peak Found	Peak Found	Peak Found	Peak Found	Peak Found	Peak Found	Peak Found	Peak Found	Not Found	High	Peak Found	Peak Found	Peak Found	Peak Found	Peak Found	Peak Found	High	Not Found	High	Peak Found	Not Found	Not Found	Not Found	Not Found	Peak Found	Peak Found	Peak Found	Peak Found	Peak Found	Peak Found	Peak Found	Peak Found	Peak Found	Not Found	Peak Found	Peak Found	Peak Found	Not Found	Not Found	Peak Found	Peak Found	Peak Found	Peak Found	Peak Found	High	Not Found	Peak Found	Peak Found	Peak Found	Peak Found	Peak Found	Peak Found	Peak Found	Peak Found	Peak Found	Not Found	Peak Found	Peak Found	Peak Found	Not Found	Peak Found	Peak Found	Peak Found	Peak Found	Not Found	Peak Found	Not Found	Not Found	Not Found	Not Found	Not Found	Not Found	Not Found	Not Found	Not Found	Not Found	Not Found	Not Found	Not Found	Not Found	Not Found	Peak Found	Not Found	Not Found	Not Found	Not Found	Not Found	Peak Found	Not Found	Not Found	Not Found	Peak Found	Not Found	Not Found	Not Found	Not Found	Not Found	Not Found	Not Found	Peak Found	Peak Found	Not Found	Not Found	Not Found	Not Found	Not Found	Not Found	0	0	High	High		0.0003544		0.003146	2.5	342.2	162.8	162.8	0.003176184	7.70197E-05	7.67162E-05	0.001159794	0.256415569	0.011442567	0.011442538	0.044217988	2.11	19.81	K.LTTNGRFREHNAK.F	[1684-1696]	Used
	High	[K].INFNEK.[L]		1	304	P04114	P04114 [2165-2170]		0	764.39373	18	0.368553013	0.896454708	0.679947301	207255122.5	299271167.1	1436218555	328727230.7	161530208.7	248362033.6	147516585	120661160	63928672.54	79630139.38	84065649.3	159924867.9	411515330.4	1685510206	776132527.2	381783768.1	156488671.1	140651155.3	374066660.3	161266241.3	262202161.8	251423532	83661573.81	186410715	161607683.1	588313340.4	192763007.1	169571291.9	132226613	190694429.2	356440156.6	390147923.1	253235633.4	302687091.5	1297608909	470332391.1	151846941.6	375813316.6	657270030.5	317814125.5	92710332.33	229630208.6	487812866	223601510.5	853515253.9	156935838.3	362029129.9	121182127.3	192167066.8	635530769.5	95888164.74	94162367.75	831845160	482102545.6	121312378.1	340173962.3	121191363	195814584.9	164549513.1	240611775.7	130490099.8	2549943098	175012579.1	525850138.2	117320966	118417595.1	308741032.2	502065981.2	144838236.6	136553445	382171500.5	148715425.9	407776753.1	353756484.3	148430148.7	252688321.3	87077010.64	157964010.1	232779899.6	73740766.63	523616285.2	78196838.24	209748187	111798943.3	72908968.01	207096106.1	311974219.5	132715311.6	115168330.2	192211238.8	202561823.2	153390523.2	202938609.8	24629772.99	83189551.03	113444991.2	178157645.6	98231102.88	394063753.4	107739885.1	252474988.1	239649216.2	188782680.8	209210821.1	184133573.1	293812755.8	93456207.31	217513447.4	91233840.97	139751981.2	65456685.12	167257809.6	98992492.01	114129553.6	113619613.4	186957262.1	87235514.51	28487887.42	227884129.8	131875294.8	180719000.1	156701547.2	67292298.29	115508441.7		Peak Found	Peak Found	High	High	Peak Found	High	High	Peak Found	High	High	High	High	Peak Found	High	Peak Found	High	High	High	High	High	High	High	Peak Found	Peak Found	Peak Found	High	High	High	High	Peak Found	High	High	Peak Found	High	High	High	Peak Found	High	High	High	High	High	Peak Found	Peak Found	High	Peak Found	Peak Found	Peak Found	High	High	High	High	High	High	High	High	High	High	High	Peak Found	High	High	High	High	High	High	High	High	High	High	High	High	Peak Found	High	High	High	High	High	Peak Found	Peak Found	High	High	High	High	High	High	High	High	High	High	High	Peak Found	High	Peak Found	High	Peak Found	Peak Found	Peak Found	Peak Found	Peak Found	High	High	High	High	High	High	High	High	High	High	High	High	High	High	High	High	High	Peak Found	High	Peak Found	High	High	High	High	0	2165	High	n/a					2.5	445.9	65.7	65.7	0.003196566	7.70197E-05	7.66349E-05	0.001157854	0.257640974	0.011459713	0.011459655	0.044462123		26.61	K.INFNEK.L	[2165-2170]	Used
	High	[K].LEGTTRLTR.[K]		1	9	P04114	P04114 [3381-3389]		1	1046.59528	1	0.914003094	4.58126E-17	0.828042168								2375056.778						3840081.324	6732398.849	420144.5631	2438258.055																		1703301.072	834044.7682							790986.6253		2187667.071	2218755.311				987613.7803												4278738.522									831424.9439								23912852.94																																													165486.6106		Not Found	Not Found	Not Found	Not Found	Not Found	Not Found	Not Found	Peak Found	Not Found	Not Found	Not Found	Not Found	Not Found	High	High	High	Peak Found	Not Found	High	Not Found	Not Found	Not Found	Not Found	Not Found	Not Found	Not Found	Not Found	Not Found	Not Found	Not Found	Not Found	Not Found	Not Found	Not Found	High	High	Not Found	Not Found	Not Found	Not Found	Not Found	Not Found	High	Not Found	Peak Found	Peak Found	Not Found	Not Found	Not Found	Peak Found	Not Found	Not Found	Not Found	Not Found	Not Found	Not Found	Not Found	Not Found	Not Found	Not Found	Not Found	High	Not Found	Not Found	Not Found	Not Found	Not Found	Not Found	Not Found	Not Found	Peak Found	High	Not Found	Not Found	Not Found	Not Found	Not Found	Not Found	Peak Found	Not Found	Not Found	Not Found	Not Found	Not Found	Not Found	Not Found	Not Found	Not Found	Not Found	Not Found	Not Found	Not Found	Not Found	Not Found	Not Found	Not Found	Not Found	Not Found	Not Found	Not Found	Not Found	Not Found	Not Found	Not Found	Not Found	Not Found	Not Found	Not Found	Not Found	Not Found	Not Found	Not Found	Not Found	Not Found	Not Found	Not Found	Not Found	Not Found	Not Found	Not Found	Not Found	Not Found	Not Found	Peak Found	0	3381	High	Medium		0.04101		0.406	2.49	453.1	87.1	87.1	0.003249862	7.70197E-05	7.64496E-05	0.001156366	0.260826386	0.011577719	0.011576874	0.045118082	1.52	23.79	K.LEGTTRLTR.K	[3381-3389]	Used
	High	[K].LQQLK.[R]		1	5	P04114	P04114 [2266-2270]		0	629.39809	0	4.74369E-17	0.96192648	0.771332154								753438.6798																			1014137.919	386499.6912																				1343734.397			1321650.525																																					1428728.845			282233.8272		1661871.757			384922.7398		423616.341		682209.2973		2919907.739					1895105.242																			Not Found	Not Found	Not Found	Not Found	Not Found	Not Found	Not Found	Peak Found	Not Found	Not Found	Not Found	Not Found	Not Found	Not Found	Not Found	Not Found	Not Found	Not Found	Not Found	Not Found	Not Found	Not Found	Not Found	Not Found	Not Found	Not Found	Peak Found	Peak Found	Not Found	Not Found	Not Found	Not Found	Not Found	Peak Found	Not Found	Not Found	Not Found	Not Found	Not Found	Not Found	Not Found	Not Found	Not Found	Not Found	Not Found	Not Found	Not Found	Peak Found	Peak Found	Not Found	Peak Found	Peak Found	Not Found	Not Found	Not Found	Not Found	Not Found	Not Found	Not Found	Not Found	Not Found	Not Found	Peak Found	Not Found	Not Found	Not Found	Not Found	Not Found	Not Found	Peak Found	Not Found	Not Found	Not Found	Not Found	Not Found	Not Found	Peak Found	Not Found	Peak Found	Not Found	Not Found	Not Found	Not Found	Not Found	Not Found	Not Found	High	Peak Found	Not Found	Peak Found	Peak Found	Peak Found	Peak Found	Peak Found	Not Found	Peak Found	Peak Found	Peak Found	Not Found	Peak Found	Not Found	High	Not Found	Not Found	Peak Found	Peak Found	High	Not Found	Peak Found	Not Found	Not Found	Not Found	High	Peak Found	Not Found	Not Found	Not Found	Not Found	Not Found	Not Found	High	Not Found	Not Found	Not Found	0	2266	High	n/a					2.48	494.8	29.8	29.8	0.003289068	7.70197E-05	7.635E-05	0.001155179	0.263152354	0.011707256	0.011706874	0.045558487		23.67	K.LQQLK.R	[2266-2270]	Used
	High	[K].LNIPK.[L]		1	100	P04114	P04114 [2893-2897]		0	584.37662	15	0.289111962	0.032437999	0.516859387	1174971.285	1280960.936	6475941.21	2598065.334	6255850.95	4801374.681	655817.8521	372398.3934	211313.0155	577517.8712	1269981.634	284345.8467	30224481	6530620.919		181724.7431	426587.961		1042683.5	51256.43424	19393.00526	10565.3289	1363406.244	519584.8919	10509.87711	958414.4436	332847.621	85156.85186	95597.34219	111256.4356	725866.1585	810981.6799	612965.2085	171748900.9	1661362.992	935294.8224	43980696.06	4693717.962	7525090.854	536110.485	363983.7936	1494604.067	2335558.224	4346251.778	8635674.36	17944531.19	1207689.371	10719690.87	1943509.286	30202824.26	199192.4639	533715.2184	9281487.407	4460801.602	1668491.128	297551.1988	5423757.659	4796456.202	26078.54295	203664.0949	56540.53693	21774769.57	206808.4734	7472576.68	590097.9211	329902.0758	402241.5222	1999245.612	14721515.57	6548144.483	25742083.58	382833.9209	707603.6703	957493.4808	992153.9788	49685624.43	20216701.42	913668.6259	12665181.63	16225610.44	3621814.834	2347342.248	534361.0307	12545066.43	897159.7701	8970361.071	5200606.576	1651878.425	2392582.982	7180385.461	4134038.041	18916155.46	8044974.571	985573.7256	2130303.754	6146297.356	3602570.263	822518.1029	2356708.217	318053.1104	1971887.891	3318647.561	1929051.276	16197875.86	7118457.191	9237496.01	3467174.144	5510337.143	7750011.34	12716550.82	5374538.876	3410958.852	2494993.77	4747627.771	4914709.707	4479749.619	591022.3777	1686388.156	2718392.019	2413671.867	6879249.997	2243332.516	1697233.068	2432411.827		Peak Found	Peak Found	High	Peak Found	High	Peak Found	Peak Found	Peak Found	Peak Found	Peak Found	Peak Found	Peak Found	High	Peak Found	Peak Found	Peak Found	Peak Found	Peak Found	Peak Found	Peak Found	Peak Found	Peak Found	Peak Found	Peak Found	Peak Found	High	Peak Found	Peak Found	Peak Found	High	High	Peak Found	Peak Found	High	Peak Found	High	Peak Found	Peak Found	Peak Found	Peak Found	Peak Found	Peak Found	High	High	High	Peak Found	High	Peak Found	Peak Found	High	High	High	High	High	Peak Found	Peak Found	Peak Found	Peak Found	Peak Found	High	Peak Found	High	Peak Found	High	Peak Found	Peak Found	Peak Found	Peak Found	Peak Found	Peak Found	Peak Found	Peak Found	Peak Found	Peak Found	Peak Found	Peak Found	Peak Found	Peak Found	High	Peak Found	High	Peak Found	Peak Found	High	Peak Found	Peak Found	High	High	High	High	Peak Found	High	High	High	Peak Found	Peak Found	Peak Found	Peak Found	Peak Found	Peak Found	Peak Found	High	High	High	High	High	High	High	Peak Found	High	High	High	High	High	High	High	High	Peak Found	High	High	High	High	High	High	0	2893	High	n/a					2.47	426.2	24.4	24.4	0.003361997	7.70197E-05	7.6159E-05	0.001152959	0.267440401	0.012005054	0.012004964	0.046120122		29.01	K.LNIPK.L	[2893-2897]	Used
	High	[K].ESMLK.[T]		1	11	P04114	P04114 [670-674]		0	607.31197	2	4.74369E-17	4.58126E-17	0.902892256								1004938.196																									1312527.155					1176973.91				908790.8829		1112783.24						1918763.276				771547.7881			1947182.871	694402.4939	422303.0268	388029.2065	241982.5212			1125578.103	545887.2727	483751.4989	573930.759					279991.7856	1446866.635	395268.3542	586079.4216		741002.2614	802156.4261				172155.1875	2419336.446			745829.8355	9213956.402		8536590.271	368982.883		120465.3236			909381.9356			345219.5162	465281.2411	61152.8188	1642712.602	1194096.911	350683.4693		1713139.8						586848.5179	1293578.165	516464.8492		2188116.364				785801.6029		1001904.072	2067393.423	416177.9996	563831.6942		Not Found	Not Found	Not Found	Not Found	Not Found	Not Found	Not Found	Peak Found	Not Found	Not Found	Not Found	Peak Found	Peak Found	Not Found	Not Found	Peak Found	Peak Found	Peak Found	High	Peak Found	Peak Found	Peak Found	Not Found	Peak Found	Peak Found	Not Found	Peak Found	Peak Found	Peak Found	Not Found	Not Found	Not Found	Peak Found	Not Found	Not Found	Not Found	Not Found	Peak Found	Not Found	Peak Found	Not Found	Peak Found	Peak Found	Peak Found	Not Found	Peak Found	Peak Found	Not Found	Peak Found	Peak Found	Peak Found	High	Peak Found	Peak Found	Peak Found	Peak Found	Peak Found	Peak Found	Peak Found	Peak Found	Peak Found	Not Found	Peak Found	Peak Found	Peak Found	Peak Found	Peak Found	Not Found	Not Found	Peak Found	Not Found	Peak Found	Peak Found	Peak Found	Peak Found	Not Found	Peak Found	Peak Found	Not Found	Not Found	Peak Found	Peak Found	Peak Found	Peak Found	Peak Found	Peak Found	High	High	High	Peak Found	Peak Found	Peak Found	Peak Found	Peak Found	Peak Found	Not Found	Not Found	Peak Found	Peak Found	Peak Found	Peak Found	Peak Found	Peak Found	Peak Found	Peak Found	Not Found	High	Not Found	Not Found	Not Found	High	Peak Found	Peak Found	Peak Found	Peak Found	Peak Found	Peak Found	Not Found	Peak Found	Not Found	High	Peak Found	Peak Found	Peak Found	0	670	High	n/a					2.47	431.5	28.8	28.8	0.003361997	7.70197E-05	7.61595E-05	0.001153107	0.267440401	0.012003243	0.012002642	0.046128211		24.44	K.ESMLK.T	[670-674]	Used
	High	[K].RPVK.[L]		1	3	P04114	P04114 [931-934]		0	499.33509	0			3.66332E-17																																																					293778.7065		221795.5738	1539085.46						986968.2124	221446.3749																												263285.37												101087.2995	803240.7118	769714.6612	801462.0609		523767.8261		670762.7516		173213.0354	314245.3145		406190.6455	714760.6905	427595.9749		1153689.361	407783.8787		360277.8652	104531.5596	110970.2209		Not Found	Not Found	Not Found	Not Found	Not Found	Not Found	Not Found	Not Found	Not Found	Not Found	Not Found	Not Found	Not Found	Not Found	Not Found	Not Found	Not Found	Not Found	Not Found	Not Found	Not Found	Not Found	Not Found	Not Found	Not Found	Not Found	Not Found	Not Found	Not Found	Not Found	Not Found	Not Found	Not Found	Not Found	Not Found	Not Found	Not Found	Not Found	Not Found	Not Found	Not Found	Not Found	Not Found	Not Found	Not Found	Not Found	Not Found	Not Found	Not Found	Not Found	Peak Found	Peak Found	Peak Found	Not Found	Peak Found	High	Not Found	Not Found	Not Found	Not Found	Peak Found	Peak Found	Peak Found	Not Found	Not Found	Not Found	Not Found	Not Found	Not Found	Not Found	Peak Found	Not Found	Not Found	Not Found	Not Found	Not Found	Not Found	Not Found	Peak Found	Not Found	Not Found	Not Found	Not Found	Peak Found	Not Found	Not Found	Not Found	Not Found	Not Found	Not Found	Peak Found	Not Found	Not Found	Not Found	Peak Found	Not Found	Not Found	Not Found	Not Found	Not Found	Peak Found	Peak Found	Peak Found	Peak Found	Peak Found	Peak Found	Peak Found	Peak Found	Peak Found	High	Peak Found	Peak Found	Peak Found	Not Found	Peak Found	Peak Found	Peak Found	Not Found	Peak Found	Peak Found	Not Found	High	Peak Found	Peak Found	0	931	High	n/a					2.47	236.6	236.6	236.6	0.003376979	7.70197E-05	7.61146E-05	0.001152812	0.268315178	0.012030237	0.012028913	0.046175414		18.05	K.RPVK.L	[931-934]	Used
	High	[K].VLADK.[F]		1	10	P04114	P04114 [3725-3729]		0	545.32934	1	0.934120204	0.835708186	0.892763137		15334147.51	3999666.776				1096776.644	932819.0445	1094281.445	313574.8707	334654.8151					666840.9335	906120.2363			687599.2431	1594102.122			379860.1866			364806.7496		635381.3942	1616157.713	901407.6324		1018640.211															612149.692	291209.1427	1361173.959		1791903.741	1412054.806		1114640.319		1029048.596				1463142.722				1017358.405			2282084.861													1465268.17	3194690.133			1798364.684			1413078.861	1426453.247	427717.0392	5731130.938	10081862.8	5681424.092	514180.7032	6109662.228	9510099.224	21298959.07	3687166.918	13670715.31	2660647.218		1289072.522	3062681.787	3240403.65			9290357.161	1327939.409		1254305.023	736731.2157		973916.107		1225416.333	458124.3646	1132652.262		667716.2564		1508812.539		3065443.257	1837907.464		Peak Found	Peak Found	High	Peak Found	Peak Found	Peak Found	Peak Found	Peak Found	Peak Found	Peak Found	Peak Found	Peak Found	Peak Found	Peak Found	Peak Found	Peak Found	Peak Found	Peak Found	Peak Found	Peak Found	Peak Found	Peak Found	Peak Found	Peak Found	Not Found	Peak Found	Peak Found	Peak Found	Peak Found	Peak Found	Peak Found	Peak Found	Peak Found	Not Found	Peak Found	Peak Found	Not Found	Peak Found	Peak Found	Not Found	Peak Found	Not Found	Peak Found	Peak Found	Peak Found	Peak Found	Peak Found	Peak Found	Peak Found	Peak Found	Peak Found	Peak Found	Peak Found	Peak Found	Peak Found	Peak Found	Peak Found	Peak Found	Peak Found	Peak Found	Peak Found	Peak Found	Peak Found	Peak Found	Peak Found	Peak Found	Not Found	Peak Found	Peak Found	Peak Found	Peak Found	Peak Found	Peak Found	Peak Found	Not Found	Peak Found	Not Found	Peak Found	Peak Found	Peak Found	Peak Found	Peak Found	Not Found	Peak Found	Peak Found	Not Found	Not Found	Peak Found	Peak Found	Peak Found	Peak Found	High	Peak Found	Peak Found	Peak Found	High	High	Peak Found	High	Peak Found	Peak Found	Peak Found	Peak Found	Peak Found	Peak Found	Peak Found	Peak Found	Peak Found	Peak Found	Peak Found	Peak Found	Not Found	Peak Found	Peak Found	Peak Found	Peak Found	Peak Found	Peak Found	Peak Found	Peak Found	Peak Found	Not Found	Peak Found	Peak Found	0	3725	High	n/a					2.45	484.8	69.3	69.3	0.003533889	7.8205E-05	7.80273E-05	0.001148399	0.277355983	0.012653953	0.012653356	0.048086103		22.24	K.VLADK.F	[3725-3729]	Used
	High	[K].LVTELR.[G]		1	29	P04114	P04114 [351-356]		0	730.44577	4	0.787734751	0.815133599	0.010512176	17506269.01	22626985.93	66684363.8	20588742.54	39754817.44	16684489.3	19212318.58	13662878.02	7953275.834	12429031.6	9567188.814	11834743.8	48720647.34	187411897.7	98598583	18239522.34	20143060.52	16120730.09	51605200.9	14121853.31	17798157.34	27192973.21	10871481.93	21768673.46	20059633.15	50212728.83	15281745.63	27878676.03	13634259.23	21604102.4	27358981.76	1664521.737	1883691.521	30247941.4	2531712.429	1472224.648	7849294.6	2624295.196	2258613.504	1171350.546	13651.01637		967663.8205	590493.4584	1763094.699	2574686.924	1593265.801	1402267.922	1882188.524		944792.4114	1210276.652	1343965.781	1897454.081	1245004.44	902910.9367	1637872.507	1679494.945		1674097.923	627607.7018	4328078.736	1212787.033	2068484.619			1156227.093	4650651.888	1890338.561	1128228.275	3481122.854	253007.769		674854.9301		19481555.05	4179928.774	3764568.433	3131623.013	3215113.689	1380594.497	568607.9796	2056524.469	2734499.27	1380167.596	2849001.09	1772719.816	1389730.485	346915.9771	2054660.646	385004.1725	459552.4288		239666.1629	254907.3841	1951771.631	824360.4829	2281162.339	3230418.84	287265.0446	98118.00967	88136.74622	655544.1857	3629547.333	1461302.734	1168431.129	705327.4659	41301.38156		1667604.714	247089.5823	1312992.115	1311408.239	1197892.528	744347.0592	1135807.118	670773.6793	351814.5	997491.9302	895234.0115	3354796.934	1171327.903	845027.7863	1688464.589		Peak Found	Peak Found	High	Peak Found	High	Peak Found	Peak Found	Peak Found	Peak Found	Peak Found	Peak Found	Peak Found	Peak Found	Peak Found	Peak Found	Peak Found	High	Peak Found	Peak Found	High	Peak Found	High	High	Peak Found	High	Peak Found	Peak Found	Peak Found	Peak Found	Peak Found	Peak Found	High	Peak Found	Peak Found	Peak Found	Peak Found	Peak Found	Peak Found	Peak Found	Peak Found	Peak Found	Peak Found	Peak Found	Peak Found	Peak Found	Peak Found	Peak Found	Peak Found	Peak Found	High	Peak Found	Peak Found	High	High	Peak Found	Peak Found	Peak Found	Peak Found	High	High	High	Peak Found	Peak Found	Peak Found	Peak Found	High	High	High	Peak Found	Peak Found	Peak Found	High	High	Peak Found	High	High	Peak Found	Peak Found	Peak Found	Peak Found	Peak Found	Peak Found	Peak Found	Peak Found	Peak Found	Peak Found	Peak Found	Peak Found	Peak Found	Peak Found	Peak Found	Peak Found	Peak Found	Peak Found	Peak Found	Peak Found	High	Peak Found	High	Peak Found	Peak Found	Peak Found	Peak Found	Peak Found	Peak Found	Peak Found	Peak Found	Peak Found	Not Found	Peak Found	Peak Found	Peak Found	Peak Found	Peak Found	Peak Found	Peak Found	Peak Found	Peak Found	Peak Found	Peak Found	Peak Found	Peak Found	Peak Found	Peak Found	0	351	High	n/a					2.45	469.1	14.1	14.1	0.003538485	7.8205E-05	7.80012E-05	0.001147813	0.277621504	0.012682135	0.012682104	0.048209485		31.54	K.LVTELR.G	[351-356]	Used
	High	[K].INAFR.[A]		1	55	P04114	P04114 [2334-2338]		0	620.35147	2	0.871889509	0.262966599	0.002043268	4258249.607	116961.7409			2429981.168			339149.877		746179.076	401210.4883	617493.9038	3111263.437	2617491.707	5434344.384	425561.3914	1644651.11		886909.4346		430307.9596	678582.3292			2538673.455		428578.9195	2417530.282	1355554.021			68480920.16	32192086.24	6088693.412	89236794.43	36507009.08	6560775.726	17232310.95	23344008.86	19567654.32	1637941.153	17162234.81	80538927.74	19224944.22	49950968.3	8152813.328	34111971.73	8892103.166	16266262.52	49553444.66	4861365.137	308965.2403	38774301.53	17651499.97	1325981.339	13952646.76	8150681.895	10126180.12	16229895.23	16320773.33	6908450.755	219221842.4	6733006.931	16331950.35	11248148.47	8244373.968	11818429.08	1227682.541	573834.7028	754602.3234	2244707.262	8811521.082	9625196.974	32019812.6	5458657.547	4526744.704	2069515.274	11510210.75	5389475.609	1515178.287	33484364.46		11573409.32	1892237.225											552932.8707						11077875.05	8048203.462	631043.2033	3295205.769	2049925.165	2484077.711	180892.26	1614596.423	2470386.507	2153100.495		1969302.953	711382.8985	1626224.622	2526949.306	1606288.11	2419090.601	1151906.5	3428832.744	3874053.65		755248.9436	2370397.044			Peak Found	High	Peak Found	High	Peak Found	High	Peak Found	Peak Found	Peak Found	High	Peak Found	Peak Found	High	Peak Found	High	High	High	Peak Found	Peak Found	Peak Found	Peak Found	High	Peak Found	High	High	High	High	Peak Found	Peak Found	Peak Found	Peak Found	High	Peak Found	Peak Found	Peak Found	Peak Found	Peak Found	High	High	High	Peak Found	High	Peak Found	High	Peak Found	High	High	Peak Found	High	High	High	High	Peak Found	High	Peak Found	High	Peak Found	High	High	High	High	Peak Found	High	High	High	High	High	High	High	Peak Found	Peak Found	High	Peak Found	High	High	High	High	High	Peak Found	High	High	Not Found	Peak Found	Peak Found	Peak Found	Peak Found	Not Found	Not Found	Peak Found	Peak Found	Peak Found	Peak Found	Peak Found	Peak Found	Peak Found	Peak Found	Peak Found	Peak Found	Peak Found	Peak Found	Peak Found	High	High	Peak Found	Peak Found	Peak Found	Peak Found	Peak Found	Peak Found	Peak Found	Not Found	Peak Found	Peak Found	Peak Found	Peak Found	Peak Found	Peak Found	Peak Found	Peak Found	Peak Found	High	Peak Found	Peak Found	Peak Found	0	2334	High	n/a					2.43	431.5	39.5	39.5	0.003681723	9.7042E-05	9.68658E-05	0.001135503	0.28580198	0.014025025	0.014024617	0.054243885		27.31	K.INAFR.A	[2334-2338]	Used
	High	[K].LEDTPK.[I]		1	2	P04114	P04114 [288-293]		0	702.36685	0	4.74369E-17	0.867494451	0.526315261	967842.6901							1108206.781	500858.1519																623543.9578							2180103.327							1806320.844																						568483.1643									409425.1355		419436.8996	1105205.06	2269138.407					1828328.612	258942.8775		60351.74011						92273.95095					222968.1623	11168.36411																																Peak Found	Not Found	Not Found	Not Found	Not Found	Not Found	Not Found	Peak Found	Peak Found	Not Found	Not Found	Not Found	Not Found	Not Found	Not Found	Not Found	Not Found	Not Found	Not Found	Not Found	Not Found	Not Found	Not Found	Not Found	Peak Found	Not Found	Not Found	Not Found	Not Found	Not Found	Not Found	Peak Found	Not Found	Not Found	Not Found	Not Found	Not Found	Not Found	Peak Found	Not Found	Not Found	Not Found	Not Found	Not Found	Not Found	Not Found	Not Found	Not Found	Not Found	Not Found	Not Found	Not Found	Not Found	Not Found	Not Found	Not Found	Not Found	Not Found	Not Found	Not Found	Peak Found	Not Found	Not Found	Not Found	Not Found	Not Found	Not Found	Not Found	Not Found	Peak Found	Not Found	Peak Found	Peak Found	Peak Found	Not Found	Not Found	Not Found	Not Found	Peak Found	High	Not Found	Peak Found	Not Found	Not Found	Not Found	Not Found	Not Found	Peak Found	Not Found	Not Found	Not Found	Not Found	Peak Found	Peak Found	Not Found	Not Found	Not Found	Not Found	Not Found	Not Found	High	Not Found	Not Found	Not Found	Not Found	Not Found	Not Found	Not Found	Not Found	Not Found	Not Found	Not Found	Not Found	Not Found	Not Found	Not Found	Not Found	Not Found	Not Found	Not Found	Not Found	Not Found	Not Found	Not Found	0	288	High	n/a					2.41	418	44.5	44.5	0.003897383	0.000141312	0.000141301	0.001119542	0.297770031	0.015912929	0.015912629	0.06189889		20.06	K.LEDTPK.I	[288-293]	Used
	High	[K].SQAIATKK.[I]		1	14	P04114	P04114 [4479-4486]		1	846.50434	2	4.74369E-17	4.58126E-17	2.63915E-07											7590.347737																					1806811.243	1046518.505	20676372.77	1395857.837		2302282.891	926671.9657	619188.6553	674704.0931					300279.3209			459207.4682			40427.06593				1451712.314	2660239.624	546966.5506					4518773.635						344234.5422		9105.754564	1821545.942	410359.6845	1847527.121	2819741.425	1059832.278	1845581.79	4150268.109			36380.11739	220930.7108					111224.6349	2374361.8			90987.57637	362129.1173		646169.2754						1296402.226			73510.13682	753163.0695			23070.13356	764511.8251		124513.8246										135917.22		583747.2318			1828559.385		Not Found	Not Found	Not Found	Not Found	Peak Found	Not Found	Not Found	Not Found	Not Found	Not Found	Peak Found	Not Found	Not Found	Not Found	Not Found	Not Found	Not Found	Not Found	Not Found	Not Found	Not Found	Not Found	Not Found	Not Found	Not Found	Not Found	Not Found	Not Found	Not Found	Not Found	Not Found	Peak Found	Peak Found	Peak Found	Peak Found	Not Found	Peak Found	Peak Found	Peak Found	Peak Found	Not Found	Not Found	Not Found	Not Found	Peak Found	Not Found	Not Found	Peak Found	Not Found	Not Found	Peak Found	Not Found	Not Found	Not Found	Peak Found	High	Peak Found	Not Found	Not Found	Not Found	Not Found	Peak Found	Not Found	Not Found	Not Found	Not Found	Not Found	Peak Found	Not Found	Peak Found	Peak Found	Peak Found	Peak Found	Peak Found	Peak Found	Peak Found	Peak Found	Not Found	Not Found	Peak Found	Peak Found	Peak Found	Peak Found	Not Found	Peak Found	Peak Found	High	Peak Found	Not Found	Peak Found	High	Peak Found	High	Not Found	Peak Found	Peak Found	Peak Found	Peak Found	Peak Found	Peak Found	Peak Found	Peak Found	High	Peak Found	Peak Found	Peak Found	Peak Found	Not Found	Peak Found	Peak Found	Not Found	Peak Found	Peak Found	Not Found	Peak Found	Not Found	Peak Found	Not Found	Peak Found	Peak Found	High	Not Found	Peak Found	High	0	0	High	High		0.002191		0.02091	2.39	309.5	146.4	146.4	0.004079192	0.000141312	0.000139691	0.001111248	0.307532803	0.017073007	0.01707261	0.067576295	2.03	19.74	K.SQAIATKK.I	[4479-4486]	Used
	High	[R].LQAEAR.[S]		1	2	P04114	P04114 [1129-1134]		0	687.37841	0	0.838431739	0.99989539	0.693501202			3790043.147				1639577.862	734564.0765	750362.8748	920528.6984	1077424.417							1277411.655		1864664.991		2954036.35	1632376.902		756722.535		1075684.317		991827.9161														3242429.44				2572181.376	2329885.184	2247691.103	3100070.133			1130166.511				1612323.348					6280436		2541160.315				2635288.251													2592900.054		1704708.794	1969759.375								2663435.121				3155724.408	2839791.53	1637488.526					399809.7264	448175.1574	686118.1677	953663.56		1701914.734	1456149.32		203015.5782		213982.2958	1046757.182	1138480.014							271697.8973	311553.0745			Not Found	Not Found	Peak Found	Not Found	Not Found	Not Found	Peak Found	Peak Found	Peak Found	Peak Found	Peak Found	Not Found	Not Found	Not Found	Not Found	Not Found	Not Found	Peak Found	Not Found	Peak Found	Not Found	Peak Found	Peak Found	Not Found	Peak Found	Not Found	Peak Found	Not Found	Peak Found	Not Found	Not Found	Not Found	Not Found	Peak Found	Not Found	Not Found	Not Found	Not Found	Not Found	Not Found	Not Found	Not Found	Peak Found	Not Found	Not Found	Not Found	Peak Found	Peak Found	Peak Found	Peak Found	Not Found	Not Found	Peak Found	Not Found	Not Found	Not Found	Peak Found	Not Found	Not Found	Not Found	Not Found	Peak Found	Not Found	Peak Found	Not Found	Not Found	Not Found	Peak Found	Not Found	Not Found	Not Found	Not Found	Not Found	Not Found	Not Found	Not Found	Not Found	Not Found	Not Found	Not Found	Peak Found	Not Found	Peak Found	Peak Found	Not Found	Not Found	Not Found	Not Found	Not Found	Not Found	Not Found	Peak Found	Not Found	Not Found	Not Found	High	High	Peak Found	Not Found	Not Found	Not Found	Not Found	Peak Found	Peak Found	Peak Found	Peak Found	Peak Found	Peak Found	Peak Found	Not Found	Peak Found	Not Found	Peak Found	Peak Found	Peak Found	Not Found	Not Found	Not Found	Not Found	Not Found	Not Found	Peak Found	Peak Found	Not Found	0	1129	High	n/a					2.36	470.7	32.7	32.7	0.004394948	0.000148034	0.000146882	0.001102806	0.323788014	0.018358677	0.018358635	0.072045652		20.76	R.LQAEAR.S	[1129-1134]	Used
	High	[R].EDRALVDTLK.[F]		1	3	P04114	P04114 [1025-1034]		1	1159.63173	0	0.010149624	0.008005032	0.032936418				229659.3942		870185.6031			8783.147957	58825.25892	80479.01898	2072213.829		7979153.168		221776.6538	1698985.38			335349.4135			624011.5	541037.9195		2996270.024		684216.3322	396260.9236	1611635.976	753947.0633		11051055.39	6453118.251		14744227.75		2556222.748	9881429.522	1989055.815	130599.4473		5003021.219	1226102.851	9402005.275		882507.3533	928257.0369		1678830.363	138745.5381	184407.056	503871.3439				1437368.331		980139.4422		3118519.738	28625757.2	351541.3061	1367738.003		498055.3158	1534950.868		403068.6075			356518.605		1401812.805	309859.3124		951200.3108	643301.4889	2944501.469		507944.2739								1006919.055			7876760.205				6779511.648						115070.9939	774243.4147	619419.9887	93484.16867	696488.4618	111308.484	225845.8509			164076.4999				135540.8302		171477.0383		407829.3362			258823.658	209715.8572			Not Found	Not Found	Not Found	Peak Found	Not Found	Peak Found	Not Found	Not Found	Peak Found	Peak Found	Peak Found	Peak Found	Not Found	Peak Found	Not Found	Peak Found	Peak Found	Not Found	Not Found	Peak Found	Not Found	Not Found	Peak Found	Peak Found	Not Found	Peak Found	Not Found	Peak Found	Peak Found	Peak Found	Peak Found	Not Found	High	Peak Found	Not Found	Peak Found	Not Found	Peak Found	Peak Found	High	Peak Found	Not Found	Peak Found	Peak Found	High	Not Found	Peak Found	Peak Found	Not Found	Peak Found	Peak Found	Peak Found	Peak Found	Not Found	Not Found	Not Found	Peak Found	Not Found	Peak Found	Not Found	Peak Found	Peak Found	Peak Found	Peak Found	Not Found	Peak Found	Peak Found	Not Found	Peak Found	Not Found	Not Found	Peak Found	Not Found	Peak Found	Peak Found	Not Found	Peak Found	Peak Found	Peak Found	Not Found	Peak Found	Not Found	Not Found	Not Found	Not Found	Not Found	Not Found	Not Found	Peak Found	Not Found	Not Found	Peak Found	Not Found	Not Found	Not Found	Peak Found	Not Found	Not Found	Not Found	Not Found	Not Found	Peak Found	Peak Found	Peak Found	Peak Found	Peak Found	Peak Found	Peak Found	Not Found	Not Found	Peak Found	Not Found	Not Found	Not Found	Peak Found	Not Found	Peak Found	Not Found	Peak Found	Not Found	Not Found	Peak Found	Peak Found	Not Found	0	1025	High	Low		0.07407		0.5872	2.33	367.6	93.3	93.3	0.004640773	0.000156475	0.000156434	0.001218324	0.335958615	0.019457402	0.019457358	0.077553889	1.82	34.35	R.EDRALVDTLK.F	[1025-1034]	Used
	High	[R].MNFK.[Q]		1	16	P04114	P04114 [3438-3441]		0	539.26463	2	4.74369E-17		3.66332E-17															568004.2524					571060.0039		342189.6048	512436.8199									1599590.302		14340603.5			7139634.876	269527.9017		1116505.238		384941.8807			2330095.547		636469.2293		671548.1689	555397.019			687173.5039		730357.7525	1163379.93			325192.8973		492352.5163	2447880.071	420770.661		1152055.115						4842081.674	1483004.939				5777653.69	710446.7337		3652938.326		1792037.689	802111.8772		272336.7434	794829.9447		1163886.971	994587.2891	1086630.715		2208892.603	2003386.233	608255.0719		1196343.94	8370610.34	2360928.777	1001711.508	6704860.827	702820.1095			2936432.942	5626191.5	1360134.885		897693.2677	2228639.543			1441611.699		1589038.192	634100.5314	1576597.887		3047065.627				3215321.017	2646970.165	2204783.766	2574407.887		Not Found	Not Found	Peak Found	Peak Found	Peak Found	Peak Found	Peak Found	Peak Found	Peak Found	Peak Found	Peak Found	Peak Found	Peak Found	Peak Found	Peak Found	Peak Found	Peak Found	Peak Found	Not Found	Peak Found	Peak Found	Peak Found	Peak Found	Peak Found	Peak Found	Peak Found	Peak Found	Not Found	Peak Found	Peak Found	Not Found	Peak Found	Not Found	Peak Found	Not Found	Peak Found	Peak Found	Peak Found	Peak Found	Peak Found	Peak Found	Peak Found	Peak Found	Peak Found	Peak Found	Peak Found	Peak Found	Peak Found	Peak Found	Peak Found	Peak Found	Peak Found	Peak Found	Peak Found	Peak Found	Peak Found	Not Found	Not Found	Peak Found	Peak Found	Peak Found	Peak Found	Peak Found	Peak Found	Peak Found	Peak Found	Peak Found	Peak Found	Not Found	Not Found	Peak Found	Peak Found	Peak Found	Peak Found	Peak Found	Peak Found	Peak Found	Not Found	Peak Found	Peak Found	Peak Found	Peak Found	Not Found	Peak Found	Peak Found	Peak Found	High	Peak Found	Peak Found	Peak Found	High	Peak Found	Peak Found	Peak Found	Peak Found	Peak Found	Peak Found	Peak Found	Peak Found	Peak Found	Peak Found	Peak Found	High	High	Peak Found	Peak Found	Peak Found	High	Not Found	Peak Found	Peak Found	Peak Found	Peak Found	Peak Found	Peak Found	Peak Found	Peak Found	Not Found	Peak Found	Not Found	High	High	Peak Found	High	0	3438	High	n/a					2.33	386.8	47.1	47.1	0.004728955	0.000166471	0.000166258	0.001212562	0.340232469	0.019923706	0.019923572	0.079962735		23.07	R.MNFK.Q	[3438-3441]	Used
	High	[K].LTTNGRFR.[E]		1	4	P04114	P04114 [1684-1691]		1	964.53229	1	0.319215507	4.58126E-17	0.939035392			1275870.234											4020913.519																																					147958.3939																			302292.2077																	1429511.323				2446830.673				1984701.092								396650.3382									2407846.858			389517.7354	2384851.265										Not Found	Not Found	High	Not Found	Not Found	Not Found	Not Found	Not Found	Not Found	Not Found	Not Found	Not Found	Not Found	Peak Found	Not Found	Not Found	Not Found	Peak Found	Not Found	Not Found	Not Found	Peak Found	Not Found	Not Found	Not Found	Not Found	Not Found	Not Found	Not Found	Not Found	Not Found	Not Found	Not Found	Not Found	Peak Found	Not Found	Not Found	Not Found	Not Found	Not Found	Not Found	Peak Found	Not Found	Not Found	Not Found	Not Found	Not Found	Not Found	Not Found	High	Peak Found	Not Found	High	Not Found	Peak Found	Not Found	Not Found	Not Found	Not Found	Not Found	Not Found	High	Peak Found	Peak Found	Peak Found	Not Found	Not Found	Peak Found	Not Found	Peak Found	Not Found	Not Found	Not Found	Not Found	Not Found	Not Found	Not Found	Not Found	Not Found	Not Found	Peak Found	Not Found	Peak Found	Peak Found	Not Found	Not Found	Peak Found	Not Found	Not Found	Not Found	Peak Found	Not Found	Not Found	Not Found	Peak Found	Not Found	Not Found	Not Found	Not Found	Not Found	Peak Found	Peak Found	Peak Found	Not Found	Peak Found	Peak Found	Not Found	Peak Found	Not Found	Peak Found	Peak Found	Peak Found	Peak Found	Not Found	Peak Found	Peak Found	Peak Found	Not Found	Peak Found	Peak Found	Not Found	Peak Found	Peak Found	Peak Found	0	0	High	Medium		0.01518		0.1539	2.25	503.1	77	77	0.005588949	0.000216859	0.000216832	0.001187507	0.379314076	0.023913893	0.023913686	0.097280565	1.75	21.87	K.LTTNGRFR.E	[1684-1691]	Used
	High	[K].LLLMGAR.[T]	1xOxidation [M4]	1	44	P04114	P04114 [798-804]		0	789.46512	3	0.166283295	0.50716618	0.916264066	57876644.26	74522334.79	321515891.8	66847926.85	92167728.94	70719001.37	39776279.74	44188153.23	17047992.47	29549553.24	25418593.29	89056604.71	149768168.4	340951776.6	374983888.9	106755598.7	47028364.03	47098346.68	245144971.7	50981536.02	140253823	119322536.8	49428917.76	84149083.17	41974147.66	314668950.1	58616000.32	140074464.3	40134166.44	124471171.1	111101803.7	109092651.7	77238867.58	2916780.819	257821998.7	84517583.19	1257857.895	101327487.9	158839959.3	88333364.58	27030148.55	113636712.9	88147679.96	66340002.39	453892424.2	74497038.58	73515309.9	35372055.07	42936262.31	219866951.2	9430883.184	118719641.2	492518.7425	56466470.76	9452867.63	1092090.329	63458837.56	1220865.995	35761537	7502284.037	40460241.07	887974077.5	72413539.32	3000969.719	35431.48262	28805710.19	41026863.44	70385928.03	58184444.84	44770197.25	69666871.29	50617406.49	93778231.13	72740330.42	28051568.15	1591998.701	82323482.08	72482553.89	18818681.17	130004773.6	31889850.19	307065.4112	116953184.6	46385971.77	488339.4443	1352688.831	115836819.8	154992.6299	2041697.709		1057511.178	2386308.119	603418.7872		722310.3506	3471302.935	2549542.667	2193822.325	1012281.919		122969885.5	12540399.66	38019471.95	254072619.8	548290831	909629600.6	113140907.9	2336537.092	6746209.708	223906497.1	102303730.5	754672730	227200847.6	1883567.809	1734033.303	190117250.7	3848998.673	12755722.33	269776515.6	1835813.154	14229253.56	3081180.919	89184547	75278029.91		Peak Found	Peak Found	Peak Found	High	Peak Found	Peak Found	Peak Found	Peak Found	Peak Found	Peak Found	Peak Found	Peak Found	Peak Found	Peak Found	Peak Found	High	High	Peak Found	Peak Found	High	Peak Found	High	Peak Found	Peak Found	Peak Found	Peak Found	Peak Found	High	High	Peak Found	High	High	Peak Found	Peak Found	Peak Found	Peak Found	Peak Found	High	Peak Found	High	Peak Found	Peak Found	Peak Found	Peak Found	Peak Found	Peak Found	High	Peak Found	High	High	High	Peak Found	High	Peak Found	High	Peak Found	Peak Found	Peak Found	High	High	High	Peak Found	High	Peak Found	High	High	Peak Found	Peak Found	Peak Found	Peak Found	Peak Found	Peak Found	Peak Found	Peak Found	Peak Found	Peak Found	Peak Found	Peak Found	Peak Found	Peak Found	Peak Found	Peak Found	Peak Found	Peak Found	Peak Found	Peak Found	Peak Found	Peak Found	Peak Found	Not Found	Peak Found	Peak Found	Peak Found	Not Found	Peak Found	Peak Found	Peak Found	Peak Found	Peak Found	Not Found	Peak Found	Peak Found	Peak Found	Peak Found	Peak Found	Peak Found	Peak Found	Peak Found	Peak Found	Peak Found	Peak Found	Peak Found	Peak Found	Peak Found	Peak Found	Peak Found	Peak Found	Peak Found	Peak Found	Peak Found	Peak Found	Peak Found	Peak Found	Peak Found	0	0	High	High		0.0006812		0.006563	2.25	378.5	20.2	20.2	0.005614897	0.000222626	0.000222609	0.00142315	0.380434613	0.024133276	0.024132964	0.098759086	1.37	35.4	K.LLLMGAR.T	[798-804]	Used
	High	[R].ETLEDTR.[D]		1	4	P04114	P04114 [2514-2520]		0	863.4105	0																																																																																																																																No Quan Values	Not Found	Not Found	Not Found	Not Found	Not Found	Not Found	Not Found	Not Found	Not Found	Not Found	Not Found	Not Found	Not Found	Not Found	Not Found	Not Found	Not Found	Not Found	Not Found	Not Found	Not Found	Not Found	Not Found	Not Found	Not Found	Not Found	Not Found	Not Found	Not Found	Not Found	Not Found	Not Found	Not Found	Not Found	Peak Found	Peak Found	Not Found	Peak Found	Not Found	Peak Found	Not Found	Not Found	Peak Found	Not Found	Peak Found	Peak Found	Not Found	Not Found	Not Found	Not Found	Not Found	Not Found	Not Found	Not Found	High	Peak Found	Peak Found	Peak Found	Not Found	Not Found	Peak Found	Not Found	High	Not Found	Peak Found	Not Found	Peak Found	Not Found	Not Found	Not Found	Not Found	Not Found	Peak Found	Not Found	Not Found	Not Found	Peak Found	Peak Found	Not Found	Not Found	Peak Found	Peak Found	Not Found	Peak Found	Not Found	Not Found	Peak Found	Not Found	Peak Found	Not Found	Peak Found	Not Found	Peak Found	Not Found	Not Found	Not Found	Not Found	Peak Found	Not Found	Peak Found	Not Found	Not Found	Not Found	Peak Found	Peak Found	Not Found	Not Found	Not Found	Not Found	Peak Found	Not Found	Not Found	Not Found	Not Found	Not Found	Not Found	Peak Found	Not Found	Not Found	Not Found	Not Found	Peak Found	Not Found	Not Found	0	0	High	High		0.001348		0.01293	2.25	313.6	48	48	0.00562729	0.000222626	0.000222317	0.001422475	0.380968362	0.024185885	0.024185781	0.09925176	1.85	22.99	R.ETLEDTR.D	[2514-2520]	Not Used
	High	[K].WACPR.[F]	1xCarbamidomethyl [C3]	1	12	P04114	P04114 [2931-2935]		0	689.31879	0	0.866680419	0.908998226	0.852251428	1057510.715	497746.1422	1220725.688	301095.6408		1593585.625	556316.0143			273823.2633	964323.1595	744014.0564					1038460.945	956695.6276	631861.4663	1114896.909	5039288.382	1114944.736	1344094.108	970100.0899		915803.6185	20839981.41	538268.7652	1080308	739792.3886	715133.2826												1137846.88	670488.7274			1231092.311	7908770.612								202215.2709	12109511.56	851384.0918	476144.0417				456318.9023	1290971.004	685865.6156	751670.2067	1112211.888	696562.166		2066256.837	733609.4438		380457.5598		402838.7407						1254353.717		33963554.71			1321985.401	271193.6059			2126159.163	4084917.272		2732121.128		3043280.651							383496.7333	1044809.974		652399.8834	1248673.878		2340190.212		18473912.57		9282868.481	686530.8588	2217424.199	908455.9806	295127.8826		273799.75	307682.0023	1047351.977	2433272.9	1709990.033	1133054.256	275476.5831		Peak Found	Peak Found	Peak Found	Peak Found	Peak Found	Peak Found	Peak Found	Not Found	Peak Found	Peak Found	Peak Found	Peak Found	Not Found	Peak Found	Peak Found	Peak Found	Peak Found	Peak Found	Peak Found	Peak Found	Peak Found	Peak Found	Peak Found	Peak Found	Not Found	Peak Found	Peak Found	Peak Found	Peak Found	Peak Found	Peak Found	Not Found	Not Found	Not Found	Not Found	Not Found	Peak Found	Not Found	Not Found	Peak Found	Not Found	Not Found	Peak Found	Peak Found	Peak Found	Peak Found	Peak Found	Peak Found	Peak Found	Not Found	High	Peak Found	Peak Found	Peak Found	Peak Found	Peak Found	Peak Found	Peak Found	Peak Found	Peak Found	Peak Found	Peak Found	High	Peak Found	Peak Found	Peak Found	Peak Found	Peak Found	Peak Found	Peak Found	Peak Found	Peak Found	Peak Found	Peak Found	Peak Found	Not Found	Peak Found	Not Found	Peak Found	Peak Found	Peak Found	Peak Found	Peak Found	Peak Found	Peak Found	Peak Found	Peak Found	Peak Found	Not Found	Peak Found	Peak Found	Not Found	Peak Found	Peak Found	Peak Found	Not Found	Not Found	Peak Found	Peak Found	Peak Found	High	Peak Found	Peak Found	Peak Found	High	High	Peak Found	Peak Found	Peak Found	High	Peak Found	Peak Found	High	High	Peak Found	Peak Found	High	Peak Found	Peak Found	High	High	Peak Found	Peak Found	Peak Found	0	2931	High	n/a					2.25	325.5	75.7	75.7	0.00568671	0.000244372	0.00024422	0.001536643	0.38351537	0.02460105	0.024600944	0.100554582		24.66	K.WACPR.F	[2931-2935]	Used
	High	[K].QELNGNTK.[S]		1	2	P04114	P04114 [3442-3449]		0	903.45304	1	4.74369E-17	0.000731223	0.837923606	538427.9742	338066.7381	801891.9558																											25996.71596	44682.14561			138759561.4																							1097290.272					411972.6938														18628073.05				1481675.719												145030.2259				110208.9727		151271.4133	311325.6442																											Peak Found	Peak Found	Peak Found	Not Found	Not Found	Not Found	Not Found	Not Found	Not Found	Not Found	Not Found	Not Found	Not Found	Not Found	Not Found	Not Found	Not Found	Not Found	Not Found	Not Found	Not Found	Not Found	Not Found	Not Found	Not Found	Not Found	Not Found	Not Found	Not Found	Peak Found	Peak Found	Not Found	Not Found	Peak Found	Not Found	Not Found	Not Found	Not Found	Not Found	Not Found	Not Found	Not Found	Not Found	Not Found	Not Found	Not Found	Not Found	Not Found	Not Found	Not Found	Not Found	Not Found	Not Found	Not Found	Not Found	Not Found	Peak Found	Not Found	Not Found	Not Found	Not Found	Peak Found	Not Found	Not Found	Not Found	Not Found	Not Found	Not Found	Not Found	Not Found	Not Found	Not Found	Not Found	Not Found	Not Found	Peak Found	Not Found	Not Found	Not Found	High	Not Found	Not Found	Not Found	Not Found	Not Found	Not Found	Not Found	Not Found	Not Found	Not Found	Not Found	Peak Found	Not Found	Not Found	Not Found	Peak Found	Not Found	Peak Found	Peak Found	Not Found	Not Found	Not Found	Not Found	Not Found	Not Found	Not Found	Not Found	Not Found	Not Found	Not Found	Not Found	Not Found	Not Found	Not Found	Not Found	Not Found	Not Found	Not Found	Not Found	Not Found	Not Found	Not Found	Not Found	Not Found	0	3442	High	Low		0.4544		1	2.23	323.2	136.5	136.5	0.005884252	0.00026932	0.000268751	0.001527435	0.391830223	0.025666909	0.025666637	0.104876995	0.86	19.11	K.QELNGNTK.S	[3442-3449]	Used
	High	[K].NTASLK.[Y]		1	3	P04114	P04114 [1557-1562]		0	633.35662	0			3.66332E-17																																													18076.60732										120880.9588																											160234.9989		146169.697	601577.9504	1798142.586	789623.3354	797843.3477	1359888.718	60388.3788		148882.129	1910477.881	224253.6271			307735.8315	459735.2356	601412.9967	322588.6663	2388591.903	247757.3976	1465605.653		751605.728	1136440.075	2144091.531	2552431.634	2436239.078	814075.6167	3264301.148	70468.95661	821347.5831	113553.6579	104888.7887	261117.0674	246926.3091		723566.9847		3780691.855		2396049.176	692714.5374		Not Found	Not Found	Not Found	Not Found	Not Found	Not Found	Not Found	Not Found	Not Found	Not Found	Not Found	Not Found	Not Found	Not Found	Not Found	Not Found	Not Found	Not Found	Not Found	Not Found	Not Found	Not Found	Not Found	Not Found	Not Found	Not Found	Not Found	Not Found	Not Found	Not Found	Not Found	Not Found	Not Found	Peak Found	Not Found	Not Found	Not Found	Not Found	Not Found	Not Found	Not Found	Not Found	Not Found	Not Found	Peak Found	Not Found	Not Found	Not Found	Not Found	Not Found	Not Found	Not Found	Not Found	Not Found	Peak Found	Not Found	Not Found	Not Found	Not Found	Not Found	Not Found	Not Found	Not Found	Not Found	Not Found	Not Found	Not Found	Not Found	Not Found	Not Found	Not Found	Not Found	Not Found	Not Found	Not Found	Not Found	Not Found	Not Found	Not Found	Not Found	Not Found	Peak Found	Not Found	Peak Found	Peak Found	Peak Found	Peak Found	Peak Found	Peak Found	Peak Found	Not Found	Peak Found	Peak Found	Peak Found	Not Found	Not Found	Peak Found	Peak Found	Peak Found	Peak Found	High	Peak Found	Peak Found	Peak Found	Peak Found	High	High	Peak Found	Peak Found	Peak Found	Peak Found	Peak Found	Peak Found	Peak Found	Peak Found	Peak Found	Peak Found	Not Found	Peak Found	Not Found	Peak Found	Not Found	Peak Found	Peak Found	0	1557	High	n/a					2.22	303.9	50.1	50.1	0.006073829	0.000291911	0.000291439	0.00152207	0.399589726	0.026554892	0.02655478	0.109072809		18.36	K.NTASLK.Y	[1557-1562]	Used
	High	[K].INAFRAK.[V]		1	4	P04114	P04114 [2334-2340]		1	819.48355	0	0.738733767	0.688261694	0.246694205	931848.8064	423043.4097		1268169.682			434695.9252		240667.0999		186204.0975	397735.5066	1996194.036	9627560.993	6018485.712	943070.5218		475493.5695	855743.3572		898020.7213	1297475.757			875335.9012	1771367.513	666063.1111			339204.2591		2152884.927	859898.4546		6147248.279	3224166.993			1981677.762				3250374.332		8594656.621		717215.5833	453747.8691	842449.4316	2284682.11		398815.32					1526897.963					20065969.75						888826.7106				900698.2284	789361.5426	2748545.411					3830918.936																									2567356.308										133494.6112									682308.1462			Peak Found	Peak Found	Not Found	Peak Found	Not Found	Not Found	Peak Found	Not Found	Peak Found	Not Found	Peak Found	Peak Found	Peak Found	High	Peak Found	Peak Found	Peak Found	Peak Found	Peak Found	Not Found	Peak Found	Peak Found	Not Found	Not Found	Peak Found	Peak Found	Peak Found	Not Found	Not Found	Peak Found	Not Found	Peak Found	Peak Found	Not Found	High	Peak Found	Not Found	Not Found	Peak Found	Peak Found	Not Found	Peak Found	Peak Found	Peak Found	Peak Found	Peak Found	Peak Found	Peak Found	Peak Found	Peak Found	Peak Found	Peak Found	Not Found	Peak Found	Not Found	Not Found	Peak Found	Not Found	Not Found	Not Found	Not Found	Peak Found	Peak Found	Not Found	Not Found	Not Found	Not Found	Peak Found	Peak Found	Peak Found	Peak Found	Peak Found	Peak Found	High	Peak Found	Peak Found	Not Found	Not Found	Peak Found	Not Found	Not Found	Not Found	Not Found	Not Found	Not Found	Peak Found	Peak Found	Peak Found	Not Found	Not Found	Not Found	Peak Found	Peak Found	Not Found	Not Found	Not Found	Not Found	Not Found	Not Found	Not Found	Not Found	Not Found	Peak Found	Peak Found	Peak Found	Not Found	Peak Found	Peak Found	Peak Found	Not Found	Not Found	Not Found	Not Found	Peak Found	Peak Found	Not Found	Peak Found	Peak Found	Not Found	Not Found	Not Found	Not Found	Peak Found	Not Found	0	0	High	High		0.003388		0.03324	2.21	339.7	76.8	76.8	0.006132291	0.000292749	0.00029261	0.001520468	0.401943971	0.02685788	0.026857823	0.110914244	1.73	24.11	K.INAFRAK.V	[2334-2340]	Used
	High	[R].TEHGSEMLFFGNAIEGK.[S]		1	2	P04114	P04114 [2837-2853]		0	1866.86907	0																																																																																																																																No Quan Values	Not Found	Not Found	Not Found	Not Found	Not Found	Not Found	Not Found	Not Found	Not Found	Not Found	Not Found	Not Found	Not Found	Not Found	Not Found	Not Found	Not Found	Not Found	Not Found	Not Found	Not Found	Not Found	Not Found	Not Found	Not Found	Not Found	High	Not Found	Not Found	Not Found	Not Found	Not Found	Not Found	Not Found	Not Found	Not Found	Not Found	Not Found	Not Found	Not Found	Not Found	Not Found	Not Found	Not Found	Not Found	Not Found	Not Found	Not Found	Not Found	Not Found	Not Found	Not Found	Not Found	Not Found	Not Found	Not Found	Not Found	Not Found	Not Found	Not Found	Not Found	Not Found	Not Found	Not Found	Not Found	Not Found	Not Found	Not Found	Not Found	Not Found	Not Found	Not Found	Not Found	Not Found	Not Found	Not Found	Not Found	Not Found	Not Found	Not Found	Not Found	Not Found	Not Found	Not Found	Not Found	Not Found	Not Found	Not Found	Not Found	Not Found	Not Found	Not Found	Not Found	Not Found	Not Found	Not Found	Not Found	Not Found	Not Found	Not Found	Not Found	Not Found	Not Found	Not Found	Not Found	Not Found	Not Found	Not Found	Not Found	Not Found	Not Found	Not Found	Not Found	Not Found	Not Found	Not Found	Not Found	Not Found	Not Found	Not Found	Not Found	Not Found	Not Found	Not Found	0	0	High	High		0.001908		0.01825	2.2	59.4	59.4	59.4	0.006307294	0.000305247	0.000305007	0.001514622	0.408885326	0.027899037	0.027897469	0.115980646	0.89		R.TEHGSEMLFFGNAIEGK.S	[2837-2853]	Not Used
	High	[K].FIAESKR.[L]		1	8	P04114	P04114 [4513-4519]		1	850.47813	0																																																																																																																																No Quan Values	Peak Found	Peak Found	Peak Found	Peak Found	Peak Found	Peak Found	Peak Found	Peak Found	Peak Found	Peak Found	Peak Found	Peak Found	Peak Found	Not Found	Not Found	Peak Found	Peak Found	Peak Found	Peak Found	Peak Found	Peak Found	High	Peak Found	Peak Found	High	Peak Found	Peak Found	Peak Found	Peak Found	Peak Found	Peak Found	Peak Found	Peak Found	Not Found	Not Found	Peak Found	Not Found	Peak Found	Not Found	Peak Found	Not Found	Peak Found	Peak Found	Peak Found	Not Found	High	Peak Found	Peak Found	Peak Found	Peak Found	Peak Found	Peak Found	High	Peak Found	Not Found	Peak Found	Peak Found	Peak Found	Peak Found	High	Peak Found	Peak Found	Peak Found	Peak Found	Peak Found	Peak Found	High	Peak Found	Peak Found	Peak Found	Peak Found	Peak Found	Peak Found	Peak Found	Peak Found	Not Found	Peak Found	Peak Found	Not Found	Not Found	Peak Found	Not Found	High	Peak Found	Not Found	Not Found	Not Found	Not Found	Not Found	Not Found	Not Found	Not Found	Not Found	Not Found	Not Found	Not Found	Not Found	Not Found	Not Found	Not Found	Not Found	Not Found	Peak Found	Peak Found	Peak Found	Peak Found	Not Found	Peak Found	Peak Found	Not Found	Not Found	Peak Found	Not Found	Peak Found	Peak Found	Peak Found	Peak Found	Peak Found	Peak Found	Peak Found	Not Found	Peak Found	Not Found	Not Found	0	4513	High	High		0.003908		0.0387	2.07	364.3	55.9	55.9	0.008495623	0.000460675	0.000459923	0.001816737	0.483466581	0.034375978	0.034375774	0.147755367	1.37	20.77	K.FIAESKR.L	[4513-4519]	Not Used
	High	[K].MLETVR.[T]		1	4	P04114	P04114 [1312-1317]		0	748.40219	0																																																																																																																																No Quan Values	Not Found	Not Found	Not Found	Not Found	Not Found	Peak Found	Not Found	Not Found	Not Found	Not Found	Not Found	Not Found	Not Found	Not Found	Not Found	Not Found	Not Found	Not Found	Not Found	Not Found	Not Found	Not Found	Not Found	Not Found	Not Found	Not Found	Not Found	Not Found	Not Found	Not Found	Not Found	Not Found	Not Found	Not Found	Not Found	Not Found	Not Found	Not Found	Not Found	Not Found	Not Found	Not Found	Not Found	Not Found	Not Found	Not Found	High	Not Found	Not Found	Not Found	Not Found	Peak Found	Not Found	Not Found	Not Found	Not Found	Not Found	Not Found	Not Found	Not Found	Peak Found	Not Found	Peak Found	Not Found	Not Found	Not Found	Not Found	Not Found	Not Found	Not Found	Peak Found	Not Found	Not Found	Not Found	Not Found	Not Found	Not Found	Peak Found	Not Found	Not Found	Peak Found	Peak Found	Not Found	Not Found	Peak Found	Peak Found	Not Found	Peak Found	Not Found	Peak Found	Peak Found	Not Found	Not Found	Peak Found	Not Found	Not Found	Not Found	Peak Found	Not Found	Peak Found	High	Not Found	Not Found	Not Found	Peak Found	Peak Found	Not Found	Not Found	Not Found	Peak Found	Peak Found	Peak Found	High	Not Found	Not Found	Not Found	Not Found	Not Found	Not Found	Not Found	Not Found	Not Found	Peak Found	Peak Found	0	1312	High	n/a					2.07	337.6	53.2	53.2	0.008555018	0.000460675	0.000459411	0.001815912	0.485255568	0.034713254	0.034713117	0.148803734		27.58	K.MLETVR.T	[1312-1317]	Not Used
	High	[K].STRSSVK.[L]		1	3	P04114	P04114 [3525-3531]		1	764.42609	1			3.66332E-17																																																	71481.01516			511773.3291			56290.38353	306352.3766					255572.9143				518275.9019	25774.79523	2299901.473			1496485.205	1166780.902		40357.16291								3713036.148															121991.8881	342252.4785	131519.707	228162.6428					104337.5242					387605.4186						77174.19772	46881.73494			100672.9349				57041.10623			Not Found	Not Found	Not Found	Not Found	Not Found	Not Found	Not Found	Not Found	Not Found	Not Found	Not Found	Not Found	Not Found	Not Found	Not Found	Not Found	Not Found	Not Found	Not Found	Not Found	Not Found	Not Found	Not Found	Not Found	Not Found	Not Found	Not Found	Not Found	Not Found	Not Found	Not Found	Not Found	Not Found	Not Found	Not Found	Not Found	Not Found	Not Found	Not Found	Not Found	Not Found	Not Found	Not Found	Not Found	Not Found	Not Found	Not Found	Not Found	Peak Found	Not Found	Not Found	Peak Found	Not Found	Not Found	Peak Found	High	Not Found	Not Found	Not Found	Not Found	Peak Found	Not Found	Not Found	Not Found	Peak Found	Peak Found	Peak Found	Not Found	Not Found	Peak Found	Peak Found	Not Found	Peak Found	Not Found	Not Found	Not Found	Not Found	Not Found	Not Found	Not Found	Peak Found	Not Found	Not Found	Not Found	Not Found	Not Found	Not Found	Not Found	Not Found	Not Found	Not Found	Not Found	Not Found	Not Found	Not Found	Peak Found	Peak Found	Peak Found	Peak Found	Not Found	Not Found	Not Found	Not Found	Peak Found	Not Found	Not Found	Not Found	Not Found	Peak Found	Not Found	Not Found	Not Found	Not Found	Not Found	Peak Found	High	Not Found	Not Found	High	Not Found	Not Found	Not Found	Peak Found	Not Found	0	0	High	Low		0.5077		1	2.05	369	1.8	1.8	0.008811134	0.000471151	0.000471104	0.001922859	0.492834805	0.03577561	0.035775258	0.153747515	1.49	18.94	K.STRSSVK.L	[3525-3531]	Used
	High	[K].LIVAMSSWLQK.[A]		1	8	P04114	P04114 [1230-1240]		0	1275.71296	3	0.21618523	0.403357946	0.669001381	438110.8009	2090411.413	2667504.672	281550.4715	717578.9685	398714.5938			5190.194598	8866.123485	111197.622		61852.6005	143682.9489	63053.53546		10650.69087							192310.984	77340.05675	194129.0078			101074.4629			28064.64712	210821.3879	1454573.432	191877.7248		233151.8999		1960802.911	35881.23172					252943.7617					12058.44329												1844391.763						337793.5691		353234.4534	944997.5618		47137.26468		17966.29194		80261.65232		1449512.517				405427.4747																																											Peak Found	Peak Found	High	Peak Found	Peak Found	Peak Found	Not Found	Not Found	Peak Found	Peak Found	Peak Found	Not Found	Peak Found	Peak Found	Peak Found	Not Found	Peak Found	Not Found	Not Found	Not Found	Not Found	Not Found	Not Found	Peak Found	Peak Found	Peak Found	Not Found	Not Found	Peak Found	Not Found	Not Found	Peak Found	Peak Found	Peak Found	Peak Found	Not Found	Peak Found	Peak Found	Peak Found	Peak Found	Not Found	Not Found	Peak Found	Peak Found	Peak Found	Not Found	Peak Found	Not Found	Not Found	Peak Found	Not Found	Not Found	High	Peak Found	Not Found	Not Found	Not Found	Not Found	Not Found	Not Found	Not Found	High	Not Found	Peak Found	Not Found	Not Found	Not Found	High	Peak Found	Peak Found	Peak Found	Not Found	Peak Found	Peak Found	Peak Found	Not Found	Peak Found	Not Found	Peak Found	Not Found	Not Found	Not Found	Peak Found	Not Found	Not Found	Not Found	Not Found	Not Found	Not Found	Not Found	Not Found	Not Found	Not Found	Not Found	Not Found	Not Found	Not Found	Not Found	Not Found	Not Found	Not Found	Not Found	Not Found	Not Found	Not Found	Not Found	Not Found	Not Found	Not Found	Peak Found	Not Found	Not Found	Peak Found	Not Found	Not Found	Not Found	Not Found	Not Found	Not Found	Not Found	Not Found	Not Found	Peak Found	Not Found	0	1230	High	Low		0.5282		1	2.04	203.4	26.4	26.4	0.009088906	0.000541885	0.0005418	0.001906043	0.50081526	0.036933385	0.036931874	0.161039943	0.52	64.98	K.LIVAMSSWLQK.A	[1230-1240]	Used
	High	[R].ARYHMK.[A]	1xOxidation [M5]	1	13	P04114	P04114 [1387-1392]		1	821.40867	0	0.716837148	0.341913602	0.861490725	54381.82659	157668.1796	733571.1227	74273.53531	173480.0232	31615.10875							19215.75515	201637.9443	31965.74655	12197.7035	19515.43505	28333.60544		43955.10716	82991.65492	350384.3122	101203.8722				92765.71552	17975.96519	9129.79841				23514.51735	305911.1823	24053.0386	107569.1825	77440.05364						50515.56174	40520.31894	291177.0032	43929.09122	159287.9731	245802.7094	171873.1731	142171.6935			276049.871	78817.25171			998630.8762	40212.11086	39694.42967	83859.98658	73459.61342	600039.0825		323965.0595	194093.7242	106321.4497	108090.6216	23355.08428			79091.63942	6939.240514		25380.60213		45614.80883		61741.01414	508229.6991				220043.9261				278772.7187																	254381.1047																			418854.1374	162939.5467		Peak Found	High	High	Peak Found	High	Peak Found	Not Found	Not Found	Not Found	Not Found	Not Found	Not Found	Peak Found	Peak Found	Peak Found	Peak Found	Peak Found	Peak Found	Not Found	Peak Found	High	Peak Found	High	Not Found	Not Found	Not Found	High	Peak Found	Peak Found	Not Found	Not Found	Not Found	Peak Found	Peak Found	Peak Found	Peak Found	Peak Found	Not Found	Not Found	Not Found	Not Found	Not Found	Peak Found	Peak Found	Peak Found	High	High	High	Peak Found	High	Not Found	Not Found	Peak Found	High	Not Found	Not Found	Peak Found	Peak Found	Peak Found	High	Peak Found	Peak Found	Not Found	Peak Found	Peak Found	High	Peak Found	Peak Found	Not Found	Not Found	Peak Found	Peak Found	Not Found	Peak Found	Not Found	Peak Found	Not Found	Peak Found	Peak Found	Not Found	Not Found	Not Found	Peak Found	Not Found	Not Found	Not Found	Peak Found	Not Found	Not Found	Not Found	Not Found	Not Found	Not Found	Not Found	Not Found	Not Found	Not Found	Not Found	Not Found	Not Found	Not Found	Not Found	Not Found	Peak Found	Not Found	Not Found	Not Found	Not Found	Not Found	Not Found	Not Found	Not Found	Not Found	Not Found	Not Found	Not Found	Not Found	Not Found	Not Found	Not Found	Not Found	Not Found	Peak Found	Peak Found	0	0	High	Low		0.1838		0.8337	2.04	302.8	44	44	0.009188447	0.000557407	0.000556776	0.001899654	0.503646221	0.037598492	0.037597033	0.164549833	1.04	17.99	R.ARYHMK.A	[1387-1392]	Used
	High	[K].VRFPLR.[L]		1	3	P04114	P04114 [3058-3063]		1	787.49372	0			3.66332E-17																																7119112.275	2868041.168	73148498.91	50223510.33		27872008.7		3650685.589	769454.4193	1673363.261		13752839.37		86848662.43									4181062.914	234081.6825		51924.6863		42545.87812			41182804.9	27757.48783				1657807.486					1793122.054		10727136.94		58349047.16		5411680.256	24580240.35	5115428.203					1781271.707	1951124.602	1566513.156				107927.5531	457907.0851	90412.53862		107824.4746	613025.4258	391463.3584	296186.264		86578.00507			65979.93582				1505988.415											1626599			2119387.358					Not Found	Not Found	Not Found	Not Found	Not Found	Not Found	Not Found	Not Found	Not Found	Not Found	Not Found	Not Found	Not Found	Not Found	Not Found	Not Found	Not Found	Not Found	Not Found	Not Found	Not Found	Not Found	Not Found	Not Found	Not Found	Not Found	Not Found	Not Found	Not Found	Not Found	Not Found	Peak Found	Peak Found	High	Peak Found	Not Found	Peak Found	Not Found	Peak Found	Peak Found	Peak Found	Not Found	Peak Found	Not Found	Peak Found	Not Found	Not Found	Not Found	Not Found	Not Found	Not Found	Not Found	Not Found	Peak Found	Peak Found	Not Found	High	Not Found	Peak Found	Not Found	Not Found	Peak Found	Peak Found	Not Found	Not Found	Not Found	Peak Found	Not Found	Not Found	Not Found	Not Found	Peak Found	Not Found	Peak Found	Not Found	Peak Found	Not Found	Peak Found	High	Peak Found	Not Found	Not Found	Not Found	Not Found	Peak Found	Peak Found	Peak Found	Not Found	Not Found	Not Found	Peak Found	Peak Found	Peak Found	Not Found	Peak Found	Peak Found	Peak Found	Peak Found	Not Found	Peak Found	Not Found	Not Found	Peak Found	Not Found	Not Found	Not Found	Peak Found	Not Found	Not Found	Not Found	Not Found	Not Found	Not Found	Not Found	Not Found	Not Found	Not Found	Peak Found	Not Found	Not Found	Peak Found	Not Found	Not Found	Not Found	0	0	High	Low		0.1582		0.8026	2.03	382.7	42.6	42.6	0.009280476	0.000576909	0.000576397	0.001894573	0.506279298	0.038291566	0.038291418	0.168300855	1.22	32.7	K.VRFPLR.L	[3058-3063]	Used
	High	[R].YHMK.[A]	1xOxidation [M3]	1	6	P04114	P04114 [1389-1392]		0	594.27044	0	0.000591763	1.87737E-05	0.001331714			1897132.501									32758.17579	93994.79321	210910.9696	152994.6666	75010.97191	45718.78857	69102.12479	107891.8323	66858.60508	65931.34359	170586.165	117401.1966	32152.44704	81187.31962	107483.6	12624.04141	53368.50702	42746.93802	74620.91875	98884.26452	136980.6186	103975.2509		227518.197	153724.046		59282.83284	157017.2084	79641.00928	13711.01938	45495.41185	123082.9756	52627.99743	350337.7406	31945.52458	225780.9999	54435.06009	128313.7076	201617.2445	63233.37451	123217.4819	861415.4975	270911.8011	214446.3522	58446.52714	84767.03625	70548.92589	123730.4696	226458.8167	136098.5177	1748677.512	374775.292	283424.7474	180479.3583	70266.66793	199019.4213	346979.838	105020.9829	58884.7609	103458.751	40029.89983	72234.85464	86943.69671	20875.24654		27364.74925	120172.0127	137174.2889	70721.76559	322142.3714		742050.1604		66125.95344		354781.879															68045.7164	351620.6835		261715.52	114570.1872		472046.9149	114206.4817	543991.1515		106892.438		82432.16828	251904.8008	797713.8912	254996.4336	60095.36328	669590.7772	339705.1522		153924.4687	234552.7643			Not Found	Not Found	Peak Found	Not Found	Not Found	Not Found	Not Found	Not Found	Not Found	Not Found	Not Found	Peak Found	Peak Found	Peak Found	Peak Found	Peak Found	Peak Found	Peak Found	Peak Found	Peak Found	Peak Found	Peak Found	High	Peak Found	Peak Found	Peak Found	Peak Found	High	Peak Found	Peak Found	Peak Found	High	Peak Found	Not Found	Peak Found	Peak Found	Not Found	Peak Found	Peak Found	Peak Found	Peak Found	Peak Found	Peak Found	Peak Found	Peak Found	Peak Found	Peak Found	Peak Found	Peak Found	High	Peak Found	Peak Found	Peak Found	Peak Found	High	Peak Found	Peak Found	Peak Found	Peak Found	Peak Found	Peak Found	Peak Found	Peak Found	Peak Found	Peak Found	Peak Found	Peak Found	Peak Found	Peak Found	Peak Found	Peak Found	Peak Found	Peak Found	Peak Found	Peak Found	Not Found	Peak Found	Peak Found	Peak Found	Peak Found	Peak Found	Not Found	Peak Found	Not Found	Peak Found	Not Found	Peak Found	Not Found	Not Found	Not Found	Not Found	Not Found	Not Found	Not Found	Not Found	Not Found	Not Found	Not Found	Not Found	Not Found	Not Found	Peak Found	Peak Found	Not Found	Peak Found	Peak Found	Not Found	Peak Found	Peak Found	Peak Found	Not Found	Peak Found	Not Found	Peak Found	Peak Found	High	Peak Found	Peak Found	Peak Found	Peak Found	Not Found	Peak Found	Peak Found	Not Found	0	1389	High	n/a					2.03	225.7	36.7	36.7	0.009370278	0.000584834	0.000583692	0.00188805	0.508823534	0.039203853	0.039202464	0.172665847		17.73	R.YHMK.A	[1389-1392]	Used
	High	[R].RNLQNNAEWVYQGAIR.[Q]		1	2	P04114	P04114 [4106-4121]		1	1931.98347	0			3.66332E-17																																		4433781.613																																										2433180.599																																																		Not Found	Not Found	Not Found	Not Found	Not Found	Not Found	Not Found	Not Found	Not Found	Not Found	Not Found	Not Found	Not Found	Not Found	Not Found	Not Found	Not Found	Not Found	Not Found	Not Found	Not Found	Not Found	Not Found	Not Found	Not Found	Not Found	Not Found	Not Found	Not Found	Not Found	Not Found	Not Found	Not Found	High	Not Found	Not Found	Not Found	Not Found	Not Found	Not Found	Not Found	Not Found	Not Found	Not Found	Not Found	Not Found	Not Found	Not Found	Not Found	Not Found	Not Found	Not Found	Not Found	Not Found	Not Found	Not Found	Not Found	Not Found	Not Found	Not Found	Not Found	Not Found	Not Found	Not Found	Not Found	Not Found	Not Found	Not Found	Not Found	Not Found	Not Found	Not Found	Not Found	Not Found	Not Found	Peak Found	Not Found	Not Found	Not Found	Not Found	Not Found	Not Found	Not Found	Not Found	Not Found	Not Found	Not Found	Not Found	Not Found	Not Found	Not Found	Not Found	Not Found	Not Found	Not Found	Not Found	Not Found	Not Found	Not Found	Not Found	Not Found	Not Found	Not Found	Not Found	Not Found	Not Found	Not Found	Not Found	Not Found	Not Found	Not Found	Not Found	Not Found	Not Found	Not Found	Not Found	Not Found	Not Found	Not Found	Not Found	Not Found	Not Found	Not Found	Not Found	0	4106	High	High		0.001871		0.01771	2.03	55.8	55.8	55.8	0.009395507	0.000584834	0.000583333	0.001887002	0.509533894	0.03938637	0.039385541	0.173035637	0.83	40.52	R.RNLQNNAEWVYQGAIR.Q	[4106-4121]	Used
	High	[K].TSYRLTLDIQNK.[K]		1	3	P04114	P04114 [1088-1099]		1	1451.78527	0	0.09350518	0.731858178	0.690049165			653490.4118		1728844.512		225878.549	105423.1258					1298327.488	12123841.84	4755933.915						172369.8005					492532.6697	215147.0944				210044.6504	969098.3379			4704824.847	1207542.02			459005.3772				648430.1013		7492862.388						20579.72662						846040.6147					9631784.161		135767.2801										1672383.65					4644418.868		223605.8211																															69399.70319							72060.55799							Not Found	Not Found	Peak Found	Not Found	Peak Found	Not Found	Peak Found	Peak Found	Not Found	Not Found	Not Found	Not Found	Peak Found	Peak Found	Peak Found	Not Found	Not Found	Not Found	Not Found	Not Found	Peak Found	Not Found	Not Found	Not Found	Not Found	Peak Found	Peak Found	Not Found	Not Found	Not Found	Peak Found	Peak Found	Not Found	Not Found	Peak Found	High	Not Found	Not Found	Peak Found	Not Found	Not Found	Not Found	Peak Found	Not Found	Peak Found	Not Found	Not Found	Not Found	Not Found	Not Found	Peak Found	Not Found	Not Found	Not Found	Not Found	Not Found	Peak Found	Not Found	Not Found	Not Found	Not Found	Peak Found	Not Found	Peak Found	Not Found	Not Found	Not Found	Not Found	Not Found	Not Found	Not Found	Not Found	Not Found	Peak Found	Not Found	Not Found	Not Found	Not Found	High	Not Found	Peak Found	Not Found	Not Found	Not Found	Not Found	Not Found	Not Found	Not Found	Not Found	Not Found	Not Found	Not Found	Not Found	Not Found	Not Found	Not Found	Not Found	Not Found	Not Found	Not Found	Not Found	Not Found	Not Found	Not Found	Not Found	Not Found	Not Found	Not Found	Not Found	Not Found	Not Found	Peak Found	Not Found	Not Found	Not Found	Not Found	Not Found	Not Found	Peak Found	Not Found	Not Found	Not Found	Not Found	Not Found	0	0	High	High		0.004096		0.04029	2.02	100.6	100.6	100.6	0.009443691	0.000587991	0.000587937	0.001996008	0.51088526	0.039909488	0.039908497	0.175177131	1.26	42.64	K.TSYRLTLDIQNK.K	[1088-1099]	Used
	High	[K].EVPEAR.[A]		1	1	P04114	P04114 [769-774]		0	700.36243	0	4.74369E-17	4.58126E-17	0.082708204			3208862.216																																																		507335.7409																											398445.5082										362217.098		6376841.442	560728.7344	13768.73497		5280490.462	3588087.886	1620720.411		333129.962			769958.3613				360684.3734			395355.7422																Not Found	Not Found	Peak Found	Not Found	Not Found	Not Found	Not Found	Not Found	Not Found	Not Found	Not Found	Not Found	Not Found	Not Found	Not Found	Not Found	Not Found	Not Found	Not Found	Not Found	Not Found	Not Found	Not Found	Not Found	Not Found	Not Found	Not Found	Not Found	Not Found	Not Found	Not Found	Not Found	Not Found	Not Found	Not Found	Not Found	Not Found	Not Found	Not Found	Not Found	Not Found	Not Found	Not Found	Not Found	Not Found	Not Found	Not Found	Not Found	Not Found	Not Found	Not Found	Not Found	Peak Found	Not Found	Not Found	Not Found	Not Found	Not Found	Not Found	Not Found	Not Found	Not Found	Not Found	Not Found	Not Found	Not Found	Not Found	Not Found	Not Found	Not Found	Not Found	Not Found	Not Found	Not Found	Not Found	Not Found	Not Found	Not Found	Not Found	Peak Found	Not Found	Not Found	Not Found	Not Found	Not Found	Not Found	Not Found	Not Found	Not Found	Peak Found	Not Found	Peak Found	Peak Found	Peak Found	Not Found	High	Peak Found	Peak Found	Not Found	Peak Found	Not Found	Not Found	Peak Found	Not Found	Not Found	Not Found	Peak Found	Not Found	Not Found	Peak Found	Not Found	Not Found	Not Found	Not Found	Not Found	Not Found	Not Found	Not Found	Not Found	Not Found	Not Found	Not Found	Not Found	Not Found	0	769	High	n/a					2.02	369.2	31.3	31.3	0.00960553	0.000609659	0.000609208	0.00198895	0.515391487	0.041385735	0.041385265	0.182824151		20.21	K.EVPEAR.A	[769-774]	Used
	High	[K].GSVLSR.[E]		1	4	P04114	P04114 [3502-3507]		0	618.35695	0																																																																																																																																No Quan Values	Peak Found	Peak Found	Peak Found	Peak Found	Peak Found	Peak Found	Peak Found	Peak Found	Peak Found	Peak Found	Peak Found	Peak Found	Peak Found	Peak Found	Peak Found	Peak Found	Peak Found	Peak Found	Peak Found	Peak Found	Peak Found	Peak Found	Peak Found	Peak Found	Peak Found	Peak Found	Peak Found	High	Peak Found	Peak Found	Peak Found	Peak Found	Peak Found	Not Found	Peak Found	Peak Found	Not Found	Not Found	Peak Found	Peak Found	Not Found	Peak Found	Peak Found	Peak Found	Not Found	Peak Found	Peak Found	Peak Found	Peak Found	Peak Found	Peak Found	Peak Found	Peak Found	Peak Found	Peak Found	Peak Found	Peak Found	Peak Found	Peak Found	Peak Found	Peak Found	Peak Found	High	Peak Found	Peak Found	Peak Found	High	Peak Found	Peak Found	Peak Found	Not Found	Peak Found	Peak Found	Peak Found	Peak Found	Peak Found	Peak Found	Peak Found	Not Found	Not Found	Peak Found	High	Peak Found	Peak Found	Peak Found	Peak Found	Peak Found	Peak Found	Peak Found	Peak Found	Peak Found	Peak Found	Peak Found	Peak Found	Peak Found	Peak Found	Peak Found	Peak Found	Peak Found	Peak Found	Peak Found	Peak Found	Peak Found	Peak Found	Peak Found	Peak Found	Peak Found	Peak Found	Peak Found	Peak Found	Peak Found	Peak Found	Peak Found	Peak Found	Peak Found	Peak Found	Peak Found	Peak Found	Peak Found	Peak Found	Peak Found	Peak Found	Peak Found	Peak Found	0	3502	High	n/a					2.01	395.4	0	0	0.009762678	0.000609659	0.000604474	0.001981942	0.519767957	0.043299139	0.043298815	0.192375781		22.77	K.GSVLSR.E	[3502-3507]	Not Used
	High	[K].LQQLKR.[H]		1	2	P04114	P04114 [2266-2271]		1	785.4992	0	4.74369E-17		3.66332E-17																						987405.6839																															910830.2511																																																						316845.3097																			Not Found	Not Found	Not Found	Not Found	Not Found	Not Found	Not Found	Not Found	Not Found	Not Found	Not Found	Not Found	Not Found	Not Found	Not Found	Not Found	Not Found	Not Found	Not Found	Not Found	Not Found	High	Not Found	Not Found	Not Found	Not Found	Not Found	Not Found	Not Found	Not Found	Not Found	Not Found	Not Found	Not Found	Not Found	Not Found	Not Found	Not Found	Not Found	Not Found	Not Found	Not Found	Not Found	Not Found	Not Found	Not Found	Not Found	Not Found	Not Found	Not Found	Not Found	Not Found	Peak Found	Not Found	Not Found	Not Found	Not Found	Not Found	Not Found	Not Found	Not Found	Not Found	Not Found	Not Found	Not Found	Not Found	Not Found	High	Not Found	Not Found	Not Found	Not Found	Not Found	Not Found	Not Found	Not Found	Not Found	Not Found	Not Found	Not Found	Not Found	Not Found	Not Found	Not Found	Not Found	Not Found	Not Found	Not Found	Not Found	Not Found	Not Found	Not Found	Not Found	Not Found	Not Found	Not Found	Not Found	Not Found	Not Found	Not Found	Not Found	Not Found	Not Found	Not Found	Not Found	Not Found	Peak Found	Not Found	Not Found	Not Found	Not Found	Not Found	Not Found	Not Found	Not Found	Not Found	Not Found	Not Found	Not Found	Not Found	Not Found	Not Found	Not Found	Not Found	0	2266	High	Medium		0.01428		0.1442	2.01	336.7	4.6	4.6	0.009769828	0.000609659	0.000604261	0.001980852	0.519965374	0.043380224	0.043379819	0.192987624	1.49	19.59	K.LQQLKR.H	[2266-2271]	Used
	High	[K].AEALK.[L]		1	1	P04114	P04114 [2463-2467]		0	531.31369	0	0.092470064	4.58126E-17	0.802147504								292312.0046					3331670.131			1001624.19																																		2729188.563					234664.7887																																																						724873.8375							499235.8057										Not Found	Not Found	Not Found	Not Found	Not Found	Not Found	Not Found	Peak Found	Not Found	Not Found	Not Found	Not Found	High	Not Found	Not Found	Peak Found	Not Found	Not Found	Not Found	Not Found	Not Found	Not Found	Not Found	Not Found	Not Found	Not Found	Not Found	Not Found	Not Found	Not Found	Not Found	Not Found	Not Found	Not Found	Not Found	Not Found	Not Found	Not Found	Not Found	Not Found	Not Found	Not Found	Not Found	Not Found	Not Found	Not Found	Not Found	Not Found	Not Found	Peak Found	Not Found	Not Found	Not Found	Not Found	Peak Found	Not Found	Not Found	Not Found	Not Found	Not Found	Not Found	Not Found	Not Found	Not Found	Not Found	Not Found	Not Found	Not Found	Not Found	Not Found	Not Found	Not Found	Not Found	Not Found	Not Found	Not Found	Not Found	Not Found	Not Found	Not Found	Not Found	Not Found	Not Found	Not Found	Not Found	Not Found	Not Found	Not Found	Not Found	Not Found	Not Found	Not Found	Not Found	Not Found	Not Found	Not Found	Not Found	Not Found	Not Found	Not Found	Not Found	Not Found	Not Found	Not Found	Not Found	Not Found	Not Found	Not Found	Peak Found	Not Found	Not Found	Not Found	Not Found	Not Found	Not Found	Peak Found	Not Found	Not Found	Not Found	Not Found	Not Found	Not Found	Not Found	Not Found	0	2463	High	n/a					2	382.4	5.6	5.6	0.009898521	0.000609659	0.000602508	0.001974334	0.523476131	0.044906673	0.04490659	0.200278082		25.56	K.AEALK.L	[2463-2467]	Used
	High	[R].YHMK.[A]		1	2	P04114	P04114 [1389-1392]		0	578.27553	0	4.74369E-17	4.58126E-17	0.147693213			48083.38637																													863369.5354																					1594033.233	440340.8764						368818.6681			285284.5056	141998.7676			331488.6014	363345.6106																																																										Not Found	Not Found	Peak Found	Not Found	Not Found	Not Found	Not Found	Not Found	Not Found	Not Found	Peak Found	Not Found	Not Found	Not Found	Not Found	Not Found	Not Found	Not Found	Not Found	Not Found	Not Found	Not Found	Not Found	Not Found	Not Found	Not Found	Not Found	Not Found	Not Found	Not Found	Not Found	Peak Found	Not Found	Not Found	Not Found	Peak Found	Not Found	Not Found	Not Found	Not Found	Not Found	Not Found	Not Found	Not Found	Not Found	Peak Found	Not Found	Not Found	Not Found	Not Found	Peak Found	Not Found	High	Peak Found	Not Found	Not Found	Not Found	Not Found	Not Found	Peak Found	Peak Found	Not Found	Peak Found	Peak Found	Not Found	Not Found	Peak Found	Peak Found	Not Found	Not Found	Not Found	Not Found	Not Found	Not Found	Not Found	Not Found	Not Found	Not Found	Not Found	Not Found	Peak Found	Not Found	Not Found	Peak Found	Not Found	Not Found	Not Found	Not Found	Not Found	Not Found	Not Found	Not Found	Not Found	Not Found	Not Found	Not Found	Not Found	Not Found	Not Found	Not Found	Not Found	Not Found	Not Found	Peak Found	Not Found	Peak Found	Not Found	Peak Found	Peak Found	Peak Found	Not Found	Not Found	Not Found	Peak Found	Peak Found	Not Found	Peak Found	Peak Found	Not Found	Peak Found	Not Found	Peak Found	Not Found	Not Found	0	1389	High	n/a					1.96	359.3	62.6	62.6	0.010895071	0.000648492	0.000646997	0.002160994	0.547944463	0.049189067	0.049188445	0.221212456		18.55	R.YHMK.A	[1389-1392]	Used
	High	[R].LLDHR.[V]		1	1	P04114	P04114 [1211-1215]		0	653.37293	0																																																																																																																																No Quan Values	Not Found	Not Found	Not Found	Not Found	Not Found	Not Found	Not Found	Not Found	Not Found	Not Found	Not Found	Not Found	Not Found	Not Found	Not Found	Not Found	Not Found	Not Found	Not Found	Not Found	Not Found	Not Found	Not Found	Not Found	Not Found	Not Found	Not Found	Not Found	Not Found	Not Found	Not Found	Not Found	Not Found	Not Found	Not Found	Not Found	Not Found	Not Found	Not Found	Not Found	Not Found	Not Found	Not Found	Not Found	Not Found	Not Found	Not Found	Not Found	Not Found	Not Found	Not Found	Not Found	High	Not Found	Not Found	Not Found	Not Found	Not Found	Not Found	Not Found	Not Found	Not Found	Not Found	Not Found	Not Found	Not Found	Not Found	Not Found	Not Found	Not Found	Not Found	Not Found	Not Found	Not Found	Not Found	Not Found	Not Found	Not Found	Not Found	Not Found	Not Found	Not Found	Not Found	Not Found	Not Found	Not Found	Not Found	Not Found	Not Found	Not Found	Not Found	Not Found	Not Found	Not Found	Not Found	Not Found	Not Found	Not Found	Not Found	Not Found	Not Found	Not Found	Not Found	Not Found	Not Found	Not Found	Not Found	Not Found	Not Found	Not Found	Not Found	Not Found	Not Found	Not Found	Not Found	Not Found	Not Found	Not Found	Not Found	Not Found	Not Found	Not Found	Not Found	Not Found	0	1211	High	n/a					1.95	319	37.9	37.9	0.01130924	0.000684936	0.000683998	0.002258064	0.557463311	0.051429498	0.05142904	0.233202006			R.LLDHR.V	[1211-1215]	Not Used
	High	[K].ATLRIGQDGISTSATTNLK.[C]		1	2	P04114	P04114 [1643-1661]		1	1947.05054	0																																																																																																																																No Quan Values	Not Found	Not Found	Not Found	Not Found	Not Found	Not Found	Not Found	Not Found	Not Found	Not Found	Not Found	Not Found	Not Found	High	Not Found	Not Found	Not Found	Not Found	Not Found	Not Found	Not Found	Not Found	Not Found	Not Found	Not Found	Not Found	Not Found	Not Found	Not Found	Not Found	Not Found	Not Found	Not Found	Not Found	High	Not Found	Not Found	Not Found	Not Found	Not Found	Not Found	Not Found	Not Found	Not Found	Not Found	Not Found	Not Found	Not Found	Not Found	Not Found	Not Found	Not Found	Not Found	Not Found	Not Found	Not Found	Not Found	Not Found	Not Found	Not Found	Not Found	Not Found	Not Found	Not Found	Not Found	Not Found	Not Found	Not Found	Not Found	Not Found	Not Found	Not Found	Not Found	Not Found	Not Found	Not Found	Not Found	Not Found	Not Found	Not Found	Not Found	Not Found	Not Found	Not Found	Not Found	Not Found	Not Found	Not Found	Not Found	Not Found	Not Found	Not Found	Not Found	Not Found	Not Found	Not Found	Not Found	Not Found	Not Found	Not Found	Not Found	Not Found	Not Found	Not Found	Not Found	Not Found	Not Found	Not Found	Not Found	Not Found	Not Found	Not Found	Not Found	Not Found	Not Found	Not Found	Not Found	Not Found	Not Found	Not Found	Not Found	Not Found	Not Found	Not Found	0	1643	High	n/a					1.94	32.5	17.9	17.9	0.011540679	0.000684936	0.000681816	0.002255155	0.562620919	0.052665433	0.05266534	0.238953146			K.ATLRIGQDGISTSATTNLK.C	[1643-1661]	Not Used
	High	[R].SSVK.[L]		1	3	P04114	P04114 [3528-3531]		0	420.24527	1	0.946537572	0.912995114	0.947354262				692824.4461	1567862.39	788198.6232	1430059.069	1866500.128	933909.4118	821431.9987		417383.5504	2593872.317		2405578.417	443751.4389	1663511.994				824014.253			1319395.444	1179384.653	2256780.716	700835.0119	465562.2475	1042510.504	3339976.367	2302254.849	2305334.953	1792671.357			653716.734		943084.2395	4681116.453	1648832.354	737237.9313	1134200.251	954232.7193			1617332.404		797545.4238		1186860.125												3202998.751										365031.4649	1854151.173	2130073.704	1012143.711		3064990.34		2864102.883																																	281821.5288				419482.0819			440221.4013							Not Found	Not Found	Not Found	Peak Found	Peak Found	Peak Found	Peak Found	Peak Found	Peak Found	Peak Found	Peak Found	Peak Found	Peak Found	Not Found	Peak Found	Peak Found	Peak Found	Peak Found	Not Found	Peak Found	Peak Found	Peak Found	Peak Found	Peak Found	Peak Found	Peak Found	Peak Found	Peak Found	Peak Found	Peak Found	Peak Found	Peak Found	Peak Found	Not Found	Not Found	Peak Found	Not Found	Peak Found	Peak Found	High	Peak Found	High	Peak Found	Peak Found	Not Found	Peak Found	Peak Found	Peak Found	Peak Found	Peak Found	Peak Found	Peak Found	Peak Found	Peak Found	Peak Found	Peak Found	Peak Found	Peak Found	Peak Found	Peak Found	Peak Found	Peak Found	Peak Found	Peak Found	Peak Found	Peak Found	Peak Found	Not Found	Not Found	Peak Found	Not Found	Peak Found	Peak Found	Peak Found	Peak Found	Not Found	Peak Found	Not Found	Peak Found	Not Found	Peak Found	Not Found	Peak Found	Peak Found	Not Found	Peak Found	Not Found	Peak Found	Not Found	Not Found	Not Found	Peak Found	Not Found	Not Found	Peak Found	Peak Found	Peak Found	Not Found	Peak Found	Not Found	Not Found	Peak Found	Peak Found	High	Peak Found	Not Found	Peak Found	Peak Found	Peak Found	Peak Found	Peak Found	Peak Found	Not Found	Peak Found	Peak Found	Peak Found	Peak Found	Peak Found	Peak Found	Peak Found	Not Found	Peak Found	Peak Found	Peak Found	0	3528	High	n/a					1.92	192.4	192.4	192.4	0.012034143	0.000690138	0.000689938	0.002238806	0.57326475	0.055923523	0.055912683	0.254502417		25.73	R.SSVK.L	[3528-3531]	Used
	High	[K].YFHK.[L]		1	4	P04114	P04114 [2889-2892]		0	594.30346	0	0.001531762	4.58126E-17	0.00021639	202423.457							96991.75635		49756.22024	97921.01533	59973.05006	590975.9534	6351455.787	3485801.408	1655871.712	1768537.625	154483.6524	1054088.785	2088387.121	1980795.725	1675433.038	3251245.332									399681.0492	279793.5152		2984622.444		439233.7235						5793479.071	936485.331	5667311.68	1791064.432	6435157.195	1897299.849	5429386.533	4075259.578			21950251.42	5929630.57				775344.1968	1174328.093	7386067.864	2720144.386	38548476.71		6981848.541	1609350.427		3565604.678	1786210.972	516987.0421			262469.4937		299865.2213				1097944.543	3177435.607		2000389.571	55006024.13	1834875.997			71537.50601															124724.914																	552063.375								Peak Found	Peak Found	Not Found	Peak Found	Not Found	Not Found	Not Found	Peak Found	Not Found	Peak Found	Peak Found	Peak Found	Peak Found	Peak Found	Peak Found	Peak Found	Peak Found	Peak Found	Peak Found	Peak Found	Peak Found	Peak Found	Peak Found	Not Found	Not Found	Not Found	Not Found	Not Found	Not Found	Not Found	Not Found	Peak Found	Peak Found	High	Peak Found	Not Found	Peak Found	Not Found	Not Found	Not Found	Not Found	Not Found	Peak Found	Peak Found	High	Peak Found	Peak Found	Peak Found	Peak Found	Peak Found	Not Found	Not Found	Peak Found	Peak Found	Not Found	Not Found	Not Found	Peak Found	Peak Found	Peak Found	Peak Found	Peak Found	Not Found	Peak Found	High	Not Found	Peak Found	Peak Found	Peak Found	Not Found	Not Found	High	Not Found	Peak Found	Not Found	Peak Found	Not Found	Peak Found	Peak Found	Not Found	Peak Found	Peak Found	Peak Found	Not Found	Not Found	Peak Found	Not Found	Not Found	Not Found	Not Found	Not Found	Not Found	Not Found	Not Found	Not Found	Not Found	Not Found	Not Found	Not Found	Not Found	Peak Found	Not Found	Not Found	Not Found	Not Found	Not Found	Not Found	Peak Found	Not Found	Not Found	Not Found	Not Found	Not Found	Not Found	Not Found	Not Found	Not Found	Peak Found	Not Found	Not Found	Not Found	Not Found	Not Found	Not Found	0	2889	High	n/a					1.9	361.6	35.4	35.4	0.012547611	0.000734108	0.000732772	0.002323862	0.583853219	0.060118477	0.060118066	0.27673915		18.22	K.YFHK.L	[2889-2892]	Used
	High	[R].FQFPGK.[P]		1	2	P04114	P04114 [4202-4207]		0	723.38244	0	4.74369E-17	4.58126E-17	3.66332E-17															1242080.047				35388.69826						363352.3894	833932.2704					353092.4106	983954.1006			3827865.528	958738.0214		167728.6624					1534189.666						105012.3463	482285.2562			732918.7306				389859.7362	198239.8684		203736.9375		2191802.645					108678.1596					530290.0716			61500.80999						329802.7402			99690.39739			176073.8463		659279.9157			6778579.865		7903.995353	269100.2871	887265.4077				186330.402											107610.7629		99652.36482													Not Found	Not Found	Not Found	Not Found	Not Found	Not Found	Not Found	Not Found	Not Found	Not Found	Not Found	Not Found	Not Found	Not Found	Peak Found	Not Found	Not Found	Not Found	Peak Found	Not Found	Not Found	Not Found	Not Found	Not Found	Peak Found	Peak Found	Not Found	Not Found	Not Found	Not Found	Peak Found	Peak Found	Not Found	Not Found	Peak Found	Peak Found	Not Found	Peak Found	Not Found	Not Found	Not Found	Not Found	Peak Found	Not Found	Not Found	Not Found	Not Found	Not Found	Peak Found	Peak Found	Not Found	Not Found	High	Not Found	Not Found	Not Found	High	Peak Found	Not Found	Peak Found	Not Found	Peak Found	Not Found	Not Found	Not Found	Not Found	Peak Found	Not Found	Not Found	Not Found	Not Found	Peak Found	Not Found	Not Found	Peak Found	Not Found	Not Found	Not Found	Not Found	Not Found	Peak Found	Not Found	Not Found	Peak Found	Not Found	Not Found	Peak Found	Not Found	Peak Found	Not Found	Not Found	Peak Found	Not Found	Peak Found	Peak Found	Peak Found	Not Found	Not Found	Not Found	Peak Found	Not Found	Not Found	Not Found	Not Found	Not Found	Not Found	Not Found	Not Found	Not Found	Not Found	Peak Found	Not Found	Peak Found	Not Found	Not Found	Not Found	Not Found	Not Found	Not Found	Not Found	Not Found	Not Found	Not Found	Not Found	0	4202	High	n/a					1.9	220.2	18.9	18.9	0.012578073	0.000734108	0.000732552	0.002322145	0.584465713	0.060431109	0.0604308	0.278621837		37.36	R.FQFPGK.P	[4202-4207]	Used
	High	[K].GTFAHR.[D]		1	1	P04114	P04114 [3947-3952]		0	688.35253	0			3.66332E-17																																						461844.964		200809.1112											5607406.961	9442078.245	5507437.797	5856006.265		4054167.109	21765467.94		7355014.251	5477620.085	9308585.268		5902702.728		6833650.766	1705332.872	6826128.001											741983.4682						5911135.466		3011113.024	2087798.026																														1239378.272			1024022.833				1280914.281		Not Found	Not Found	Not Found	Not Found	Not Found	Not Found	Not Found	Not Found	Not Found	Not Found	Not Found	Not Found	Not Found	Not Found	Not Found	Not Found	Not Found	Not Found	Not Found	Not Found	Not Found	Not Found	Not Found	Not Found	Not Found	Not Found	Not Found	Not Found	Not Found	Not Found	Not Found	Not Found	Not Found	Not Found	Not Found	Not Found	Not Found	Peak Found	Not Found	Peak Found	Not Found	Not Found	Not Found	Not Found	Not Found	Not Found	Not Found	Not Found	Not Found	Not Found	Peak Found	Peak Found	Peak Found	Peak Found	Not Found	Peak Found	Peak Found	Not Found	Peak Found	Peak Found	Peak Found	Not Found	Peak Found	Not Found	Peak Found	Peak Found	Peak Found	Not Found	Not Found	Not Found	Not Found	Not Found	Not Found	Not Found	Not Found	Not Found	Not Found	Peak Found	Not Found	Not Found	Not Found	Not Found	Not Found	High	Not Found	Peak Found	Peak Found	Not Found	Not Found	Not Found	Not Found	Not Found	Not Found	Not Found	Not Found	Not Found	Not Found	Not Found	Not Found	Not Found	Not Found	Not Found	Not Found	Not Found	Not Found	Not Found	Not Found	Not Found	Not Found	Not Found	Not Found	Not Found	Not Found	Not Found	Not Found	Not Found	Peak Found	Not Found	Not Found	Peak Found	Not Found	Not Found	Not Found	Peak Found	0	3947	High	n/a					1.9	346.7	0	0	0.012637832	0.000740662	0.000740442	0.00232092	0.585662328	0.060871476	0.060871269	0.281117448		19.69	K.GTFAHR.D	[3947-3952]	Used
	High	[K].GAVDHK.[L]		1	1	P04114	P04114 [3475-3480]		0	626.32565	0																																																																																																																																No Quan Values	Not Found	Not Found	Not Found	Not Found	Not Found	Not Found	Not Found	Not Found	Not Found	Not Found	Not Found	Not Found	Not Found	Not Found	Not Found	Not Found	Not Found	Not Found	Not Found	Not Found	Not Found	Not Found	Not Found	Not Found	Not Found	Not Found	Not Found	Not Found	Not Found	Not Found	Not Found	Not Found	Not Found	Not Found	Not Found	Not Found	Not Found	Not Found	Not Found	Not Found	Not Found	Not Found	Not Found	Not Found	Not Found	Not Found	Not Found	Not Found	Not Found	Not Found	Not Found	Not Found	Not Found	Not Found	Not Found	Not Found	Not Found	Not Found	Not Found	Not Found	Not Found	Not Found	Not Found	Not Found	Not Found	Not Found	Not Found	Not Found	Not Found	Not Found	Not Found	Not Found	Not Found	Not Found	Not Found	Not Found	Not Found	Not Found	Not Found	Not Found	Not Found	Not Found	Not Found	Not Found	Not Found	Not Found	Not Found	Not Found	Not Found	Not Found	Not Found	Not Found	Not Found	Not Found	Not Found	Not Found	Not Found	Not Found	Not Found	Not Found	Not Found	Not Found	Not Found	Not Found	Not Found	Not Found	Not Found	Not Found	Not Found	High	Not Found	Not Found	Not Found	Not Found	Not Found	Not Found	Not Found	Not Found	Not Found	Not Found	Not Found	Not Found	Not Found	Not Found	0	3475	High	n/a					1.89	443.6	7.2	7.2	0.012767756	0.000754202	0.00075416	0.002314328	0.58824148	0.061865658	0.061865553	0.285631517			K.GAVDHK.L	[3475-3480]	Not Used
	High	[K].LDFREIQIYK.[K]		1	1	P04114	P04114 [3763-3772]		1	1324.72596	0																																																																																																																																No Quan Values	Not Found	Not Found	Not Found	Not Found	Not Found	Not Found	Not Found	Peak Found	Peak Found	Peak Found	Peak Found	Not Found	Not Found	Peak Found	Not Found	Peak Found	Peak Found	Not Found	Not Found	Not Found	Not Found	Not Found	Not Found	Not Found	Peak Found	Not Found	Not Found	Not Found	Peak Found	Peak Found	Not Found	Not Found	Not Found	High	Not Found	Not Found	Peak Found	Not Found	Not Found	Not Found	Not Found	Not Found	Not Found	Not Found	Not Found	Not Found	Not Found	Peak Found	Not Found	Peak Found	Not Found	Not Found	Not Found	Not Found	Not Found	Not Found	Not Found	Peak Found	Not Found	Not Found	Not Found	Not Found	Not Found	Not Found	Not Found	Not Found	Not Found	Not Found	Not Found	Not Found	Not Found	Not Found	Not Found	Not Found	Peak Found	Peak Found	Not Found	Not Found	Peak Found	Not Found	Not Found	Not Found	Peak Found	Not Found	Not Found	Not Found	Not Found	Not Found	Not Found	Not Found	Not Found	Not Found	Not Found	Not Found	Not Found	Not Found	Not Found	Not Found	Not Found	Not Found	Not Found	Not Found	Peak Found	Not Found	Not Found	Not Found	Not Found	Not Found	Not Found	Not Found	Not Found	Not Found	Not Found	Not Found	Not Found	Not Found	Not Found	Not Found	Peak Found	Not Found	Not Found	Not Found	Not Found	Peak Found	0	0	High	Low		0.1816		0.8314	1.87	181.8	92.4	92.4	0.013349635	0.000827937	0.000827729	0.002395584	0.599346102	0.066391676	0.066388546	0.30998434	1.15	47.77	K.LDFREIQIYK.K	[3763-3772]	Not Used
	High	[K].GSWK.[W]		1	2	P04114	P04114 [2927-2930]		0	477.24561	0			3.66332E-17																																																					778452.6066																												1227889.938																																													Not Found	Not Found	Not Found	Not Found	Not Found	Not Found	Not Found	Not Found	Not Found	Not Found	Not Found	Not Found	Not Found	Not Found	Not Found	Not Found	Not Found	Not Found	Not Found	Not Found	Not Found	Not Found	Not Found	Not Found	Not Found	Not Found	Not Found	Not Found	Not Found	Not Found	Not Found	Not Found	Not Found	Not Found	Not Found	Not Found	Not Found	Not Found	Not Found	Not Found	Not Found	Not Found	Not Found	Not Found	Not Found	Not Found	Not Found	Not Found	Not Found	Not Found	Not Found	Not Found	High	Not Found	Not Found	Not Found	Not Found	Not Found	Not Found	Not Found	Not Found	Not Found	Not Found	Not Found	Not Found	Not Found	Not Found	Not Found	Not Found	Not Found	Not Found	Not Found	Not Found	Not Found	Not Found	Not Found	Not Found	Not Found	Not Found	Not Found	High	Not Found	Not Found	Not Found	Not Found	Not Found	Not Found	Not Found	Not Found	Not Found	Not Found	Not Found	Not Found	Not Found	Not Found	Not Found	Not Found	Not Found	Not Found	Not Found	Not Found	Not Found	Not Found	Not Found	Not Found	Not Found	Not Found	Not Found	Not Found	Not Found	Not Found	Not Found	Not Found	Not Found	Not Found	Not Found	Not Found	Not Found	Not Found	Not Found	Not Found	Not Found	Not Found	Not Found	0	2927	High	n/a					1.85	280.1	18.4	18.4	0.014260051	0.000884435	0.000883889	0.002372112	0.615298823	0.06854108	0.068540629	0.319473162		20.2	K.GSWK.W	[2927-2930]	Used
	High	[K].NSEEFAAAMSRYELK.[L]	1xOxidation [M9]	1	2	P04114	P04114 [118-132]		1	1761.81123	0																																																																																																																																No Quan Values	Peak Found	Peak Found	Peak Found	Peak Found	Peak Found	Peak Found	Peak Found	Peak Found	Peak Found	Peak Found	Peak Found	Peak Found	Peak Found	Peak Found	Peak Found	Peak Found	Peak Found	Peak Found	Peak Found	Peak Found	Peak Found	Peak Found	Peak Found	Peak Found	Peak Found	Peak Found	Peak Found	Peak Found	Peak Found	Peak Found	Peak Found	Peak Found	Peak Found	Peak Found	High	Not Found	Not Found	Peak Found	Peak Found	Peak Found	Peak Found	Peak Found	Peak Found	Peak Found	Not Found	Peak Found	Peak Found	Peak Found	Peak Found	Peak Found	Peak Found	Peak Found	Peak Found	Peak Found	Peak Found	Peak Found	Peak Found	Peak Found	Peak Found	Peak Found	Peak Found	Not Found	Peak Found	Peak Found	Peak Found	Peak Found	Peak Found	Peak Found	Peak Found	Peak Found	Peak Found	Peak Found	Peak Found	Peak Found	Peak Found	High	Peak Found	Peak Found	Not Found	Peak Found	Peak Found	Not Found	Peak Found	Peak Found	Not Found	Not Found	Not Found	Not Found	Not Found	Not Found	Not Found	Not Found	Not Found	Not Found	Not Found	Not Found	Not Found	Not Found	Not Found	Not Found	Peak Found	Peak Found	Peak Found	Peak Found	Peak Found	Peak Found	Peak Found	Peak Found	Peak Found	Peak Found	Peak Found	Peak Found	Peak Found	Not Found	Not Found	Peak Found	Peak Found	Peak Found	Peak Found	Peak Found	Peak Found	Peak Found	Peak Found	Peak Found	0	118	High	Low		0.06208		0.5337	1.83	86.6	86.6	86.6	0.01479598	0.000924691	0.000924638	0.002468628	0.624124138	0.069869848	0.069869733	0.324644863	0.8	37.38	K.NSEEFAAAMSRYELK.L	[118-132]	Not Used
	High	[K].TSYR.[L]		1	4	P04114	P04114 [1088-1091]		0	526.26199	1	0.494298211	0.919447175	0.575474769	13830455.36	40524786.21	43067701.08	10854066.06	17227674.85	106120866.3	51110096.65	38781556.07	27042937.79	38526143.27	38250833.87	42402143.57	71059554.07	143239052.3	67602535.65	25320227.41	48746743.91	63947533.76	35549699.02	45416370.95	62141692.84	68752457.74	49740431.49	47674033.17	45392277.59	67546158.33	30404080.09	33490257.88	45642025.46	40007911.4	43464380.08	48020083.36	46540988.13	1284255.632	51157718.25	50417688.4	342376.5616		46198829.42	36176480.68	1150074.249	53215223.48	59081226.91	60972121.24	88760111.25	49210481.59	60213626.95	48524343.89	40542461.23	68668391.82	26818095.21	31563434.58	30583285.61	40507481.88	18600121.86	19883172.89	28729218.74	24825945.56	20202781.53	19909577.81	17236878.76	147309993.7	20623279.68	55090868.21	30966735.6	28710662.32	37648133.1	80495450.01	88725171.16	53721714.2	566452.0004	18406499.3	88966964.72	39528572.89	38657081.49	1079663.036	70980010.86	36212974.93	19946125.08		55311686.51	12025411.59	56937947.32	48377744.98	38995752.58	64642726.05	58888961.79	52404462.9	44167301.47	51749289.9	101745763.8		56612068.51	11572702.1	109583355.2		36983950.42	29847060.33	28319501.89	16787720.9	93526806.39	105296329.3	62379789.66	64601727.55	88205579.35	143555429	20580.79932	85652602.68	62944634.73	72401849.21	64452297.41	142862084.1	74795116.11	63100574.08	50768932.76	62895347.75	52918957.14	12948505	61819065.52	49717234.27	50824713.92	65116204.48	46080493.47	23373651.14		Peak Found	Peak Found	Peak Found	Peak Found	Peak Found	Peak Found	Peak Found	Peak Found	Peak Found	Peak Found	Peak Found	Peak Found	Peak Found	Peak Found	Peak Found	Peak Found	Peak Found	Peak Found	Peak Found	Peak Found	Peak Found	Peak Found	Peak Found	Peak Found	Peak Found	Peak Found	Peak Found	Peak Found	Peak Found	Peak Found	Peak Found	High	Peak Found	Peak Found	High	Peak Found	Peak Found	Not Found	Peak Found	Peak Found	Peak Found	Peak Found	Peak Found	Peak Found	Peak Found	Peak Found	Peak Found	High	High	Peak Found	Peak Found	Peak Found	Peak Found	Peak Found	Peak Found	Peak Found	Peak Found	Peak Found	Peak Found	Peak Found	Peak Found	Peak Found	Peak Found	Peak Found	Peak Found	Peak Found	Peak Found	Peak Found	Peak Found	Peak Found	Peak Found	Peak Found	Peak Found	Peak Found	Peak Found	Peak Found	Peak Found	Peak Found	Peak Found	Not Found	Peak Found	Peak Found	Peak Found	Peak Found	Peak Found	Peak Found	Peak Found	Peak Found	Peak Found	Peak Found	Peak Found	Peak Found	Peak Found	Peak Found	Peak Found	Peak Found	Peak Found	Peak Found	Peak Found	Peak Found	Peak Found	Peak Found	Peak Found	Peak Found	Peak Found	Peak Found	Peak Found	Peak Found	Peak Found	Peak Found	Peak Found	Peak Found	Peak Found	Peak Found	Peak Found	Peak Found	Peak Found	Peak Found	Peak Found	Peak Found	Peak Found	Peak Found	Peak Found	Peak Found	0	1088	High	n/a					1.8	101.2	101.2	101.2	0.016028708	0.000990875	0.000990453	0.00255102	0.643032853	0.073577051	0.07357443	0.34231507		24.84	K.TSYR.L	[1088-1091]	Used
	High	[KY].INSK.[HS]		1	1	P04114	P04114 [2963-2966]; [3521-3524]		0	461.27182	0			3.66332E-17																																					2716566.977														52798.92628			305858.7929													204837.5384									5362446.417				575829.4295	393836.1556			260726.447		219767.492	187954.957			371252.2063	281713.0347		215957.9764		264038.9288												292827.6719											63042.52734			318261.3999					Not Found	Not Found	Not Found	Not Found	Not Found	Not Found	Not Found	Not Found	Not Found	Not Found	Not Found	Not Found	Not Found	Not Found	Not Found	Not Found	Not Found	Not Found	Not Found	Not Found	Not Found	Not Found	Not Found	Not Found	Not Found	Not Found	Not Found	Not Found	Not Found	Not Found	Not Found	Not Found	Not Found	Not Found	Not Found	Not Found	Peak Found	Not Found	Not Found	Not Found	Not Found	Not Found	Not Found	Not Found	Not Found	Not Found	Not Found	Not Found	Not Found	Not Found	Peak Found	Not Found	Not Found	High	Not Found	Not Found	Not Found	Not Found	Not Found	Not Found	Not Found	Not Found	Not Found	Not Found	Not Found	Not Found	Peak Found	Not Found	Not Found	Not Found	Not Found	Not Found	Not Found	Not Found	Not Found	Peak Found	Not Found	Not Found	Not Found	Peak Found	Peak Found	Not Found	Not Found	Peak Found	Not Found	Peak Found	Peak Found	Not Found	Not Found	Peak Found	Peak Found	Not Found	Peak Found	Not Found	Peak Found	Not Found	Not Found	Not Found	Not Found	Not Found	Not Found	Not Found	Not Found	Not Found	Not Found	Not Found	Peak Found	Not Found	Not Found	Not Found	Not Found	Not Found	Not Found	Not Found	Not Found	Not Found	Not Found	Peak Found	Not Found	Not Found	Peak Found	Not Found	Not Found	Not Found	0	2963	High	n/a					1.79	123	123	123	0.016184409	0.00100004	0.000997181	0.002536783	0.645387944	0.076545972	0.076539857	0.357086953		38.05	K.INSK.H; Y.LNSK.S	[2963-2966]; [3521-3524]	Used
	High	[DK].FSSK.[LY]		1	1	P04114	P04114 [1766-1769]; [2830-2833]		0	468.24527	0																																																																																																																																No Quan Values	Not Found	Not Found	Not Found	Not Found	Not Found	Not Found	Not Found	Not Found	Not Found	Not Found	Not Found	Not Found	Not Found	Not Found	Not Found	Not Found	Not Found	Not Found	Not Found	Not Found	Not Found	Not Found	Not Found	Not Found	Not Found	Not Found	High	Not Found	Not Found	Not Found	Not Found	Not Found	Not Found	Not Found	Not Found	Not Found	Not Found	Not Found	Not Found	Not Found	Not Found	Not Found	Not Found	Not Found	Not Found	Not Found	Not Found	Not Found	Not Found	Not Found	Not Found	Not Found	Not Found	Not Found	Not Found	Not Found	Not Found	Not Found	Not Found	Not Found	Not Found	Not Found	Not Found	Not Found	Not Found	Not Found	Not Found	Not Found	Not Found	Not Found	Not Found	Not Found	Not Found	Not Found	Not Found	Not Found	Not Found	Not Found	Not Found	Not Found	Not Found	Not Found	Not Found	Not Found	Not Found	Not Found	Not Found	Not Found	Not Found	Not Found	Not Found	Not Found	Not Found	Not Found	Not Found	Not Found	Not Found	Not Found	Not Found	Not Found	Not Found	Not Found	Not Found	Not Found	Not Found	Not Found	Not Found	Not Found	Not Found	Not Found	Not Found	Not Found	Not Found	Not Found	Not Found	Not Found	Not Found	Not Found	Not Found	Not Found	Not Found	Not Found	Not Found	Not Found	0	2830	High	n/a					1.78	155.5	155.5	155.5	0.016477948	0.001117354	0.001117086	0.002912231	0.649750357	0.082957624	0.082948537	0.387567358			D.FSSK.L; K.FSSK.Y	[1766-1769]; [2830-2833]	Not Used
	High	[K].LEGTTRLTRK.[R]		1	2	P04114	P04114 [3381-3390]		2	1174.69025	0																																																																																																																																No Quan Values	Not Found	Not Found	Not Found	Not Found	Not Found	Not Found	Not Found	Not Found	Not Found	Not Found	Not Found	Not Found	Not Found	Not Found	Not Found	Not Found	Not Found	Not Found	Not Found	Not Found	Not Found	Not Found	Not Found	Not Found	Not Found	Not Found	Not Found	Not Found	Not Found	Not Found	Not Found	High	Not Found	Not Found	High	Not Found	Not Found	Not Found	Not Found	Not Found	Not Found	Not Found	Not Found	Not Found	Not Found	Not Found	Not Found	Not Found	Not Found	Not Found	Not Found	Not Found	Not Found	Not Found	Not Found	Not Found	Not Found	Not Found	Not Found	Not Found	Not Found	Not Found	Not Found	Not Found	Not Found	Not Found	Not Found	Not Found	Not Found	Not Found	Not Found	Not Found	Not Found	Not Found	Not Found	Not Found	Not Found	Not Found	Not Found	Not Found	Not Found	Not Found	Not Found	Not Found	Not Found	Not Found	Not Found	Not Found	Not Found	Not Found	Not Found	Not Found	Not Found	Not Found	Not Found	Not Found	Not Found	Not Found	Not Found	Not Found	Not Found	Not Found	Not Found	Not Found	Not Found	Not Found	Not Found	Not Found	Not Found	Not Found	Not Found	Not Found	Not Found	Not Found	Not Found	Not Found	Not Found	Not Found	Not Found	Not Found	Not Found	Not Found	Not Found	Not Found	0	3381	High	Low		0.1181		0.711	1.78	260	71.8	71.8	0.016488142	0.001124893	0.001124867	0.002911354	0.649900061	0.083116851	0.083115681	0.388671424	1.29		K.LEGTTRLTRK.R	[3381-3390]	Not Used
	High	[K].SLWDFLK.[L]		1	1	P04114	P04114 [3683-3689]		0	908.48763	0																																																																																																																																No Quan Values	Not Found	Not Found	Not Found	Not Found	Not Found	Not Found	Not Found	Not Found	Not Found	Not Found	Not Found	Not Found	Not Found	Not Found	Not Found	Not Found	Not Found	Not Found	Not Found	Not Found	Not Found	Not Found	Not Found	Not Found	Not Found	Not Found	Not Found	Not Found	Not Found	Not Found	Not Found	Not Found	Not Found	Not Found	Not Found	High	Not Found	Not Found	Not Found	Not Found	Not Found	Not Found	Not Found	Not Found	Not Found	Not Found	Not Found	Not Found	Not Found	Not Found	Not Found	Not Found	Not Found	Not Found	Not Found	Not Found	Not Found	Not Found	Not Found	Not Found	Not Found	Not Found	Not Found	Not Found	Not Found	Not Found	Not Found	Not Found	Not Found	Not Found	Not Found	Not Found	Not Found	Not Found	Not Found	Not Found	Not Found	Not Found	Not Found	Not Found	Not Found	Not Found	Not Found	Not Found	Not Found	Not Found	Not Found	Not Found	Not Found	Not Found	Not Found	Not Found	Not Found	Not Found	Not Found	Not Found	Not Found	Not Found	Not Found	Not Found	Not Found	Not Found	Not Found	Not Found	Not Found	Not Found	Not Found	Not Found	Not Found	Not Found	Not Found	Not Found	Not Found	Not Found	Not Found	Not Found	Not Found	Not Found	Not Found	Not Found	Not Found	Not Found	Not Found	Not Found	0	3683	High	n/a					1.78	99	27.7	27.7	0.016553326	0.001133421	0.001133012	0.002901451	0.650854555	0.085059965	0.085059568	0.397829608			K.SLWDFLK.L	[3683-3689]	Not Used
	High	[K].INSGAHKATLR.[I]		1	2	P04114	P04114 [1636-1646]		1	1167.65928	0																																																																																																																																No Quan Values	Not Found	Not Found	Not Found	Not Found	Not Found	Not Found	Not Found	Not Found	Not Found	Not Found	Not Found	Not Found	Not Found	Not Found	Not Found	Not Found	Not Found	Not Found	Not Found	Not Found	Not Found	Not Found	Not Found	Not Found	Not Found	Not Found	Not Found	Not Found	Not Found	Not Found	High	Not Found	Not Found	Not Found	High	Not Found	Not Found	Not Found	Not Found	Not Found	Not Found	Not Found	Not Found	Not Found	Not Found	Not Found	Not Found	Not Found	Not Found	Not Found	Not Found	Not Found	Not Found	Not Found	Not Found	Not Found	Not Found	Not Found	Not Found	Not Found	Not Found	Not Found	Not Found	Not Found	Not Found	Not Found	Not Found	Not Found	Not Found	Not Found	Not Found	Not Found	Not Found	Not Found	Not Found	Not Found	Not Found	Not Found	Not Found	Not Found	Not Found	Not Found	Not Found	Not Found	Not Found	Not Found	Not Found	Not Found	Not Found	Not Found	Not Found	Not Found	Not Found	Not Found	Not Found	Not Found	Not Found	Not Found	Not Found	Not Found	Not Found	Not Found	Not Found	Not Found	Not Found	Not Found	Not Found	Not Found	Not Found	Not Found	Not Found	Not Found	Not Found	Not Found	Not Found	Not Found	Not Found	Not Found	Not Found	Not Found	Not Found	Not Found	Not Found	Not Found	0	0	High	High		0.0009579		0.009131	1.66	76.4	76.4	76.4	0.022007794	0.002100083	0.002099683	0.003824457	0.713524457	0.096932552	0.096932262	0.451412333	2.07		K.INSGAHKATLR.I	[1636-1646]	Not Used
	High	[K].SDGR.[V]		1	1	P04114	P04114 [1281-1284]		0	434.19939	0																																																																																																																																No Quan Values	Not Found	Not Found	Not Found	Not Found	Not Found	Not Found	Not Found	Not Found	Not Found	Not Found	Not Found	Not Found	Not Found	Not Found	Not Found	Not Found	Not Found	Not Found	Not Found	Not Found	Not Found	Not Found	Not Found	Not Found	Not Found	Not Found	Not Found	Peak Found	Not Found	Peak Found	Not Found	Not Found	Not Found	Not Found	Not Found	Peak Found	Not Found	Not Found	Not Found	Peak Found	Not Found	Peak Found	Not Found	Not Found	Peak Found	Not Found	Not Found	Not Found	Not Found	Not Found	Not Found	Not Found	Not Found	Not Found	Not Found	Not Found	Peak Found	Not Found	Not Found	Peak Found	Not Found	Not Found	Not Found	Not Found	Not Found	Not Found	Not Found	Not Found	Not Found	Not Found	Not Found	Not Found	Not Found	Not Found	Peak Found	Peak Found	Not Found	Not Found	Not Found	Not Found	Not Found	Not Found	Peak Found	Not Found	Not Found	Peak Found	Not Found	Peak Found	Not Found	Not Found	Not Found	Peak Found	Not Found	Not Found	Not Found	Peak Found	Peak Found	Peak Found	Not Found	Peak Found	Not Found	Peak Found	Peak Found	Not Found	Not Found	Not Found	Not Found	Peak Found	Not Found	High	Not Found	Peak Found	Not Found	Not Found	Not Found	Not Found	Not Found	Not Found	Peak Found	Not Found	Not Found	Peak Found	Peak Found	Peak Found	0	1281	High	n/a					1.51	57.9	57.9	57.9	0.030642636	0.002628155	0.002627628	0.004788655	0.777657409	0.117747077	0.117746409	0.530443212		25.22	K.SDGR.V	[1281-1284]	Not Used
	High	[K].AQYK.[K]		1	2	P04114	P04114 [3175-3178]		0	509.27182	0	4.74369E-17		3.66332E-17													38118.32613		91809.15059		678519.3961		627821.772			174744.5027																						423308.0043			9905665.923		692702.0337	784467.1301			12194548.82	875331.0584						1128744.119	343661.1212			1911074.829																																										1332478.121		1531055.192	1097111.036	5251453.848										1172844.542		1242988.656				Not Found	Not Found	Not Found	Not Found	Not Found	Not Found	Not Found	Not Found	Not Found	Not Found	Not Found	Not Found	Peak Found	Not Found	Peak Found	Not Found	Peak Found	Not Found	Peak Found	Not Found	Not Found	Peak Found	Not Found	Not Found	Not Found	Not Found	Not Found	Not Found	Not Found	Not Found	Not Found	Peak Found	Peak Found	Not Found	Peak Found	High	Not Found	Peak Found	Peak Found	Peak Found	Peak Found	Peak Found	Peak Found	High	Peak Found	Peak Found	Peak Found	Peak Found	Peak Found	Peak Found	Not Found	Peak Found	Peak Found	Peak Found	Not Found	Peak Found	Peak Found	Peak Found	Peak Found	Peak Found	Peak Found	Peak Found	Peak Found	Peak Found	Peak Found	Peak Found	Peak Found	Peak Found	Not Found	Not Found	Not Found	Peak Found	Peak Found	Peak Found	Peak Found	Not Found	Not Found	Peak Found	Not Found	Peak Found	Not Found	Not Found	Peak Found	Peak Found	Not Found	Not Found	Not Found	Not Found	Not Found	Not Found	Not Found	Not Found	Not Found	Not Found	Not Found	Not Found	Not Found	Not Found	Not Found	Not Found	Not Found	Not Found	Not Found	Peak Found	Peak Found	Peak Found	Not Found	Peak Found	Peak Found	Peak Found	Not Found	Peak Found	Not Found	Peak Found	Peak Found	Not Found	Peak Found	Not Found	Not Found	Peak Found	Not Found	Peak Found	Not Found	Not Found	0	3175	High	n/a					1.51	18.7	0	0	0.030822713	0.002629596	0.002629407	0.0048776	0.778700632	0.118179757	0.118179088	0.531151701		39.58	K.AQYK.K	[3175-3178]	Used
	High	[K].GTYGLSCQRDPNTGRLNGESNLR.[F]	1xCarbamidomethyl [C7]	1	1	P04114	P04114 [1499-1521]		2	2565.22227	0	0.798954415	0.405266946	0.56689482			676272.9666					726582.269				221073.0488	887486.8238		650422.1669	321949.3907			406398.4121							315103.0454					191344.4651																					130931.09				451452.5882	216614.8853					2461121.713	179699.8232									65995.99887				6620297.94			886726.6465										337559.3119			1144050.706		162507.3875		1048887.298	930200.3838	691411.7212		384471.3476			125186.4347						188343.9982																	Not Found	Not Found	High	Not Found	Not Found	Not Found	Not Found	Peak Found	Not Found	Not Found	Not Found	Peak Found	Peak Found	Not Found	Peak Found	Peak Found	Not Found	Not Found	Peak Found	Not Found	Not Found	Not Found	Not Found	Not Found	Not Found	Peak Found	Not Found	Not Found	Not Found	Not Found	Peak Found	Not Found	Not Found	Not Found	Not Found	Not Found	Not Found	Not Found	Not Found	Not Found	Not Found	Not Found	Not Found	Not Found	Not Found	Not Found	Not Found	Not Found	Not Found	Not Found	Not Found	Peak Found	Not Found	Not Found	Not Found	Peak Found	Peak Found	Not Found	Not Found	Not Found	Not Found	Peak Found	Peak Found	Not Found	Not Found	Not Found	Not Found	Not Found	Not Found	Not Found	Not Found	Peak Found	Not Found	Not Found	Not Found	Peak Found	Not Found	Not Found	Peak Found	Not Found	Not Found	Not Found	Not Found	Not Found	Not Found	Not Found	Not Found	Not Found	Peak Found	Not Found	Not Found	Peak Found	Not Found	Peak Found	Not Found	Peak Found	Peak Found	Peak Found	Not Found	Peak Found	Not Found	Not Found	Peak Found	Not Found	Not Found	Not Found	Not Found	Not Found	Peak Found	Not Found	Not Found	Not Found	Not Found	Not Found	Not Found	Not Found	Not Found	Not Found	Not Found	Not Found	Not Found	Not Found	Not Found	Not Found	0	1499	High	n/a					1.51	127.5	97.1	97.1	0.031002479	0.002643003	0.002635908	0.004857928	0.779756448	0.122543377	0.122543205	0.545095124		35.7	K.GTYGLSCQRDPNTGRLNGESNLR.F	[1499-1521]	Used
	High	[R].KGSK.[N]		1	5	P04114	P04114 [819-822]		1	419.26126	0	0.031887515	4.58126E-17	0.185195727				289639.8684										46910367.61									144436.8276											12696460.65								37074827.82									49655279.82	617618.8574	26631861.43	1391808.296	19271606.47	23045162.87	15851023.18		16214031.36				30189764.74																	1874063.692		1155343.795	28246465.84	1114725.529	922205.2919	1210836.854		1469955.565			871026.5038		836785.6375									569629.062				455408.9211		548751.337	1331597.399					825500.3617	681855.0239	258646.9956	184246.719		193095.858	22238582.82						Not Found	Not Found	Not Found	Peak Found	Not Found	Not Found	Not Found	Not Found	Not Found	Not Found	Not Found	Not Found	High	Peak Found	Not Found	Not Found	Not Found	Not Found	Not Found	Not Found	Not Found	Not Found	Peak Found	Not Found	Not Found	Not Found	Not Found	Not Found	Not Found	Not Found	Not Found	Not Found	Not Found	Peak Found	Not Found	Not Found	Not Found	Not Found	Not Found	Not Found	Not Found	Peak Found	Not Found	Not Found	Not Found	Not Found	Not Found	Not Found	Not Found	Not Found	Peak Found	Peak Found	Peak Found	Peak Found	Peak Found	Peak Found	Peak Found	Not Found	Peak Found	Not Found	Not Found	Not Found	High	Not Found	Not Found	Not Found	Not Found	Not Found	Not Found	Not Found	Not Found	Not Found	Not Found	Not Found	Not Found	High	Not Found	Not Found	Not Found	Peak Found	Not Found	Peak Found	Peak Found	Peak Found	Peak Found	Peak Found	Not Found	Peak Found	Not Found	Not Found	Peak Found	Not Found	Peak Found	Not Found	Not Found	Not Found	Not Found	Not Found	Not Found	Not Found	Not Found	Peak Found	Not Found	Not Found	Not Found	Peak Found	Not Found	High	Peak Found	Not Found	Not Found	Not Found	Not Found	Peak Found	Peak Found	Peak Found	Peak Found	Not Found	Peak Found	Peak Found	Not Found	High	Not Found	Not Found	0	819	High	n/a					1.44	4.3	4.3	4.3	0.036025263	0.003091163	0.003090139	0.005850545	0.805273984	0.1398218	0.139821424	0.593168923		28.5	R.KGSK.N	[819-822]	Used
	High	[R].MNFK.[Q]	1xOxidation [M1]	1	3	P04114	P04114 [3438-3441]		0	555.25955	0	4.74369E-17	0.00652366	0.074155421	412876.5698		1968649.65		6123744.736		1288415.306	2427750.027	302253.4894	690710.9895	412063.0512													115983.4054	106249.4294	369446.0094		104546.8419	95116.8558	60098.80897	92596.71	192411.5583				228854.9786		465619.2526	538450.3762	378995.2413		345794.0273			1497520.26	1600412.536																1384422.511		24448.0791			36714.45862					26120.76622			94925.40825			86584.98671					159694.5126																												17223.15573															Peak Found	Not Found	Peak Found	Not Found	Peak Found	Not Found	Peak Found	Peak Found	Peak Found	Peak Found	Peak Found	Not Found	Not Found	Not Found	Not Found	Not Found	Not Found	Not Found	Not Found	Not Found	Not Found	Not Found	Not Found	Peak Found	Peak Found	Peak Found	Not Found	Peak Found	Peak Found	Peak Found	Peak Found	Peak Found	Not Found	Not Found	Not Found	Peak Found	Not Found	Peak Found	Peak Found	Peak Found	Not Found	High	Not Found	Not Found	Peak Found	Peak Found	Not Found	Not Found	Not Found	Not Found	Not Found	Not Found	Not Found	Not Found	Not Found	Not Found	Not Found	Not Found	Not Found	Not Found	Not Found	Peak Found	Not Found	Peak Found	Not Found	Not Found	Peak Found	Not Found	Not Found	Not Found	Not Found	Peak Found	Not Found	Not Found	Peak Found	Not Found	Not Found	Peak Found	Not Found	Not Found	Not Found	Not Found	Peak Found	Not Found	Not Found	Not Found	Not Found	High	Not Found	Not Found	Not Found	Not Found	Not Found	Not Found	Not Found	Not Found	Not Found	Not Found	Not Found	Not Found	Not Found	Not Found	Not Found	Not Found	Not Found	Not Found	Not Found	Not Found	Not Found	Not Found	Peak Found	Not Found	Not Found	Not Found	High	Not Found	Not Found	Not Found	Not Found	Not Found	Not Found	Not Found	Not Found	Not Found	0	3438	High	n/a					1.4	125.2	28.4	28.4	0.039542348	0.00325111	0.003250826	0.006211723	0.819991137	0.147558048	0.147557137	0.60900052		49.35	R.MNFK.Q	[3438-3441]	Used
	High	[K].LKETIQK.[L]		1	1	P04114	P04114 [2370-2376]		1	859.52474	0																																																																																																																																No Quan Values	Not Found	Not Found	High	Not Found	Not Found	Not Found	Not Found	Not Found	Not Found	Not Found	Not Found	Not Found	Not Found	Not Found	Not Found	Not Found	Not Found	Not Found	Not Found	Not Found	Not Found	Not Found	Not Found	Not Found	Not Found	Not Found	Not Found	Not Found	Not Found	Not Found	Not Found	Not Found	Not Found	Not Found	Not Found	Not Found	Not Found	Not Found	Not Found	Not Found	Not Found	Not Found	Not Found	Not Found	Not Found	Not Found	Not Found	Not Found	Not Found	Not Found	Not Found	Not Found	Not Found	Not Found	Not Found	Not Found	Not Found	Not Found	Not Found	Not Found	Not Found	Not Found	Not Found	Not Found	Not Found	Not Found	Not Found	Not Found	Not Found	Not Found	Not Found	Not Found	Not Found	Not Found	Not Found	Not Found	Not Found	Not Found	Not Found	Not Found	Not Found	Not Found	Not Found	Not Found	Not Found	Not Found	Not Found	Not Found	Not Found	Not Found	Not Found	Not Found	Not Found	Not Found	Not Found	Not Found	Not Found	Not Found	Not Found	Not Found	Not Found	Not Found	Not Found	Not Found	Not Found	Not Found	Not Found	Not Found	Not Found	Not Found	Not Found	Not Found	Not Found	Not Found	Not Found	Not Found	Not Found	Not Found	Not Found	Not Found	Not Found	Not Found	Not Found	Not Found	0	2370	High	n/a					1.29	201.9	19.2	19.2	0.050774197	0.003992108	0.003992047	0.008644335	0.855426291	0.172131168	0.172130519	0.660187593			K.LKETIQK.L	[2370-2376]	Not Used
	High	[K].TKNSEEFAAAMSR.[Y]		1	2	P04114	P04114 [116-128]		1	1441.674	0	0.27708358	0.467326865	3.66332E-17			698520.4437		1034626.623		328198.3713						995441.0669	3682985.814	2559911.905										222581.6268	906322.7643	155639.7089				319552.7998																																																																																															Not Found	Not Found	High	Not Found	High	Not Found	Peak Found	Not Found	Not Found	Not Found	Not Found	Not Found	Peak Found	Peak Found	Peak Found	Not Found	Not Found	Not Found	Not Found	Not Found	Not Found	Not Found	Not Found	Not Found	Peak Found	Peak Found	Peak Found	Not Found	Not Found	Not Found	Peak Found	Not Found	Not Found	Not Found	Not Found	Not Found	Not Found	Not Found	Not Found	Not Found	Not Found	Not Found	Not Found	Not Found	Not Found	Not Found	Not Found	Not Found	Not Found	Not Found	Not Found	Not Found	Not Found	Not Found	Not Found	Not Found	Not Found	Not Found	Not Found	Not Found	Not Found	Not Found	Not Found	Not Found	Not Found	Not Found	Not Found	Not Found	Not Found	Not Found	Not Found	Not Found	Not Found	Not Found	Not Found	Not Found	Not Found	Not Found	Not Found	Not Found	Not Found	Not Found	Not Found	Not Found	Not Found	Not Found	Not Found	Not Found	Not Found	Not Found	Not Found	Not Found	Not Found	Not Found	Not Found	Not Found	Not Found	Not Found	Not Found	Not Found	Not Found	Not Found	Not Found	Not Found	Not Found	Not Found	Not Found	Not Found	Not Found	Not Found	Not Found	Not Found	Not Found	Not Found	Not Found	Not Found	Not Found	Not Found	Not Found	Not Found	Not Found	Not Found	Not Found	Not Found	0	116	High	n/a					1.27	166.8	67.9	67.9	0.054140926	0.004230875	0.004230823	0.009172809	0.863593621	0.176269057	0.176268618	0.667591801		34.23	K.TKNSEEFAAAMSR.Y	[116-128]	Used
