## Supplementary Table 3 for "A Large-Scale Proteomics Resource of Circulating Extracellular Vesicles for Biomarker Discovery in Pancreatic Cancer" (part 2 of 3)

Supplementary Table 3. LC-MS results of EV analysis of plasma from patients with PDAC (PA), IPMN, Chronic Pancreatitis (CP) and Control individuals
	High	[K].GMTR.[P]	1xOxidation [M2]	1	1	P04114	P04114 [230-233]		0	480.22349	0	4.74369E-17	4.58126E-17	0.592761769					1909700.606																															8305707.261				5645759.577			3997643.614		21460961.94	1024321.865				372702.0165							836137.9536					29278577.89		140465.055								3177117.701		10525247.71					41577289.57	1745098.374																							31350.51198																							Not Found	Not Found	Not Found	Not Found	Peak Found	Not Found	Not Found	Not Found	Not Found	Not Found	Not Found	Not Found	Not Found	Not Found	Not Found	Not Found	Not Found	Not Found	Not Found	Not Found	Not Found	Not Found	Not Found	Not Found	Not Found	Not Found	Not Found	Not Found	Not Found	Not Found	Not Found	Not Found	Not Found	Not Found	Not Found	Peak Found	Not Found	Not Found	Not Found	Peak Found	Not Found	Not Found	Peak Found	Not Found	Peak Found	Peak Found	Not Found	Not Found	Not Found	Peak Found	Not Found	Not Found	Not Found	Not Found	Not Found	Not Found	Peak Found	Not Found	Not Found	Not Found	Not Found	Peak Found	Not Found	Peak Found	Not Found	Not Found	Not Found	Not Found	Not Found	Not Found	Not Found	High	Not Found	Peak Found	Not Found	Not Found	Not Found	Not Found	Peak Found	Peak Found	Not Found	Not Found	Not Found	Not Found	Not Found	Not Found	Not Found	Not Found	Not Found	Not Found	Not Found	Not Found	Not Found	Not Found	Not Found	Not Found	Not Found	Not Found	Not Found	Not Found	Not Found	Not Found	Peak Found	Not Found	Not Found	Not Found	Not Found	Not Found	Not Found	Not Found	Not Found	Not Found	Not Found	Not Found	Not Found	Not Found	Not Found	Not Found	Not Found	Not Found	Not Found	Not Found	Not Found	Not Found	0	230	High	n/a					1.2	97.1	1.3	1.3	0.06282467	0.004883675	0.004883446	0.011079228	0.881136059	0.183869528	0.183868171	0.680942365		28.28	K.GMTR.P	[230-233]	Used
	High	[K].AASGTTGTYQEWKDK.[A]		1	1	P04114	P04114 [4133-4147]		1	1642.77074	0			3.66332E-17																																																							270131.3489														504738.8939																																																							494916.0027		Not Found	Not Found	Not Found	Not Found	Not Found	Not Found	Not Found	Not Found	Not Found	Not Found	Not Found	Not Found	Not Found	Not Found	Not Found	Not Found	Not Found	Not Found	Not Found	Not Found	Not Found	Not Found	Not Found	Not Found	Not Found	Not Found	Not Found	Not Found	Not Found	Not Found	Not Found	Not Found	Not Found	Not Found	Not Found	Not Found	Not Found	Not Found	Not Found	Not Found	Not Found	Not Found	Not Found	Not Found	Not Found	Not Found	Not Found	Not Found	Not Found	Not Found	Not Found	Not Found	Not Found	Not Found	Peak Found	Not Found	Not Found	Not Found	Not Found	Not Found	Not Found	Not Found	Not Found	Not Found	Not Found	Not Found	Not Found	Not Found	Peak Found	Not Found	Not Found	Not Found	Not Found	Not Found	Not Found	Not Found	Not Found	Not Found	Not Found	Not Found	Not Found	Not Found	Not Found	Not Found	Not Found	Not Found	Not Found	Not Found	Not Found	Not Found	Not Found	Not Found	Not Found	Not Found	Not Found	Not Found	Not Found	Not Found	Not Found	Not Found	Not Found	Not Found	Not Found	Not Found	Not Found	Not Found	Not Found	Not Found	Not Found	Not Found	Not Found	Not Found	Not Found	Not Found	Not Found	Not Found	Not Found	Not Found	Not Found	Not Found	Not Found	Not Found	Not Found	High	0	4133	High	Low		0.2556		0.9075	1.05	17.6	11.8	11.8	0.089830649	0.006490709	0.006490667	0.019609294	0.916034915	0.20960761	0.209607365	0.715208566	0.25	34.15	K.AASGTTGTYQEWKDK.A	[4133-4147]	Used
	High	[K].GISTSAASPAVGTVGMDMDEDDDFSK.[W]	2xOxidation [M16; M18]	1	143	P04114	P04114 [3996-4021]		0	2635.10218	2	0.0145577	0.033584063	0.52236986	883798.7631	1730357.594	7728812.064	1713514.981	1939325.677	1461775.603	5042526.559	3917677.826	1319568.416	2815026.035	1680464.339	3122428.959	11584716.26	20011720.5	39323271.04	13238089.06	5350392.42	3827103.445	7743212.967	2625551.757	8580127.359	11448185.93	2168637.902	7582323.197	5865358.966	39311076.32	1292060.787	12899942.72	3984897.175	6793253.408	11549409.21	23523689.79	7796806.297	22187633.24	90087508.89	29863103.49	35708994.11	17201818.46	33820983.85	17955018	1878990.395	5167857.406	17717065	6446070.707	12515432.53	7104385.499	16593149.72	3838031.428	5065696.869	30185485.84	2816815.932	1307362.153	26652714.4	16424904.62	2801591.291	12658543.84	1535281.539	12343511.4	10257198.29	8014867.042	3725226.545	82414923.37	5440988.828	15434345.5	1897634.146	4000187.881	3389993.07	2031733.921	779292.767	231089.4561	1104354.988	6562525.729	16782890.68	19261665.54	2897574.383	8522016.01	4480579.992	5701870.938	3261374.389	8276795.619	13753849.67	5081924.339	1326476.17	1756529.162	1224010.469	1887592.61	5185094.055	2791470.351	1892939.748	4813122.029	5014905.418	5477610.731	2947735.727	763918.4602	842056.6241	5135001.24	4709388.775	2186650.476	771889.5554	1734811.056	1855646.478	3578227.785	1170364.75	3846826.673	751252.0454	1011659.746	1542759.754	2156011.283	1226951.38	2299156.461	946314.4834	1643275.439	1020246.258	1126845.732	712556.3394	2800417.309	415974.8856	401814	1486271.593	609060.8537	1478421.809	1607563.013	700696.3093	2338428.974		High	High	High	High	High	Peak Found	High	High	High	High	High	High	High	High	High	High	Peak Found	High	High	Peak Found	Peak Found	High	High	High	High	High	High	High	High	High	High	High	High	High	High	High	Peak Found	High	High	High	High	High	Peak Found	Peak Found	High	High	High	High	High	High	High	Peak Found	High	High	High	High	Peak Found	High	High	High	High	High	High	Peak Found	High	Peak Found	High	High	High	High	High	High	High	High	High	High	High	High	High	High	High	High	Peak Found	High	High	Peak Found	High	High	High	High	High	High	High	High	Peak Found	Peak Found	High	High	Peak Found	High	Peak Found	High	High	Peak Found	Peak Found	High	High	High	Peak Found	High	Peak Found	Peak Found	High	Peak Found	High	Peak Found	High	High	High	Peak Found	Peak Found	High	Peak Found	High	0	0	n/a	High		0.00001637		9.944E-09													7.05	47.7	K.GISTSAASPAVGTVGMDMDEDDDFSK.W	[3996-4021]	Used
	High	[K].HEQDMVNGIMLSVEK.[L]	2xOxidation [M5; M10]	1	57	P04114	P04114 [746-760]		0	1761.8146	2	0.655819605	0.029163983	0.878214862	348362.2305	47737.55619	3355704.358	22048.50146	1690567.79	4573.079101	6121553.143	4442911.227	463276.8836	1199560.14	91023.86228	62701.21351	16340618.32	40782502.3	36230800.96	106118.3409	132676.1983	166279.4026	169374.9051	109345.5298	5152.545015	222815.8622	728659.4107	2095384.068	6168715.029	15423356.02	5509317.367	1355128.935	2450371.901	3657438.946	3238707.831	10700625.57	3835459.409	42015343.28	63564459.51	23076136.67	30900523.61	589903.8071	10146324.85	2640517.015	1904025.43		7730905.249	2413.450489	21775179.91	2387181.628	48457.8358	1231750.89	353918.3564	478849.9114	175424.9634	596796.7829	1596734.464	585034.2858	371744.8689	659729.1397	1952480.789	386548.1263	244199.1409		14628.67629	92044135.11	15994.20725	236124.367	259206.2811	156807.8391	148591.6079	180977.6977		3745.34148	5849.59304	4208022.596	6302697.745	10835647.74	214223.7416	11697895.58		965999.6028	6506233.655	1656387.308	18670.72484		328849.5697	15625.83707			366390.3922		17028.39164		4752.427404			11137.73164	21804.41268	47808.30166	22967.1578	15856.11587	10061.3725	12803.34614			2331.729791	121415.9136	34246.62203	108558.7454		42707.76172	99298.51474	207028.6343	2850.738173	876332.1727	1310304.241		1617.332181	896934.189	785676.4639	6811.213379	615633.3634	307015.5445	1675647.36	1612906.775	385472.609	1075912.658		Peak Found	Peak Found	Peak Found	Peak Found	High	Peak Found	High	High	Peak Found	Peak Found	Peak Found	Peak Found	High	High	High	High	Peak Found	Peak Found	Peak Found	Peak Found	Peak Found	Peak Found	High	Peak Found	High	High	Peak Found	Peak Found	High	Peak Found	High	High	High	High	High	High	High	Peak Found	High	High	Peak Found	Not Found	High	Peak Found	High	High	Peak Found	High	Peak Found	High	Peak Found	Peak Found	High	High	Peak Found	Peak Found	High	Peak Found	Peak Found	Not Found	Peak Found	High	Peak Found	Peak Found	Peak Found	Peak Found	High	Peak Found	Not Found	Peak Found	Peak Found	High	Peak Found	High	Peak Found	High	Not Found	Peak Found	Peak Found	High	Peak Found	Not Found	Peak Found	Peak Found	Not Found	Not Found	Peak Found	Not Found	Peak Found	Not Found	Peak Found	Not Found	Not Found	Peak Found	Peak Found	Peak Found	Peak Found	Peak Found	Peak Found	Peak Found	Not Found	Not Found	Peak Found	Peak Found	Peak Found	Peak Found	Not Found	Peak Found	Peak Found	Peak Found	Peak Found	Peak Found	Peak Found	Not Found	Peak Found	Peak Found	Peak Found	Peak Found	Peak Found	Peak Found	Peak Found	Peak Found	Peak Found	Peak Found	0	0	n/a	High		0.00001637		4.108E-08													5.08	38.66	K.HEQDMVNGIMLSVEK.L	[746-760]	Used
	High	[R].SVMAPFTMTIDAHTNGNGK.[L]	2xOxidation [M3; M8]	1	27	P04114	P04114 [1898-1916]		0	2023.92119	0	0.92687559	0.448056581	0.488462607	294943.2424		3437730.392	621660.2328			2541269.509	2317275.943	647440.3553	1211143.396	712824.6505	700285.6908		12249019.54	11839261.87	1152092.307	2442169.436	184843.2639	3065454.584	412808.5659	1147124.493	1364356.851		2475658.118		5143982.772		1647850.47	1239862.895	2741212.014	4395143.375		4380893.663		871447.884			2259913.39	5332402.162	4032018.279	583526.5901	853083.8069	6708949.005	597850.7814	8137202.06	1436381.572	1440781.408	972266.3583	203616.1371	7027910.007		20689.76202	2478364.332	146905.5463	22435.90924	54473.92968	677871.8326	1405209.103	20260.46074	1290269.268	156868.7882	33402350.95		2726115.694		166572.314	146940.6516	497100.1943					3839247.42	76258.10024				344098.0895						200812.3456	307617.3168	591752.1304				536662.204	275336.3894		55617.27952	27299.63249	232169.7975	770470.1835			888216.2935		376595.1674	383279.3345	66198.19346	270213.1543	154883.8781			137406.7762	388070.857	94191.18771		303709.134		151669.279	392820.8418	88559.11477		131171.5195		933275.9548	216992.2468	145055.3325	43479.67705			Peak Found	Not Found	Peak Found	Peak Found	High	Not Found	Peak Found	Peak Found	Peak Found	Peak Found	High	High	Not Found	High	High	Peak Found	Peak Found	Peak Found	High	High	Peak Found	Peak Found	Not Found	Peak Found	High	High	Not Found	Peak Found	Peak Found	High	High	Not Found	High	High	High	High	Not Found	High	Peak Found	Peak Found	High	Peak Found	High	Peak Found	Peak Found	Peak Found	High	Peak Found	Peak Found	Peak Found	Not Found	Peak Found	Peak Found	Peak Found	Peak Found	Peak Found	High	Peak Found	Peak Found	High	Peak Found	High	Not Found	Peak Found	Not Found	High	Peak Found	Peak Found	Not Found	Not Found	Not Found	Not Found	High	Peak Found	High	Not Found	Not Found	Peak Found	High	Not Found	Not Found	Not Found	Not Found	Peak Found	Peak Found	Peak Found	Not Found	Not Found	Not Found	Peak Found	Peak Found	Not Found	Peak Found	Peak Found	Peak Found	Peak Found	Not Found	Not Found	Peak Found	Not Found	Peak Found	Peak Found	Peak Found	Peak Found	Peak Found	Not Found	Not Found	Peak Found	Peak Found	Peak Found	Not Found	Peak Found	Not Found	Peak Found	Peak Found	Peak Found	Not Found	Peak Found	Not Found	Peak Found	Peak Found	Peak Found	Peak Found	Not Found	0	0	n/a	High		0.00001637		1.343E-07													4.94	39.58	R.SVMAPFTMTIDAHTNGNGK.L	[1898-1916]	Used
	High	[R].VIGNMGQTMEQLTPELK.[S]	2xOxidation [M5; M9]	1	171	P04114	P04114 [491-507]		0	1920.94053	10	0.089073667	0.832244991	0.768100192	3646001.241	6618372.68	20276622.64	7471313.067	2639137.282	6430658.375	8797503.743	7741791.417	3727827.94	6151730.816	2815923.13	10924157.85	10523128.81	26759045.61	53473311.21	17967524.92	15505895.01	6386570.05	29509060.64	15704372.83	14164646.55	15225926.7	8061036.099	7386078.118	5708720.389	22923782.32	2653336.74	10731469.27	4566138.101	9750861.789	12601444.36	26545503.61	17946104.06		56870199.81	30965411.13	28582.71118	26448003.01	39565901.8	27084825.46	4710068.673	16201072.87	10114512.92	19239695.65	35524323.21	11583646.52	25762887.68	7884428.977	14227854.61	50001086.84	3565991.478	11627868.93	73426857.97	70643335.49	7027860.849	35968683.24	5573841.273	13419750.8	10181324.89	18769299.92	6628504.614		3494136.14	32466283.57	13604972.33	9666333.234	30898454.03	6861669.705	4442794.577	2845363.358	5724444.2	10577784.99	31404761.49	20928358.95	10039329.7		7563036.892	8661103.816	9431490.233	45423692.51	30979753.49	9014562.39	2241411.39	3296510.733	1149588.306	3917776.822	3202901.334	6845307.621	1243250.829	8118699.298	4357692.918	7458340.162	1425058.986	1623956.042	656167.8692	4563003.192	6070609.688	5244465.112	882863.831	1791354.228	16410984.63	4153034.858	2432278.481	6678066.512	9771482.773	15156099.17	77261.99868		3696979.183	999759.2683	2234027.484	4144094.126	1323556.349	6679719.303	5486374.576	7849830.661	2073303.296	1566792.5	13506974.26	7670653.767	4422032.606	9684196.63	1082447.264	6744172.308		High	Peak Found	High	Peak Found	High	High	High	Peak Found	Peak Found	High	Peak Found	High	High	High	High	Peak Found	Peak Found	High	High	High	High	High	High	High	High	Peak Found	High	High	High	High	High	High	Peak Found	High	High	High	High	High	High	Peak Found	High	Peak Found	Peak Found	High	High	High	High	High	High	High	High	High	High	High	High	High	Peak Found	High	High	High	High	High	High	High	High	High	High	High	High	High	High	High	Peak Found	High	Peak Found	High	High	High	High	High	High	High	High	High	High	High	High	High	High	High	High	High	High	High	High	High	High	High	Peak Found	High	High	High	High	High	High	Peak Found	High	High	High	High	High	Peak Found	High	High	High	High	Peak Found	High	High	High	High	High	Peak Found	High	0	0	n/a	High		0.00001637		9.362E-08													4.14	43.49	R.VIGNMGQTMEQLTPELK.S	[491-507]	Used
	High	[K].LSNDMMGSYAEMK.[F]	3xOxidation [M5; M6; M12]	1	342	P04114	P04114 [1738-1750]		0	1524.60149	11	0.57908933	0.890724318	0.370058472	57723113.54	40994982.27	102934657.5	21584873.92	31338393.84	17090660.54	19089880.86	12911599.62	10544583.93	12566717.89	10138228.81	61862896.43	17737471.87	68992546.82	29721681.3	35674091.82	19562786.65	14747208.75	23910216.5	31045558.46	26072963.6	13403518.57	8961531.333	7360482.729	17352995.52	32646213.93	33492357.53	20791655.51	11921181.47	22243720.42	22738083.2	36700554.59	20884509.24	146489095.5	33756476.32	31724008.3	34992182.86	19777994.39	112481021.1	25497791.07	7996851.906	27483909.91	21840615.37	11201329.76	122914963.8	16471566.45	34323316.62	11933294.19	33347386.28	60682868.93	25663769.93	14525110.07	113917678.9	44471509.03	58524714.88	58765937.9	31505318.4	29859174.61	41219478.79	20774481.12	28012209	186995336.3	27126084.26	34971972.35	18841023.75	19866077.82	38835172.25	30871160.38	21384020.25	16576158.08	29108400.14	26215757.04	42768522.38	15207035.87	9343504.805	48557100.08	15700029.03	33045807.98	22458097.28	81359210.74	96725866.4	49894763.5	40967574.64	11645647.93	42560122.03	35686224.46	97881749.69	60391312.04	24134516.57	100785658.3	85143614.38	51195693.55	75112420.91	14562469.42	40034673.75	26299388.08	61806024.21	45686274.62	46055825.06	16844009.68	46417135.1	31666019.37	55481911.21	20574945.13	25845304.29	29660455.33	53245820.47	25425383.89	14041567.47	33710981.52	21699751.56	44456391.53	26348884.93	11943109.77	27043069.94	26908538.71	17476198.8	1384686.688	31203993.4	12249564.67	66798291.84	12729670.37	15154998.18	20154029.89		High	High	High	High	High	High	High	High	High	Peak Found	High	High	High	High	High	High	High	High	High	High	High	Peak Found	High	High	High	High	High	High	High	High	High	High	High	High	High	High	High	High	High	High	High	High	High	High	High	High	High	High	High	High	High	High	High	High	High	High	High	High	High	High	High	High	High	High	High	High	High	High	High	High	High	High	High	High	High	High	High	High	High	High	High	High	High	High	High	High	High	High	High	High	High	High	High	High	High	High	High	High	High	High	High	High	High	High	High	High	High	High	High	High	High	High	High	High	High	High	High	High	High	High	High	High	High	High	0	0	n/a	High		0.00001637		0.000002314													3.21	23.71	K.LSNDMMGSYAEMK.F	[1738-1750]	Used
	High	[K].LSNDMMGSYAEMK.[F]	2xOxidation [M6; M]	1	264	P04114	P04114 [1738-1750]		0	1508.60658	15	0.436164468	0.846203416	0.933524751	14895266.71	18817167.87	61492224.6	16738682.64	19549838.3	13846975.31	13189058.46	10080325.25	5106006.004	7472649.558	8488396.829	13499154.65	30112636.05	82152143.24	64568454.52	20349265.08	17059102.48	17979154.27	26512189.14	17205392.74	20601146.33	28045692.47	13506402.5	17527879.77	16599353.66	52307082.14	12855037.38	30264619.18	12141942.28	15731711.39	24131872.12	28249782.83	20393011.43	86299115.56	82848066.22	38782789.66	58726423.38	39132736.47	49277725.89	23583614.46	4698555.752	21746607.15	32412417.4	25762755.58	50246461.59	8544051.67	23784795.78	4294992.904	17133375.24	68426531.79	14916619.36	9333853.852	67173464.25	55292700.58	12135835.75	21768615.63	4303977.202	28236286.48	16551460.13	36515307.12	10617572.04	156391650.6	9990435.765	55584482.37	10393410.48	13016879.83	16608776.47	21496511.65	10877498.44	7450843.214	5753868.668	10222417.45	19799277.88	23560972.5	8680283.941	25846879.73	8011300.712	24214023.21	8623912.618	33877904.23	42658672.57		1576144.722	5222754.071	85296.93947		1029965.907	415776.8138		645249.894	159022.132		269963.8008	38772.41953	189854.9185						9380466.258	9846418.969	4324983.429	8514543.226	9348264.237	11572787.18	3378613.024	9328033.769	4289597.639	10244383.01	4689860.21	13191953.68	6655757.299	6744792.975	2891755.508	15846776.81	3617074.826	734217.1563	18424407.93	6081824.36	7223842.183	9411252.395	4701670.715	4803737.199		High	High	High	High	High	High	High	High	High	High	High	High	High	High	High	High	High	High	High	High	High	High	High	High	High	High	High	High	High	High	High	High	High	High	High	High	High	High	High	High	High	High	High	High	High	High	High	High	High	High	High	High	High	High	High	High	High	High	High	High	High	High	High	High	High	High	High	High	High	High	High	High	High	High	High	High	High	High	High	High	High	Peak Found	High	High	Peak Found	Peak Found	High	High	Not Found	High	High	Not Found	Peak Found	Peak Found	Peak Found	Not Found	Not Found	Not Found	Not Found	Not Found	High	High	High	High	High	High	High	High	High	High	High	High	High	High	High	High	High	High	High	High	High	High	High	Peak Found	0	0	n/a	High		0.00001637		0.000002389													3.18	31.2	K.LSNDMMGSYAEMK.F	[1738-1750]	Used
	High	[K].DDKHEQDMVNGIMLSVEK.[L]	2xOxidation [M8; M13]	1	4	P04114	P04114 [743-760]		1	2119.96345	0	0.095649423	0.813687093	0.891682087	816058.9364	463789.2953	575178.8207	488093.986	1563024.455	722416.6489	514952.0983	1158520.895	589521.5066	660160.0333			3203113.313	11966615.36	4582751.674					197745.7451				695955.485	212353.049	1143321.973	961140.6594			1352409.814		491795.6124		11295893.21	2261656.877	3966439.09	4104636.898			614372.9126					6202202.724	628117.8891				882294.2788					53169.02483	205283.6455	469348.7941	575669.8252	178006.0191	719576.3271		7600964.149	110952.0328		37316.68062	298991.7171				224283.6678		219065.7946		452093.4595		3972860.377			4524975.02	1060389.509		626622.0315	765116.2176		290063.1914	206295.0261	546166.0018	50786.91321	1783221.87	1008432.413		1014194.22	1580637.496	63388.93403	133129.152	4260448.026	290805.7184	194061.4446	1316965.189	74746.71113	728767.8219		144277.293				44217.04793	618073.1238			109901.0128					399993.3173	810619.9679		394702.7656	464177.732	357148.739	735150.3035	236559.8466	740256.7207		Peak Found	Peak Found	Peak Found	Peak Found	Peak Found	Peak Found	Peak Found	Peak Found	Peak Found	Peak Found	Not Found	Not Found	High	High	Peak Found	Not Found	Not Found	Not Found	Not Found	Peak Found	Not Found	Not Found	Not Found	Peak Found	Peak Found	Peak Found	Peak Found	Not Found	Not Found	Peak Found	Not Found	Peak Found	Not Found	High	Peak Found	Peak Found	Peak Found	Not Found	Not Found	Peak Found	Not Found	Not Found	Not Found	Not Found	Peak Found	Peak Found	Not Found	Not Found	Not Found	Peak Found	Not Found	Not Found	Not Found	Not Found	Peak Found	Peak Found	Peak Found	Peak Found	Peak Found	Peak Found	Not Found	Peak Found	Peak Found	Not Found	Peak Found	Peak Found	Not Found	Not Found	Not Found	Peak Found	Not Found	Peak Found	Not Found	Peak Found	Not Found	Peak Found	Not Found	Not Found	Peak Found	Peak Found	Not Found	Peak Found	Peak Found	Not Found	Peak Found	Peak Found	Peak Found	Peak Found	Peak Found	Peak Found	Not Found	Peak Found	Peak Found	Peak Found	Peak Found	Peak Found	Peak Found	Peak Found	Peak Found	Peak Found	Peak Found	Not Found	Peak Found	Not Found	Not Found	Not Found	Peak Found	Peak Found	Not Found	Not Found	Peak Found	Not Found	Not Found	Not Found	Not Found	Peak Found	Peak Found	Not Found	Peak Found	Peak Found	Peak Found	Peak Found	Peak Found	Peak Found	0	0	n/a	High		0.00001637		0.00000227													2.83	38.79	K.DDKHEQDMVNGIMLSVEK.L	[743-760]	Used
	High	[R].MYQMDIQQELQR.[Y]	2xOxidation [M1; M4]	1	25	P04114	P04114 [2523-2534]		0	1614.72505	1	0.550497187	0.925399222	0.661511189			609615.3977				313927.9768	378912.6551	102426.6954	142295.3398	398064.9538	702160.3827	575898.1802	1333031.222	4018090.264	1822792.453	822953.5598	335862.0794	2023324.746	289331.4961	1250318.605	2044215.442	521135.5962	1017071.052	334288.1213	2173810.12	314720.1854	335940.3437	247155.4543	569803.4676	611213.6929	1476814.801	570967.8812		4035036.072	1189942.609		1481820.277	1221683.296	2200637.829		1227095.382	1785796.445	1167329.966			988464.7093	66965.72548	556797.968	1424742.74		328591.1694	3907911.34	2319312.348	277882.4141	1545097.232	125802.8652	1407961.347	812285.3257	1614846.461	344835.7646	8511483.016		3473034.253	236562.5672	487157.2121	676476.0338					344389.5728	447395.6813	729136.8813	164505.1965			185248.9688		520901.9349	870575.978																											255901.6075							169872.0488							204888.4721				Not Found	Not Found	Peak Found	Not Found	Not Found	Not Found	Peak Found	Peak Found	Peak Found	Peak Found	Peak Found	High	Peak Found	High	Peak Found	Peak Found	Peak Found	Peak Found	High	Peak Found	Peak Found	High	Peak Found	Peak Found	High	High	Peak Found	High	High	Peak Found	High	High	High	Not Found	Peak Found	Peak Found	Not Found	Peak Found	Peak Found	Peak Found	Not Found	Peak Found	High	High	Not Found	Not Found	Peak Found	Peak Found	High	Peak Found	Not Found	Peak Found	High	High	Peak Found	High	Peak Found	High	High	Peak Found	Peak Found	Peak Found	Not Found	High	Peak Found	Peak Found	High	Not Found	Not Found	Not Found	Not Found	High	Peak Found	Peak Found	High	Not Found	Not Found	Peak Found	Not Found	Peak Found	Peak Found	Not Found	Not Found	Not Found	Not Found	Not Found	Not Found	Not Found	Not Found	Not Found	Not Found	Not Found	Not Found	Not Found	Not Found	Not Found	Not Found	Not Found	Not Found	Not Found	High	Not Found	Not Found	Not Found	Not Found	Not Found	Not Found	Peak Found	Not Found	Not Found	Not Found	Not Found	Not Found	Not Found	Peak Found	Not Found	Not Found	Not Found	Not Found	Not Found	Not Found	Peak Found	Not Found	Not Found	0	0	n/a	High		0.00001637		0.000002836													2.78	39.57	R.MYQMDIQQELQR.Y	[2523-2534]	Used
	High	[K].KLQSTTVMNPYMK.[L]	2xOxidation [M8; M12]	1	18	P04114	P04114 [4541-4553]		1	1572.77603	1	0.946537572	0.934013526	0.824290707			1246060.455				809171.3278	569731.6217		790600.3891		429256.8822			3312540.849	926658.3979	668092.2109		469527.2572		915223.7712	335206.1147		857255.8343	855455.1972	1980544.453	834738.3323	964779.0168	799554.9901	955994.3234	1700771.933	2676057.629	750568.1168		4160554.193	1770662.546		1167279.973		2562144.549			1444096.033	192761.7536			1127646.556	567785.7215	182192.0472	1674906.431								587457.5661				10662424.96		1134339.952								1476614.279	1326688.845	1345537.576							370168.765																																													Not Found	Not Found	High	Not Found	Not Found	Not Found	High	Peak Found	Not Found	Peak Found	Not Found	High	Not Found	Not Found	High	High	Peak Found	Not Found	Peak Found	Not Found	Peak Found	Peak Found	Not Found	Peak Found	High	High	High	Peak Found	Peak Found	High	Peak Found	High	Peak Found	High	High	Peak Found	Not Found	Peak Found	Not Found	Peak Found	Not Found	Not Found	High	High	Not Found	Not Found	Peak Found	Peak Found	Peak Found	High	Not Found	Not Found	Not Found	Not Found	Not Found	Not Found	Not Found	Peak Found	Not Found	Not Found	Not Found	High	Not Found	Peak Found	Not Found	Not Found	Not Found	Not Found	Not Found	Not Found	Not Found	High	Peak Found	Peak Found	Not Found	Not Found	Not Found	Not Found	Not Found	Not Found	Peak Found	Not Found	Not Found	Not Found	Not Found	Not Found	Not Found	Not Found	Not Found	Not Found	Not Found	Not Found	Not Found	Not Found	Not Found	Not Found	Not Found	Not Found	Not Found	Not Found	Not Found	Not Found	Not Found	Not Found	Not Found	Not Found	Not Found	Not Found	Not Found	Not Found	Not Found	Not Found	Not Found	Not Found	Not Found	Not Found	Not Found	Not Found	Not Found	Not Found	Not Found	Not Found	Not Found	Not Found	0	0	n/a	High		0.00003163		0.00007642													1.96	26.89	K.KLQSTTVMNPYMK.L	[4541-4553]	Used
	High	[K].LQSTTVMNPYMK.[L]	2xOxidation [M7; M11]	1	112	P04114	P04114 [4542-4553]		0	1444.68106	3	0.396453352	0.700448027	0.805007233	6938931.949	6784231.17	20183410.74	3901549.249	6513774.934	5506788.005	6058961.782	4678666.39	3598393.989	5354103.507	4647230.073	10349471.62	7329172.061	10710290.13	12815876.3	14394247.68	7426873.303	4437902.156	17144194.98	6022085.225	10693245.8	10493071.97	6419154.959	5458193.948	5691863.131	15399143.07	7750348.976	10803498.27	7112186.788	9028658.745	12505182.47	16770062.66	9844067.671	26270534.89	25822527.57	7405989.533	13237274.98	7474832.535	18050606.33	11435890.84	2013151.236	6207677.402	9984035.575	6309150.632	7935590.156	4076002.891	12279421.16	4096980.164	7600653.133	18928835.18	8473196.269	6162240.493	33310018.88	19277107.95	9933544.772	28357396.53	8600090.428	12980884.89	11725880.98	12389351.08	6378411.732	32720808.1	11774149.54	17821306	5615735.845	9055989.958	9534837.317	10337794.92	3154660.599	2695981.03	6891388.721	5195561.606	11595928.65	4981369.755	5443214.978	5315821.047	2875209.663	9604822.12		20986657.55	24305154.14	5006130.894	7680206.26	3728982.494			2523814.847						145721.5233								4477527.015	7757775.104	1635074.639	3886853.453	4171813.419	6062863.25	790049.8357	3240813.59	4327686.961	5648445.981	1662505.352	5195259.779	2088369.988	2416832.761	3896769.413	10521805.43	1620828.753	1011248.906		3131176.807	3899068.876	2607947.714	1863668.67	4039096.61		High	Peak Found	High	Peak Found	Peak Found	High	Peak Found	High	High	High	Peak Found	High	Peak Found	Peak Found	High	High	Peak Found	Peak Found	High	High	High	High	Peak Found	Peak Found	High	Peak Found	Peak Found	High	Peak Found	Peak Found	High	High	Peak Found	High	High	High	High	High	High	High	High	High	High	Peak Found	High	High	High	Peak Found	High	High	High	High	High	High	High	High	High	Peak Found	High	High	High	High	High	High	Peak Found	High	High	High	High	High	High	High	Peak Found	High	Peak Found	High	Peak Found	Peak Found	Peak Found	High	High	Peak Found	High	Peak Found	Not Found	Not Found	High	Not Found	Not Found	Peak Found	Not Found	Not Found	Peak Found	Not Found	Not Found	Not Found	Not Found	Not Found	Not Found	Not Found	High	Peak Found	High	Peak Found	Peak Found	Peak Found	High	Peak Found	High	Peak Found	High	Peak Found	High	Peak Found	High	Peak Found	Peak Found	Peak Found	High	Peak Found	High	Peak Found	Peak Found	High	0	0	n/a	High		0.00001637		0.00001234													1.64	29.12	K.LQSTTVMNPYMK.L	[4542-4553]	Used
	High	[K].MDMTFSK.[Q]	2xOxidation [M1; M3]	1	126	P04114	P04114 [1587-1593]		0	891.35867	12	0.332216631	0.889689257	0.847118783	10468299.61	11246716.54	15898830.04	8323639.869	16208568.49	13597208.25	10668063.42	6480715.325	4296293.872	4834708.921	8376883.329	14533352.5	29385839.87	100683275	55426050.32	24576145.59	10063277.95	11480585.59	20470344.83	11291791.6	14185201.21	23143026.8	8413644.178	8151751.534	13022276.21	33738254.61	8724681.613	9987922.162	12244053.23	12521642.35	25689394.58	30221443.75	18364973.71	111554237.5	44515237.61	29761659.34	37650984.87	14581785.4	64495932.83	21688438.29	3387130.017	9147397.183	3874390.751	14238375.69	51988131.29	6388184.874	24146530.31	6280379.543	14016820.52	31466953.1	7854292.684	5837426.93	4344834.275	4682479.07	4021078.146	17313406.55	7473511.104	20958392.35	4018855.873	16290700.62	13461712.13	39476937.9	12303661.48	33500547.47	8875411.805	9293716.279	18543364.59	28295379.4	6723619.322	8175513.591	5938869.426	7149668.65	11516640.2	16197158.67	4428418.912	26672573.52	6224611.917	16278943.16	9441007.798	6292711.066	8801255.737	2873037.454	9266936.254	7886429.889	5220563.025	6047335.823	27233614.51	10041667.17	4730485.733	23539734.03	24859959.7	23524412.81	6537978.779	2043851.945	3433444.467	11485643.59	16083421.34	7188462.281	149588629.5	7275867.577	25139224.1	14701477.65	12461464.37	12126830.67	9248740.518	23301671.99	67617233.79	10594834.77	8902267.666	16024166.53	8037969.824	15917745.31	13901982.53	5724169.27	8647374.695	20187560.57	8181297.414	1379226.379	22691973.32	7795990.919	18539660.87	10018061.16	5232428.306	6798176.358		Peak Found	Peak Found	High	Peak Found	Peak Found	High	Peak Found	Peak Found	Peak Found	Peak Found	Peak Found	Peak Found	High	High	High	High	Peak Found	Peak Found	High	High	High	Peak Found	High	Peak Found	High	High	Peak Found	High	High	High	High	High	High	High	Peak Found	High	High	High	High	High	High	High	Peak Found	High	High	Peak Found	Peak Found	Peak Found	High	High	Peak Found	Peak Found	High	High	High	High	Peak Found	High	High	High	Peak Found	High	Peak Found	High	Peak Found	High	High	High	High	High	Peak Found	High	High	Peak Found	Peak Found	Peak Found	High	High	High	High	High	High	Peak Found	Peak Found	High	High	High	Peak Found	High	High	High	High	High	High	Peak Found	High	High	Peak Found	Peak Found	High	High	High	High	High	Peak Found	High	High	Peak Found	High	Peak Found	Peak Found	High	Peak Found	High	High	High	Peak Found	High	High	High	High	Peak Found	Peak Found	Peak Found	0	0	n/a	High		0.0002695		0.00245													1.57	21.87	K.MDMTFSK.Q	[1587-1593]	Used
	High	[R].LAAYLMLMR.[S]	2xOxidation [M6; M8]	1	1	P04114	P04114 [559-567]		0	1113.5795	0	0.768309272	0.99989539	0.475061213							32978.21731						827130.2656	1533568.266	1636250.432	119766.9471			75535.95534	60175.46057	22033.47249							9791.363598			122858.8064	202668.719													1935839.089													247434.7761		196313.6353				394624.5035								64783.41451														83286.53709		320730.7011	512254.351		194106.5073		91498.29342		94983.39637	693053.1228	530743.0472																													Not Found	Not Found	Not Found	Not Found	Not Found	Not Found	Peak Found	Not Found	Not Found	Not Found	Not Found	Not Found	Peak Found	Peak Found	High	Peak Found	Not Found	Not Found	Peak Found	Peak Found	Peak Found	Not Found	Not Found	Not Found	Not Found	Not Found	Not Found	Peak Found	Not Found	Not Found	Peak Found	Peak Found	Not Found	Not Found	Not Found	Not Found	Not Found	Not Found	Not Found	Not Found	Not Found	Not Found	Not Found	Not Found	Peak Found	Not Found	Not Found	Not Found	Not Found	Not Found	Not Found	Not Found	Not Found	Not Found	Not Found	Not Found	Not Found	Peak Found	Not Found	Peak Found	Not Found	Not Found	Not Found	Peak Found	Not Found	Not Found	Not Found	Not Found	Not Found	Not Found	Not Found	Peak Found	Not Found	Not Found	Not Found	Not Found	Not Found	Not Found	Not Found	Not Found	Not Found	Not Found	Not Found	Not Found	Not Found	Peak Found	Not Found	Peak Found	Peak Found	Not Found	Peak Found	Not Found	Peak Found	Not Found	Peak Found	Peak Found	Peak Found	Not Found	Not Found	Not Found	Not Found	Not Found	Not Found	Not Found	Not Found	Not Found	Not Found	Not Found	Not Found	Not Found	Not Found	Not Found	Not Found	Not Found	Not Found	Not Found	Not Found	Not Found	Not Found	Not Found	Not Found	Not Found	Not Found	Not Found	0	0	n/a	High		0.002097		0.02024													1.52	47.6	R.LAAYLMLMR.S	[559-567]	Used
P02768-1	ALB	Serum albumin [OS=Homo sapiens]	n/a	High		0	80	71362	80	609	69.3	6.28	37139.94	cell communication;cell organization and biogenesis;metabolic process;regulation of biological process;response to stimulus;transport	cytoplasm;endoplasmic reticulum;extracellular;Golgi;nucleus;organelle lumen	antioxidant activity;catalytic activity;DNA binding;metal ion binding;protein binding	Pf00273	213	4	ENSG00000163631.16	Thyroid hormone synthesis	Post-translational protein phosphorylation; Regulation of Insulin-like Growth Factor (IGF) transport and uptake by Insulin-like Growth Factor Binding Proteins (IGFBPs); Scavenging of heme from plasma; Platelet degranulation ; Defective SLCO1B1 causes hyperbilirubinemia, Rotor type (HBLRR); HDL remodeling; Defective SLCO1B3 causes hyperbilirubinemia, Rotor type (HBLRR); Transport of organic anions; Recycling of bile acids and salts	Selenium Micronutrient Network; Vitamin B12 Metabolism; Folate Metabolism	32	1	1.05078E+11	1.04353E+11	1.11626E+11	83256981788	1.6185E+11	88859538866	47891907894	40206706273	27654397131	34448468320	37058263553	34598466185	76650942886	2.19247E+11	1.11617E+11	27116804167	49887833496	52013698503	39198090105	39987307023	55222091702	63339436346	55308418547	48591590514	53607382034	88894914413	36937531077	32700911175	48114454542	43255958345	43876743575	50394692624	51867982116	2.52418E+11	1.12936E+11	55328697967	1.72201E+11	67414864155	1.44016E+11	43124856651	20855528594	69730527106	64690153539	55461995401	1.95642E+11	48996068655	59558290080	50339176749	43833720524	72837369978	13815598682	24960254116	36526066791	38982030902	10772689921	17105749446	40511274560	32882777085	19459522690	24131052340	17019474561	1.91468E+11	14493298680	53977965952	31035771174	28923717013	34731242666	74346234316	66560806393	31439496928	1.11253E+11	18799565926	87674133172	49382443190	42613781018	2.57761E+11	90190404626	35447271992	1.76963E+11	56656010860	50588034765	13161383920	49988865191	45949112349	20042671607	42562387928	35339823532	26307006503	26184018942	27196942875	48008707870	29769456469	25897186400	6088629398	49627588866	41646644130	30591466253	16895202164	57080034729	13069781930	49228217407	54297696753	27162178318	45640953377	52597249533	81081944844	22367726417	60496531631	45824869068	46009872483	35218613439	75747209693	39006639322	50552551114	38298902615	39235800823	35930016995	12273494502	35563151868	41539500317	37444430809	46529684524	25246604874	18639300904	High	High	High	High	High	High	High	High	High	High	High	High	High	High	High	High	High	High	High	High	High	High	High	High	High	High	High	High	High	High	High	High	High	High	High	High	High	High	High	High	High	High	High	High	High	High	High	High	High	High	High	High	High	High	High	High	High	High	High	High	High	High	High	High	High	High	High	High	High	High	High	High	High	High	High	High	High	High	High	High	High	High	High	High	High	High	High	High	High	High	High	High	High	High	High	High	High	High	High	High	High	High	High	High	High	High	High	High	High	High	High	High	High	High	High	High	High	High	High	High	High	High	High	High	1546.93	0	3
	Confidence	Annotated Sequence	Modifications	# Protein Groups	# PSMs	Master Protein Accessions	Positions in Master Proteins	Modifications in Master Proteins	# Missed Cleavages	Theo. MH+ [Da]	# Razor Quan Results	Abundance Ratio Adj. P-Value: (CP, Sample) / (Control, Control)	Abundance Ratio Adj. P-Value: (IPMN, Sample) / (Control, Control)	Abundance Ratio Adj. P-Value: (PA, Sample) / (Control, Control)	Abundances (Normalized): F1: Control, Control, Patient01	Abundances (Normalized): F2: Control, Control, Patient02	Abundances (Normalized): F3: Control, Control, Patient03	Abundances (Normalized): F4: Control, Control, Patient04	Abundances (Normalized): F5: Control, Control, Patient05	Abundances (Normalized): F6: Control, Control, Patient06	Abundances (Normalized): F7: Control, Control, Patient07	Abundances (Normalized): F8: Control, Control, Patient08	Abundances (Normalized): F9: Control, Control, Patient09	Abundances (Normalized): F10: Control, Control, Patient10	Abundances (Normalized): F11: Control, Control, Patient11	Abundances (Normalized): F12: Sample, CP, Patient12	Abundances (Normalized): F13: Sample, CP, Patient13	Abundances (Normalized): F14: Sample, CP, Patient14	Abundances (Normalized): F15: Sample, CP, Patient15	Abundances (Normalized): F16: Sample, CP, Patient16	Abundances (Normalized): F17: Sample, CP, Patient17	Abundances (Normalized): F18: Sample, CP, Patient18	Abundances (Normalized): F19: Sample, CP, Patient19	Abundances (Normalized): F20: Sample, CP, Patient20	Abundances (Normalized): F21: Sample, CP, Patient21	Abundances (Normalized): F22: Sample, CP, Patient22	Abundances (Normalized): F23: Sample, CP, Patient23	Abundances (Normalized): F24: Sample, IPMN, Patient24	Abundances (Normalized): F25: Sample, IPMN, Patient25	Abundances (Normalized): F26: Sample, IPMN, Patient26	Abundances (Normalized): F27: Sample, IPMN, Patient27	Abundances (Normalized): F28: Sample, IPMN, Patient28	Abundances (Normalized): F29: Sample, IPMN, Patient29	Abundances (Normalized): F30: Sample, IPMN, Patient30	Abundances (Normalized): F31: Sample, IPMN, Patient31	Abundances (Normalized): F32: Sample, PA, Patient32	Abundances (Normalized): F33: Sample, PA, Patient33	Abundances (Normalized): F34: Sample, PA, Patient34	Abundances (Normalized): F35: Sample, PA, Patient35	Abundances (Normalized): F36: Sample, PA, Patient36	Abundances (Normalized): F37: Sample, PA, Patient37	Abundances (Normalized): F38: Sample, PA, Patient38	Abundances (Normalized): F39: Sample, PA, Patient39	Abundances (Normalized): F40: Sample, PA, Patient40	Abundances (Normalized): F41: Sample, PA, Patient41	Abundances (Normalized): F42: Sample, PA, Patient42	Abundances (Normalized): F43: Sample, PA, Patient43	Abundances (Normalized): F44: Sample, PA, Patient44	Abundances (Normalized): F45: Sample, PA, Patient45	Abundances (Normalized): F46: Sample, PA, Patient46	Abundances (Normalized): F47: Sample, PA, Patient47	Abundances (Normalized): F48: Sample, PA, Patient48	Abundances (Normalized): F49: Sample, PA, Patient49	Abundances (Normalized): F50: Sample, PA, Patient50	Abundances (Normalized): F51: Sample, PA, Patient51	Abundances (Normalized): F52: Sample, PA, Patient52	Abundances (Normalized): F53: Sample, PA, Patient53	Abundances (Normalized): F54: Sample, PA, Patient54	Abundances (Normalized): F55: Sample, PA, Patient55	Abundances (Normalized): F56: Sample, PA, Patient56	Abundances (Normalized): F57: Sample, PA, Patient57	Abundances (Normalized): F58: Sample, PA, Patient58	Abundances (Normalized): F59: Sample, PA, Patient59	Abundances (Normalized): F60: Sample, PA, Patient60	Abundances (Normalized): F61: Sample, PA, Patient61	Abundances (Normalized): F62: Sample, PA, Patient62	Abundances (Normalized): F63: Sample, PA, Patient63	Abundances (Normalized): F64: Sample, PA, Patient64	Abundances (Normalized): F65: Sample, PA, Patient65	Abundances (Normalized): F67: Sample, PA, Patient66	Abundances (Normalized): F68: Sample, PA, Patient67	Abundances (Normalized): F69: Sample, PA, Patient68	Abundances (Normalized): F70: Sample, PA, Patient69	Abundances (Normalized): F71: Sample, PA, Patient70	Abundances (Normalized): F72: Sample, PA, Patient71	Abundances (Normalized): F73: Sample, PA, Patient72	Abundances (Normalized): F74: Sample, PA, Patient73	Abundances (Normalized): F75: Sample, PA, Patient74	Abundances (Normalized): F76: Sample, PA, Patient75	Abundances (Normalized): F77: Sample, PA, Patient76	Abundances (Normalized): F78: Sample, PA, Patient77	Abundances (Normalized): F79: Sample, PA, Patient78	Abundances (Normalized): F80: Sample, PA, Patient79	Abundances (Normalized): F81: Sample, PA, Patient80	Abundances (Normalized): F82: Sample, PA, Patient81	Abundances (Normalized): F83: Sample, PA, Patient82	Abundances (Normalized): F84: Sample, PA, Patient83	Abundances (Normalized): F85: Sample, PA, Patient84	Abundances (Normalized): F86: Sample, PA, Patient85	Abundances (Normalized): F87: Sample, PA, Patient86	Abundances (Normalized): F88: Sample, PA, Patient87	Abundances (Normalized): F89: Sample, PA, Patient88	Abundances (Normalized): F90: Sample, PA, Patient89	Abundances (Normalized): F91: Sample, PA, Patient90	Abundances (Normalized): F92: Sample, PA, Patient91	Abundances (Normalized): F93: Sample, PA, Patient92	Abundances (Normalized): F94: Sample, PA, Patient93	Abundances (Normalized): F95: Sample, PA, Patient94	Abundances (Normalized): F96: Sample, PA, Patient95	Abundances (Normalized): F97: Sample, PA, Patient96	Abundances (Normalized): F98: Sample, PA, Patient97	Abundances (Normalized): F99: Sample, PA, Patient98	Abundances (Normalized): F100: Sample, PA, Patient99	Abundances (Normalized): F101: Sample, PA, Patients100	Abundances (Normalized): F102: Sample, PA, Patients101	Abundances (Normalized): F103: Sample, PA, Patients102	Abundances (Normalized): F104: Sample, PA, Patients103	Abundances (Normalized): F105: Sample, PA, Patients104	Abundances (Normalized): F106: Sample, PA, Patients105	Abundances (Normalized): F107: Sample, PA, Patients106	Abundances (Normalized): F108: Sample, PA, Patients107	Abundances (Normalized): F109: Sample, PA, Patients108	Abundances (Normalized): F110: Sample, PA, Patients109	Abundances (Normalized): F111: Sample, PA, Patients110	Abundances (Normalized): F112: Sample, PA, Patients111	Abundances (Normalized): F113: Sample, PA, Patients112	Abundances (Normalized): F114: Sample, PA, Patients113	Abundances (Normalized): F115: Sample, PA, Patients114	Abundances (Normalized): F116: Sample, PA, Patients115	Abundances (Normalized): F117: Sample, PA, Patients116	Abundances (Normalized): F118: Sample, PA, Patients117	Abundances (Normalized): F119: Sample, PA, Patients118	Abundances (Normalized): F120: Sample, PA, Patients119	Abundances (Normalized): F121: Sample, PA, Patients120	Abundances (Normalized): F122: Sample, PA, Patients121	Abundances (Normalized): F123: Sample, PA, Patients122	Abundances (Normalized): F124: Sample, PA, Patients123	Abundances (Normalized): F125: Sample, PA, Patients124	Quan Info	Found in Sample: [S1] F1: Control, Control, Patient01	Found in Sample: [S2] F2: Control, Control, Patient02	Found in Sample: [S3] F3: Control, Control, Patient03	Found in Sample: [S4] F4: Control, Control, Patient04	Found in Sample: [S5] F5: Control, Control, Patient05	Found in Sample: [S6] F6: Control, Control, Patient06	Found in Sample: [S7] F7: Control, Control, Patient07	Found in Sample: [S8] F8: Control, Control, Patient08	Found in Sample: [S9] F9: Control, Control, Patient09	Found in Sample: [S10] F10: Control, Control, Patient10	Found in Sample: [S11] F11: Control, Control, Patient11	Found in Sample: [S12] F12: Sample, CP, Patient12	Found in Sample: [S13] F13: Sample, CP, Patient13	Found in Sample: [S14] F14: Sample, CP, Patient14	Found in Sample: [S15] F15: Sample, CP, Patient15	Found in Sample: [S16] F16: Sample, CP, Patient16	Found in Sample: [S17] F17: Sample, CP, Patient17	Found in Sample: [S18] F18: Sample, CP, Patient18	Found in Sample: [S19] F19: Sample, CP, Patient19	Found in Sample: [S20] F20: Sample, CP, Patient20	Found in Sample: [S21] F21: Sample, CP, Patient21	Found in Sample: [S22] F22: Sample, CP, Patient22	Found in Sample: [S23] F23: Sample, CP, Patient23	Found in Sample: [S24] F24: Sample, IPMN, Patient24	Found in Sample: [S25] F25: Sample, IPMN, Patient25	Found in Sample: [S26] F26: Sample, IPMN, Patient26	Found in Sample: [S27] F27: Sample, IPMN, Patient27	Found in Sample: [S28] F28: Sample, IPMN, Patient28	Found in Sample: [S29] F29: Sample, IPMN, Patient29	Found in Sample: [S30] F30: Sample, IPMN, Patient30	Found in Sample: [S31] F31: Sample, IPMN, Patient31	Found in Sample: [S32] F32: Sample, PA, Patient32	Found in Sample: [S33] F33: Sample, PA, Patient33	Found in Sample: [S34] F34: Sample, PA, Patient34	Found in Sample: [S35] F35: Sample, PA, Patient35	Found in Sample: [S36] F36: Sample, PA, Patient36	Found in Sample: [S37] F37: Sample, PA, Patient37	Found in Sample: [S38] F38: Sample, PA, Patient38	Found in Sample: [S39] F39: Sample, PA, Patient39	Found in Sample: [S40] F40: Sample, PA, Patient40	Found in Sample: [S41] F41: Sample, PA, Patient41	Found in Sample: [S42] F42: Sample, PA, Patient42	Found in Sample: [S43] F43: Sample, PA, Patient43	Found in Sample: [S44] F44: Sample, PA, Patient44	Found in Sample: [S45] F45: Sample, PA, Patient45	Found in Sample: [S46] F46: Sample, PA, Patient46	Found in Sample: [S47] F47: Sample, PA, Patient47	Found in Sample: [S48] F48: Sample, PA, Patient48	Found in Sample: [S49] F49: Sample, PA, Patient49	Found in Sample: [S50] F50: Sample, PA, Patient50	Found in Sample: [S51] F51: Sample, PA, Patient51	Found in Sample: [S52] F52: Sample, PA, Patient52	Found in Sample: [S53] F53: Sample, PA, Patient53	Found in Sample: [S54] F54: Sample, PA, Patient54	Found in Sample: [S55] F55: Sample, PA, Patient55	Found in Sample: [S56] F56: Sample, PA, Patient56	Found in Sample: [S57] F57: Sample, PA, Patient57	Found in Sample: [S58] F58: Sample, PA, Patient58	Found in Sample: [S59] F59: Sample, PA, Patient59	Found in Sample: [S60] F60: Sample, PA, Patient60	Found in Sample: [S61] F61: Sample, PA, Patient61	Found in Sample: [S62] F62: Sample, PA, Patient62	Found in Sample: [S63] F63: Sample, PA, Patient63	Found in Sample: [S64] F64: Sample, PA, Patient64	Found in Sample: [S65] F65: Sample, PA, Patient65	Found in Sample: [S67] F67: Sample, PA, Patient66	Found in Sample: [S68] F68: Sample, PA, Patient67	Found in Sample: [S69] F69: Sample, PA, Patient68	Found in Sample: [S70] F70: Sample, PA, Patient69	Found in Sample: [S71] F71: Sample, PA, Patient70	Found in Sample: [S72] F72: Sample, PA, Patient71	Found in Sample: [S73] F73: Sample, PA, Patient72	Found in Sample: [S74] F74: Sample, PA, Patient73	Found in Sample: [S75] F75: Sample, PA, Patient74	Found in Sample: [S76] F76: Sample, PA, Patient75	Found in Sample: [S77] F77: Sample, PA, Patient76	Found in Sample: [S78] F78: Sample, PA, Patient77	Found in Sample: [S79] F79: Sample, PA, Patient78	Found in Sample: [S80] F80: Sample, PA, Patient79	Found in Sample: [S81] F81: Sample, PA, Patient80	Found in Sample: [S82] F82: Sample, PA, Patient81	Found in Sample: [S83] F83: Sample, PA, Patient82	Found in Sample: [S84] F84: Sample, PA, Patient83	Found in Sample: [S85] F85: Sample, PA, Patient84	Found in Sample: [S86] F86: Sample, PA, Patient85	Found in Sample: [S87] F87: Sample, PA, Patient86	Found in Sample: [S88] F88: Sample, PA, Patient87	Found in Sample: [S89] F89: Sample, PA, Patient88	Found in Sample: [S90] F90: Sample, PA, Patient89	Found in Sample: [S91] F91: Sample, PA, Patient90	Found in Sample: [S92] F92: Sample, PA, Patient91	Found in Sample: [S93] F93: Sample, PA, Patient92	Found in Sample: [S94] F94: Sample, PA, Patient93	Found in Sample: [S95] F95: Sample, PA, Patient94	Found in Sample: [S96] F96: Sample, PA, Patient95	Found in Sample: [S97] F97: Sample, PA, Patient96	Found in Sample: [S98] F98: Sample, PA, Patient97	Found in Sample: [S99] F99: Sample, PA, Patient98	Found in Sample: [S100] F100: Sample, PA, Patient99	Found in Sample: [S101] F101: Sample, PA, Patients100	Found in Sample: [S102] F102: Sample, PA, Patients101	Found in Sample: [S103] F103: Sample, PA, Patients102	Found in Sample: [S104] F104: Sample, PA, Patients103	Found in Sample: [S105] F105: Sample, PA, Patients104	Found in Sample: [S106] F106: Sample, PA, Patients105	Found in Sample: [S107] F107: Sample, PA, Patients106	Found in Sample: [S108] F108: Sample, PA, Patients107	Found in Sample: [S109] F109: Sample, PA, Patients108	Found in Sample: [S110] F110: Sample, PA, Patients109	Found in Sample: [S111] F111: Sample, PA, Patients110	Found in Sample: [S112] F112: Sample, PA, Patients111	Found in Sample: [S113] F113: Sample, PA, Patients112	Found in Sample: [S114] F114: Sample, PA, Patients113	Found in Sample: [S115] F115: Sample, PA, Patients114	Found in Sample: [S116] F116: Sample, PA, Patients115	Found in Sample: [S117] F117: Sample, PA, Patients116	Found in Sample: [S118] F118: Sample, PA, Patients117	Found in Sample: [S119] F119: Sample, PA, Patients118	Found in Sample: [S120] F120: Sample, PA, Patients119	Found in Sample: [S121] F121: Sample, PA, Patients120	Found in Sample: [S122] F122: Sample, PA, Patients121	Found in Sample: [S123] F123: Sample, PA, Patients122	Found in Sample: [S124] F124: Sample, PA, Patients123	Found in Sample: [S125] F125: Sample, PA, Patients124	Off by X	Position in Protein	Confidence (by Search Engine): A5 PMI-Byonic	Confidence (by Search Engine): Sequest HT	Percolator q-Value (by Search Engine): A5 PMI-Byonic	Percolator q-Value (by Search Engine): Sequest HT	Percolator PEP (by Search Engine): A5 PMI-Byonic	Percolator PEP (by Search Engine): Sequest HT	|Log Prob| (by Search Engine): A5 PMI-Byonic	Byonic Score (by Search Engine): A5 PMI-Byonic	Delta Byonic Score (by Search Engine): A5 PMI-Byonic	Delta Mod Score (by Search Engine): A5 PMI-Byonic	PEP 2D (by Search Engine): A5 PMI-Byonic	q-Value 2D (by Search Engine): A5 PMI-Byonic	FDR 2D (by Search Engine): A5 PMI-Byonic	Peptide Group FDR 2D (by Search Engine): A5 PMI-Byonic	PEP 1D (by Search Engine): A5 PMI-Byonic	q-Value 1D (by Search Engine): A5 PMI-Byonic	FDR 1D (by Search Engine): A5 PMI-Byonic	Peptide Group FDR 1D (by Search Engine): A5 PMI-Byonic	XCorr (by Search Engine): Sequest HT	Top Apex RT [min]	Sequence in Protein	Positions in Proteins	Quan Usage
	High	[K].VHTECCHGDLLECADDRADLAK.[Y]	3xCarbamidomethyl [C5; C6; C13]	1	423	P02768-1	P02768-1 [265-286]		1	2585.11773	14	0.864652792	0.996477912	0.704856661	197844266.6	110921837	135863714.5	58502234.76	635527762	116580345.4	46834376.15	47900097.5	48091349.69	59462944.52	37753529.43	35140256.82	193911061.2	2667539737	480209711.5	35413065.99	61475169.46	77420503.49	60610223.17	48120810.3	49622747.01	83447890.45	62930544.34	53866795.91	53777335.99	98452567.31	598371142.8	46470525.7	97844206.62	56977281.87	52013444.36	60333588.45	70658300.19	3444976329	495154997.9	481101958.1	475897079.3	122464587.8	176247903.2	69366276.51	46955925.54	168631321.7	76782086.92	72673503.17	2174351426	16571528.84	56675425.26	50838981.29	58791034.74	70414969.55	31726993.08	75268073.24	98307857.51	101086030.4	43336727.32	2254983.311	92555919.56	50119479.38	45425631.83	76151914.2	70496137.64	884783407.8	10870808.24	99359251.78	107507185.6	76318282.57	64950786.17	110981775.5	72588054.79	41423428.32	220587793.3	25900310.68	125758550.5	133758048.4	58220181.8	697204831.3	189292205.6	75815353.72	2488805665	198334854.9	73891865.1	20640013.83	54451534.59	11019567.13	4044390.815	5777581.568	116554024.5	557796.9228	2657885.713	1237477.225	7389419.58	41732227.98	82525844	2475868.764	516489173.4	52996351.67	2063893.298	3235961.952	19743299.92	6068824.561	155379668	4673828.874	11139492.87	67861289.61	6768418.332	9723686.439	22513742.33	5427763.139	116838779.4	72889403.28	145353558.6	35598530.04	2904772.743	6111899.835	74583830.65	81100115.12	64357727.28	41073755.96	1949571.487	69493832.46	8197397.269	8412853.12	61183796.78	59084892.32		High	High	Peak Found	High	High	High	High	High	Peak Found	Peak Found	Peak Found	Peak Found	High	High	High	Peak Found	Peak Found	Peak Found	Peak Found	Peak Found	Peak Found	Peak Found	Peak Found	Peak Found	Peak Found	Peak Found	High	Peak Found	Peak Found	Peak Found	Peak Found	Peak Found	Peak Found	High	High	High	High	Peak Found	Peak Found	Peak Found	High	Peak Found	Peak Found	Peak Found	High	High	Peak Found	Peak Found	Peak Found	Peak Found	Peak Found	Peak Found	Peak Found	Peak Found	Peak Found	Peak Found	High	High	Peak Found	Peak Found	Peak Found	High	Peak Found	Peak Found	Peak Found	Peak Found	Peak Found	High	Peak Found	Peak Found	Peak Found	Peak Found	Peak Found	High	Peak Found	High	Peak Found	Peak Found	High	Peak Found	Peak Found	Peak Found	High	High	Peak Found	Peak Found	Peak Found	Peak Found	Peak Found	Peak Found	Peak Found	Peak Found	Peak Found	Peak Found	Peak Found	Peak Found	Peak Found	Peak Found	Peak Found	Peak Found	Peak Found	Peak Found	Peak Found	Peak Found	Peak Found	Peak Found	Peak Found	Peak Found	Peak Found	Peak Found	Peak Found	Peak Found	Peak Found	Peak Found	Peak Found	Peak Found	Peak Found	Peak Found	Peak Found	Peak Found	Peak Found	Peak Found	Peak Found	Peak Found	0	265	High	High		0.00001637		1.454E-13	21.55	1280.1	1150.4	1150.4	2.81499E-22	4.91758E-23	0	0	3.05008E-20	5.01612E-21	0	0	7.01	38.03	K.VHTECCHGDLLECADDRADLAK.Y	[265-286]	Used
	High	[K].EFNAETFTFHADICTLSEK.[E]	1xCarbamidomethyl [C14]	1	1060	P02768-1	P02768-1 [525-543]		0	2260.02267	13	0.378817703	0.951969525	0.337518094	10715057.85	16899407.56	14409584.89	22358298.7	116085101.9	20616233.26	687817.349	2393364.454	1442059.004	2711561.38	22639516.98	1885616.281	15343083.97	65947808.38	31905952.06	4878778.363	5200351.365	4688481.382	6276487.501	349994.5932	6371776.911	5970870.643	1071153.865	10078627.31	19600872.89	55504174.64	5328712.492	1812728.176	13595069.89	5108983.498	16107375.34	19235258.23	23402634.62	103185117.2	24986347.14	12037179.44	113503778.8	28608316.45	53646363.66	10675365.6	14384058.42	21026582.65	31065329.6	5808502.158	161644279.9	20844577.97	7225247.733	28317953.75	9526601.535	11555757.85	160275.4955	2619445.509	7760437.401	398129.8096	687466.0901		2045376.677	5279559.376	1048293.375	4910680.045	2480168.429	146306794.4	2371197.799	26020618.61	2255439.923	21639863.66	5025730.855	16057952.1	13096521.07	7272790.394	16669257.65	121545.8123	2556292.222	3435934.617	4445633.4	100267161.5	20102062.97	669580.2708	371209463	71845625.95		2634006.439	3408597.882	1185718.167	53456.00273		99115.69434		916589.8414	259673.829	25629.95726			108707.0792		317182.5246	217499.9916	274153.6673	41140.81054	95455.05769	1964388.219	4285509.152	4417479.665	2633288.233	1499182.42	3759550.386	2558830.823	2484761.907	379012.9192	23892984.99	1672614.196	21351357.16	2469774.778	335479.7466	1323183.53	7142650.217	117795.7585	494625.1875	247373.0237	1204777.814	4055835.129	2647409.328	588356.7791			High	High	High	High	High	High	High	High	High	High	High	High	High	High	High	High	High	High	High	High	High	High	High	High	High	High	High	High	High	High	High	High	High	High	High	High	High	High	High	High	High	High	High	High	High	High	High	High	High	High	High	High	High	High	High	High	High	High	High	High	High	High	High	High	High	High	High	High	High	High	High	High	High	High	High	High	High	High	High	High	Peak Found	High	High	High	Peak Found	Not Found	Peak Found	Not Found	Peak Found	Peak Found	Peak Found	Peak Found	Peak Found	Peak Found	Peak Found	Peak Found	Peak Found	Peak Found	Peak Found	Peak Found	Peak Found	Peak Found	Peak Found	Peak Found	Peak Found	Peak Found	Peak Found	High	Peak Found	High	High	High	Peak Found	Peak Found	High	High	High	High	Peak Found	Peak Found	Peak Found	Peak Found	Peak Found	Peak Found	0	525	High	High		0.00001637		1.795E-09	20.99	1231.6	896.8	896.8	1.02886E-21	1.40587E-22	0	0	1.11479E-19	1.57591E-20	0	0	6.66	78.39	K.EFNAETFTFHADICTLSEK.E	[525-543]	Used
	High	[K].SHCIAEVENDEMPADLPSLAADFVESK.[D]	1xCarbamidomethyl [C3]; 1xOxidation [M12]	1	688	P02768-1	P02768-1 [311-337]		0	2990.33939	7	0.000383109	0.600525713	7.67959E-05	47397601.38	29639349.05	19507700.83	18778282.29	77590064.69	13780247.49	4355216.542	6640617.08	3560034.868	9529086.487	5003334.135	1280807.951	7714135.007	73879782.98	42446609.36	3743635.528	4565377.63	475919.7509	880543.4456	1370437.611	977397.5275	76449.04975	238880.7055	6433698.685	7555164.834	13231435.5	52860808.68	23103991.01	7391666.72	5286893.701	3687032.523	5571251.662	9209795.242	189985159.9	73938205.76	18411706.69	72120759.2	6557376.106	6508773.887	5020840.632	1849037.103	9868398.823	148839.6831	366132.4109	21821802.75	25358415.03	1577408.701	82865.74291	383939.5803	58775.98089	58067.13637	128133.6656	265787.6126	526560.7271		148023.0492	6130175.445	4719327.249	1032103.869	91547.50927	19266.46079	1607178.98	3861086.308	1445199.612	74397.29073	49354.78581	229178.4976	4363370.785	1920831.973	2280181.727	10965384.62	2865383.622	15061883.19	18413498.52	11763526.4	91681942.66	21309167.05	377270.2405	8978743.15	19446761.44	487354.5079	371929.3975	13337067.01	8918485.383	246109.0035	266289.056		247368.8462	184327.0131	168352.6634		854143.4563	249809.1058	139553.1011	4978.877805	893737.8108	471710.1578	602737.8603		385460.3811		411210.7383				204669.2874	66475.4267	64662.33131	57024.7729	226043.5554	456700.966		30573.27468	9157.484518					45142.19824	148265.5562		10356.5722		289400.5451		High	High	High	High	High	High	High	High	High	High	High	High	High	High	High	High	High	High	High	High	High	High	Peak Found	High	High	High	High	High	High	High	High	High	High	High	High	High	High	High	High	High	High	High	Peak Found	High	High	High	High	High	High	High	High	High	High	High	High	Peak Found	High	High	High	Peak Found	Peak Found	High	High	High	Peak Found	Peak Found	Peak Found	High	High	High	High	High	High	High	High	High	High	Peak Found	High	High	Peak Found	High	High	High	High	Peak Found	Peak Found	Peak Found	Peak Found	Peak Found	Not Found	Peak Found	Peak Found	Peak Found	Peak Found	Peak Found	Peak Found	Peak Found	Peak Found	Peak Found	Not Found	Peak Found	Not Found	Not Found	Not Found	Peak Found	Peak Found	Peak Found	Peak Found	Peak Found	Peak Found	Not Found	Peak Found	Peak Found	Not Found	Not Found	Not Found	Not Found	Peak Found	High	Not Found	Peak Found	Not Found	Peak Found	0	311	High	High		0.00001637		4.565E-10	18.48	1053.7	1053.7	1053.7	3.32894E-19	8.95137E-20	0	0	3.60695E-17	1.02244E-17	0	0	7.33	78.37	K.SHCIAEVENDEMPADLPSLAADFVESK.D	[311-337]	Used
	High	[R].LVRPEVDVMCTAFHDNEETFLK.[K]	1xCarbamidomethyl [C10]; 1xOxidation [M9]	1	903	P02768-1	P02768-1 [139-160]		0	2666.2589	13	0.02119615	0.496320976	0.097796093	31634772.54	35842749.64	20612790.85	20564223.52	82061212.5	47894425.97	4595955.073	3786023.376	1682581.401	4213423.318	3952263.098	1717379.316	34385385.73	787302893.2	52333536.51	2124113.921	7036951.714	2293759.529	3451302.826	4185136.945	4150638.661	3728552.847	4087933.159	5677790.892	10146091.87	20512608.55	9692148.433	13260409.4	10833684.43	5242672.341	5318007.999	10826900.17	9254625.901	1061771806	19507159.62	14160556.66	44703827.64	12662451.75	33339523.77	6969438.355	6347854.893	16104417.99	3383221.496	9055783.949	188207569.5	15641238.56	2475135.579	7343440.711	4074512.415	2508547.66	567801.2271	756008.1259	2947143.952	1220726.172	833692.0349	1928586.938	14214586.62	8870635.645	2300713.792	3026934.105	1190656.913	52953384.77	4267551.979	6272236.446	864405.7579	1635543.853	1017608.032	12101878.26	7040113.872	8175523.933	39113814.01	851959.1386	5250497.15	3523549.178	3430676.287	52740923.81	12512436.99	2992871.184	1232836418	150939341.4	2926664.902	3782633.24	32823040.97	11363385.13	562458.7848	1519943.657	2422093.391	790511.5761	1181868.519	1029078.873	1809884.231	1990375.418	1377641.605	217062.1515	1560415.553	6641485.219	3619256.274	2608014.322	3069295.476	1357316.252	1153249.459	1583976.928	2373398.24	1516223.079	1491878.13	460195.7111	702162.6921	1068324.965	1451121.45	1235694.144	500752.0081	1749960.269	2335570.455	1607388.807	615501.8951	1199912.064	213853.0473	318403.5313	572729.4095	1593691.887	1005884.913	1772110.762	1037738.937	659457.467		High	High	High	High	High	High	High	High	High	High	High	High	High	High	High	High	High	High	High	High	High	High	High	High	High	High	High	High	High	High	High	High	High	High	High	High	High	High	High	High	High	High	High	High	High	High	High	High	High	High	Peak Found	Peak Found	Peak Found	Peak Found	Peak Found	Peak Found	High	High	High	High	Peak Found	High	High	High	High	High	Peak Found	High	High	High	High	High	High	High	High	High	High	Peak Found	High	High	Peak Found	Peak Found	High	High	Peak Found	Peak Found	Peak Found	Peak Found	Peak Found	Peak Found	Peak Found	Peak Found	Peak Found	Peak Found	Peak Found	Peak Found	Peak Found	Peak Found	Peak Found	Peak Found	Peak Found	Peak Found	Peak Found	Peak Found	Peak Found	Peak Found	Peak Found	Peak Found	Peak Found	Peak Found	Peak Found	Peak Found	Peak Found	Peak Found	Peak Found	Peak Found	Peak Found	Peak Found	Peak Found	Peak Found	Peak Found	Peak Found	Peak Found	Peak Found	0	139	High	High		0.00001637		2.039E-11	18.07	1056.6	1006.9	1006.9	8.44185E-19	1.82599E-19	0	0	9.14687E-17	2.07359E-17	0	0	6.32	78.26	R.LVRPEVDVMCTAFHDNEETFLK.K	[139-160]	Used
	High	[K].SHCIAEVENDEMPADLPSLAADFVESK.[D]	1xCarbamidomethyl [C3]	1	46	P02768-1	P02768-1 [311-337]		0	2974.34448	0	4.74369E-17	0.934072985	3.66332E-17					6584907.312	587592.7041	2796079.133	3014164.982	1538139.785	2765720.637														2307321.658	1297875.104	3446633.934	14593745.64	2021048.568	1971180.979	2481442.642	1958416.142																																																																																															Not Found	Not Found	Not Found	Not Found	High	High	High	High	Peak Found	Peak Found	Not Found	Not Found	Not Found	Not Found	High	Not Found	Not Found	Not Found	Not Found	Not Found	Not Found	Not Found	Not Found	Peak Found	Peak Found	Peak Found	High	Peak Found	Peak Found	Peak Found	Peak Found	Not Found	Not Found	High	Not Found	Not Found	Not Found	Not Found	Not Found	Not Found	Not Found	Not Found	Not Found	Not Found	Not Found	Not Found	Not Found	Not Found	Not Found	Not Found	Not Found	Not Found	Not Found	Not Found	Not Found	Not Found	Not Found	Not Found	Not Found	Not Found	Not Found	Not Found	Not Found	Not Found	Not Found	Not Found	Not Found	Not Found	Not Found	Not Found	Not Found	High	High	Not Found	Not Found	Not Found	Not Found	Not Found	Not Found	Not Found	Not Found	Not Found	Not Found	Not Found	Not Found	Not Found	Not Found	Not Found	Not Found	Not Found	Not Found	Not Found	Not Found	Not Found	Not Found	Not Found	Not Found	Not Found	Not Found	Not Found	Not Found	Not Found	Not Found	Not Found	Not Found	Not Found	Not Found	Not Found	Not Found	Not Found	Not Found	Not Found	Not Found	Not Found	Not Found	Not Found	Not Found	Not Found	Not Found	Not Found	Not Found	Not Found	Not Found	Not Found	0	311	High	High		0.00001637		3.404E-10	17.48	1036.1	1036.1	1036.1	3.32894E-18	8.07586E-19	0	0	3.60695E-16	8.95548E-17	0	0	6.87	79.1	K.SHCIAEVENDEMPADLPSLAADFVESK.D	[311-337]	Used
	High	[K].CCAAADPHECYAK.[V]	3xCarbamidomethyl [C1; C2; C10]	1	2390	P02768-1	P02768-1 [384-396]		0	1552.59774	97	0.816961009	0.490097819	0.834270874	5378338876	4433703032	9956583010	3799031919	15416501861	3227898116	2120332429	2049531690	996947261.6	1158581655	1806179009	1411621265	2997753108	10592907341	4243595802	1375626951	1884422474	2811570177	1390828843	1652691614	2085644679	2746863418	1773514171	1759203246	2436297675	3388846530	1582190325	1161460265	1701186069	1454777889	1759642664	2624445035	2056435326	21976136559	4441369326	2572894496	7201375530	1879801239	6128387259	1316172906	1643170051	2076108052	3078537179	2211621748	12164583441	1703210297	2197120521	1591942108	1793192967	3129541769	518047401.7	768133803.4	2039062974	1528643150	408188838.4	731472340.5	1281716868	1113240609	1112827076	1193395987	783779496.7	7681810203	589790563.2	1943760115	1218842950	870918234.5	1671555596	5525838718	2363750624	1484154755	4973370133	844885414.2	2442916365	2372549707	1288946090	20220343984	2571546255	903208399.8	8562214964	1850252392	2159428849	140314529.2	1277563984	1105684168	263282634.7	224264501.7	566655107.4	221445996.7	111729078.5	300226372.3	489612260.9	58530560.57	315584262.7	19108106.93	394166157.4	58366957.7	63837006.81	280307821.4	46376050.59	25989003.62	2079911427	1584064050	879636381.3	1230959589	1381880619	1790056970	482504371.5	1888099755	2194529281	974551406	533871616.2	1318758608	955182621	1608960947	1608286843	822809139.9	1009750726	490562065.5	855699715.9	1317951741	551355764.3	1328562216	603264956.9	266277801		High	High	High	High	High	High	High	High	High	High	High	High	High	High	High	High	High	High	High	High	High	High	High	High	High	High	High	High	High	High	High	High	High	High	High	High	High	High	High	High	High	High	High	High	High	High	High	High	High	High	High	High	High	High	High	High	High	High	High	High	High	High	High	High	High	High	High	High	High	High	High	High	High	High	High	High	High	High	High	High	High	High	High	High	High	High	High	High	High	High	High	High	High	High	High	High	High	Peak Found	High	High	High	High	High	High	High	High	High	High	High	High	High	High	High	High	High	High	High	High	High	High	High	High	High	High	0	384	High	High		0.00001637		7.799E-08	16.43	1013.3	746.5	746.5	3.69433E-17	8.17638E-18	0	0	4.00286E-15	8.38292E-16	0	0	4.58	25.49	K.CCAAADPHECYAK.V	[384-396]	Used
	High	[K].VFDEFKPLVEEPQNLIK.[Q]		1	1686	P02768-1	P02768-1 [397-413]		0	2045.09537	4	0.02668359	0.912995114	0.125852867	649537081.6	505255608.3	425140922.8	539487201.1	1070569629	327933832.9	61432504.78	71047884.54	74246446.31	167193335.6	171223318.2	17334639.44	395354169.2	1716016069	1032706739	45336037.05	204349493.6	59635248.94	181460056.9	80601000.22	47231891.66	44320873.08	83477480.83	282432873.6	298292541.8	661089318.7	205320868	165127672.3	274940960.5	248036133.3	172730354.3	179974205.6	314020335.9	2667380069	895114033.1	304088065.8	1815673410	428543352.9	661579651.2	474820302.3	154796623.6	392299180.8	28368716.23	116988976	1676820067	406044664	106619529.8	81227432.42	39260409.02	46085863.18	9871847.672	16654984.04	27861765.96	16525438.99	12712830.61	19547596.15	95231416.09	122893448.8	21627600.22	17653486.82	8164465.877	89028817.99	130635737.6	107979066.6	59330128.16	56198347.29	45569067.3	236271448	187774472.9	51900262.81	346085599.6	59822422.92	205856136.8	234484773.6	224084760.3	1874145905	433899195.1	63641270.59	570210908.6	1454693197	44924631.12	66684200.04	108330954.2	92198164.25	10457361.11	6407979.756	11617250.85	12949793.91	7527089.996	5894109.294	5019840.1	25964139.09	4523572.458	1335685.949	2461853.579	17767119.05	10549329.13	15051802.44	62100087.8	2821151.918	2034194.906	3250718.243	2247083.848	1674646.942	2497932.598	4501050.554	6254281.318	3843325.171	14101372.19	21606951.88	66227253.41	84040792.72	60757887.09	54523917.23	18548078.06	41230589.41	15473447.28	5952610.713	33217559.5	28511981.01	90923548.39	34986920.65	59146962.53	43161514.16		High	High	High	High	High	High	High	High	High	High	High	High	High	High	High	High	High	High	High	High	High	High	High	High	High	High	High	High	High	High	High	High	High	High	High	High	High	High	High	High	High	High	High	High	High	High	High	High	High	High	High	High	High	High	High	High	High	High	High	High	High	High	High	High	High	High	High	High	High	High	High	High	High	High	High	High	High	High	High	High	High	High	High	High	High	High	High	High	Peak Found	Peak Found	Peak Found	Peak Found	Peak Found	Peak Found	Peak Found	Peak Found	Peak Found	Peak Found	Peak Found	Peak Found	Peak Found	Peak Found	Peak Found	Peak Found	Peak Found	Peak Found	High	High	High	High	High	High	High	High	High	High	High	High	High	High	High	High	High	High	0	397	High	High		0.00001637		2.741E-09	15.99	953	837.6	837.6	1.02886E-16	1.92128E-17	0	0	1.11479E-14	2.02397E-15	0	0	6.01	78.44	K.VFDEFKPLVEEPQNLIK.Q	[397-413]	Used
	High	[K].VHTECCHGDLLECADDR.[A]	3xCarbamidomethyl [C5; C6; C13]	1	69	P02768-1	P02768-1 [265-281]		0	2086.83753	3	0.002821259	0.717452056	0.292631256				964813.2176	6766942.441								10894207.3	65697434.97	18793892.21			808180.3709						558902.4084	1295340.493	1789947.115	1357136.161		425965.6345			1496150.567	411778.0201	73098467.03	5992275.082	3755720.939	28357848.16		1775180.094		510097.5634		1260461.301		24398564.04				872929.178		461462.2536		841148.639				425905.0234	537359.6261				15826361.15			681900.1306						3054622.845					58024030.42	1337049.862	575147.2738	18379676.21						1180622.329			193091.5962			2083745.994	452684.4376	517654.8734	113898.8765	1705598.419	314086.772	665619.5351	157431.4166	10161280.54		647177.3079	354735.2476	64131.82749			346901.163	258578.3078		1343299.346		179035.9447		1556156.716		26851.37855					1263322.585	242032.8248					Peak Found	Not Found	High	Peak Found	High	Peak Found	Peak Found	Peak Found	Peak Found	Peak Found	Peak Found	Peak Found	High	High	High	Peak Found	Peak Found	Peak Found	Peak Found	Peak Found	Peak Found	Peak Found	Peak Found	Peak Found	High	Peak Found	High	Peak Found	High	Peak Found	Peak Found	High	Peak Found	High	High	High	High	Peak Found	High	Not Found	High	Peak Found	High	Peak Found	High	Not Found	Peak Found	Peak Found	Peak Found	Not Found	Peak Found	Not Found	Peak Found	Not Found	Not Found	Not Found	Peak Found	Peak Found	Peak Found	Not Found	Not Found	High	Not Found	Peak Found	Peak Found	Not Found	Peak Found	Peak Found	Not Found	Peak Found	Peak Found	Not Found	Peak Found	High	Not Found	High	Peak Found	Peak Found	Peak Found	Not Found	Peak Found	Not Found	Peak Found	Peak Found	Peak Found	Peak Found	Peak Found	Peak Found	Not Found	Peak Found	Peak Found	Peak Found	Peak Found	Peak Found	Peak Found	Peak Found	Peak Found	Peak Found	Peak Found	Not Found	Peak Found	Peak Found	Peak Found	Peak Found	Peak Found	Peak Found	Peak Found	Peak Found	Peak Found	Peak Found	Peak Found	Peak Found	Peak Found	Peak Found	Peak Found	Peak Found	Peak Found	Peak Found	Peak Found	Peak Found	Peak Found	Peak Found	Peak Found	Not Found	0	265	High	High		0.00001637		4.539E-10	14.77	907.1	907.1	907.1	1.71501E-15	3.0923E-16	0	0	1.85824E-13	3.17305E-14	0	0	6.8	29.84	K.VHTECCHGDLLECADDR.A	[265-281]	Used
	High	[K].QNCELFEQLGEYK.[F]	1xCarbamidomethyl [C3]	1	2040	P02768-1	P02768-1 [414-426]		0	1657.75265	92	0.010029843	2.11244E-05	0.230323992	590153679.8	520937658.4	445787257.4	495869555.9	1082646053	321208254.3	40850224.79	20905714.85	10495596.72	20070555.15	10528545.85	9894669.838	539652301.4	1360208670	733246598.5	16404448.17	50594077.12	43088454.6	21987677.03	52951183.09	131206720.3	123994457.7	91819913.85	34773139.13	100854062.1	161407287.1	93970938.14	18342860.87	43495684.3	26374623.67	34673591.54	60375921.27	56247712.49	26347626.88	363816590.9	64511937.92	47433818.55	53479867	208502549.9	17349787.57	52728441.44	36247536.61	358782048.4	73282180.1	1266155274	114633079.3	132749208.7	286405806.9	56111237.89	245640588.5	6936441.314	19798332.36	55988328.77	45690101.08	7355751.356	21140400.26	51464706.46	90418807	12042371.71	35360388.9	16040264.53	939645602	15216935.11	103391500.8	44572264.27	55329956.53	35345619.47	162654968.7	175075458.9	45908681.14	437895772.7	15551689.09	66787215.65	104746326.8	18799247.75	26687067.11	39363800.49	29290848.6	1651795536	66979718.24	60773421.89	36263879.2	163883566.4	36325889.51	92795556.52	118078860	73094204.24	126972133.1	161841481.9	102749533.6	134386001.2	285912343.4	79038106.09	39536787.92	115605642.5	348272631.6	196124797.5	61079876.34	400252035.1	69081165.2	47688024.47	67481616.57	15718068.09	59497996.75	46530668.59	88881399.04	30524554.56	59917559.29	74480130.69	41163097.66	38677710.3	121125211.1	64598551.21	71788241.47	30562163.98	21242474.28	21376823.74	18840288.33	18895667.79	25903778.8	55093180.74	43481899.27	31376823.26	29096351.17		High	High	High	High	High	High	High	High	High	High	High	High	High	High	High	High	High	High	High	High	High	High	High	High	High	High	High	High	High	High	High	High	High	High	High	High	High	High	High	High	High	High	High	High	High	High	High	High	High	High	High	High	High	High	High	High	High	High	High	High	High	High	High	High	High	High	High	High	High	High	High	High	High	High	High	High	High	High	High	High	High	High	High	High	High	High	High	High	High	High	High	High	High	High	High	High	High	High	High	High	High	High	High	High	High	High	High	High	High	High	High	High	High	High	High	High	High	High	High	High	High	High	High	High	0	414	High	High		0.00001637		9.323E-07	14.71	907.8	739.9	739.9	1.93041E-15	3.37125E-16	0	0	2.09162E-13	3.47749E-14	0	0	4.16	56.05	K.QNCELFEQLGEYK.F	[414-426]	Used
	High	[K].TCVADESAENCDK.[S]	2xCarbamidomethyl [C2; C11]	1	1806	P02768-1	P02768-1 [76-88]		0	1498.57845	16	0.343004692	0.624577049	0.287126987	907914050.7	1355032885	1242955104	457606001.1	1300867459	2689007843	2860485853	2018646107	1652562952	1842249921	2587796001	2255453454	3556178091	10546116562	3132133631	1589678027	2497000577	3226115436	2189547236	2374364597	2749091576	3728003977	2625061164	2381155145	3225331486	4180423125	2051144424	1719698128	2997543386	2060545683	2652870487	3205750832	2757735968	19168204862	1071013781	2897282652	10363080980	311857224.3	3196011059	2217989733	115618684.3	2991464376	3902922758	2700520655	8246992646	2501998559	3139287151	2577125695	1913138931	3658131016	1125404077	1693080525	2113432674	2402879602	1133077751	1069676862	1312748273	1617929095	1349731222	1397787066	1212729571	7445697959	975226224.2	2897174453	1917662378	1596910194	2192084268	3506657700	3357367314	2633777298	716406993.4	1028364492	3967088477	2642704255	2220231879	8025594520	3938051639	1676870717	1383342256	73491841.38	3548538859	2020951561	2985358683	2102426343	3078935441	4624250702	4560123829	3551306899	5324193975	2599434209	6763083148	3469297570	3753783829	975184142.5	7281902174	4639386221	6510734135	2044566671	10313016557	1752738989	5825599907	4767614946	3130796718	3276781756	4310133487	5882702539	3152238904	3761235952	3210716172	3586131513	3924813867	5232870709	4036816813	3524483833	3164947399	3215634107	3169422529	753491154.1	3562252043	3024184719	4629160856	3061116913	2914138546	1765956850		High	High	High	High	High	High	High	High	High	High	High	High	High	High	High	High	High	High	High	High	High	High	High	High	High	High	High	High	High	High	High	High	High	High	High	High	High	High	High	High	High	High	High	High	High	High	High	High	High	High	High	High	High	High	High	High	High	High	High	High	High	High	High	High	High	High	High	High	High	High	High	High	High	High	High	High	High	High	High	High	High	High	High	High	High	High	High	High	High	High	High	High	High	High	High	High	High	High	High	High	High	High	High	High	High	High	High	High	High	High	High	High	High	High	High	High	High	High	High	High	High	High	High	High	0	76	High	High		0.00001637		0.000001296	14.71	939.7	939.7	939.7	1.93041E-15	3.44432E-16	0	0	2.09162E-13	3.56936E-14	0	0	2.72	20.68	K.TCVADESAENCDK.S	[76-88]	Used
	High	[K].VPQVSTPTLVEVSR.[N]		1	459	P02768-1	P02768-1 [439-452]		0	1511.84278	4	0.995777336	0.433338364	0.927112212	149859053.4	202064452.4	175303433.4	143432816.5	459403790	106235693	52319490.59	36303188.25	8321116.69	23184772.94	30606466.44	29149476.38	198286486.5	855053136.4	361847812.1	31959162.7	53288288.64	66559362.99	25349700.6	43266041.15	160283280.5	112451742.5	149980880.5	49457330.85	90993555.17	177677832	17519630.12	33013913.68	59679329.2	88555883.67	43996859.04	79798058.76	83629028.52	628649000.5	319680939.3	97993356.66	204498655.3	38378528.82	235668915.2	19799292.31	11716266.63	85758096.98	159020105.7	131128606.3	1015003176	110303339.2	162479517.6	25922916.66	19893870.78	144736878.1	16349914.63	18088203.34	36443022.14	44208906.03	4268998.837	24759436.79	43582127.16	118295417.9	11996539.15	53162968.61	15464036.55	575210070.6	4725871.881	50014398.15	13939049.18	48912254.92	51423706.19	90086651.67	80109181.33	24357470.35	177615974.4	10586331.34	31220330.66	20009440.56	37631206.58	965642542	33317795.43	18624329.3	1110126859	76740824.62	87652420.69	24534965.88	51419796.34	76422925.58	35664494.61	86736907.68	39312233.84	43745732.12	38127109.55	39657485.78	95896099.2	48933961.89	36345619.6	7003342.112	50980591.18	53197555.13	61344990.19	36106335.85	76219820.21	12573673.67	64897624.02	94229599.59	21693834.85	171938189.9	74529835.59	87757163.26	6752560.117	63986646.47	57765532.45	70922444.48	26175078.58	126316012.2	44476854.49	104251642.3	60499894.58	33100432.73	160236459.8	31625853.92	36181208.86	77879536.36	30036700.84	107579710.1	28316435.18	42904056.36		High	High	High	High	High	High	High	High	High	High	High	High	High	High	High	High	High	High	High	High	High	High	High	High	High	High	High	High	High	High	High	High	High	High	High	High	High	High	High	High	High	High	High	High	High	High	High	High	High	High	High	High	High	Peak Found	High	High	High	High	High	High	High	High	High	High	High	Peak Found	High	High	High	High	High	High	High	High	High	High	High	High	High	High	High	High	High	High	High	High	High	High	High	High	High	High	High	High	High	High	High	High	High	High	High	High	High	High	High	High	High	High	Peak Found	High	High	High	High	High	Peak Found	High	High	Peak Found	High	Peak Found	High	High	High	High	0	439	High	High		0.00001637		3.375E-07	13.71	860.8	468.4	468.4	1.93041E-14	3.19624E-15	0	0	2.09162E-12	3.48175E-13	0	0	3.42	50.15	K.VPQVSTPTLVEVSR.N	[439-452]	Used
	High	[R].LVRPEVDVMCTAFHDNEETFLK.[K]	1xCarbamidomethyl [C10]	1	137	P02768-1	P02768-1 [139-160]		0	2650.26398	1	0.230798326	0.15711352	0.049443353	9908208.968	11520266.37	5673469.47	6047910.982	249472448.9	99577346.3	1729091.03	1397563.495	892481.6148	1100969.928	590634.3873	891284.6506	4563032.019	8477307.17	8570102.369	2646970.517	2808821.19	644316.3179	1716618.314	548192.5764	572240.4419	468112.6504	1279080.997	512891.517	1897231.201	4744009.936	6542024.398	2167116.716	2501863.917	643111.503	1697386.268	12727.09645	151812.8039	1396298.015	779116.637	396519.2456	5283933.87	843356.2577	2156589.947	1310863.295	361568.7629	163809.9915		372574.7183	1889547.31	691795.816	748533.9637	45946.40901	1384240.463	968988.3833	60636.47012	584791.5439	1339413.081	1152705.921	501842.9183	647460.5852	867863.1889	200626.6651	733896.876	1717507.161	335588.725	746962.4165	318124.4419	1553232.664	509367.1942	586910.931	320235.6704	410755.0122	1088966.173	3649583.441	6303353.68	581181.5617	3421959.32	334618.6397	614553.8367	2606142.092	1366745.709	961425.5843	21450511.09	2447595.283	254569.8452	873887.9377	1017229.876	356605.327	533287.4442	1334114.039	1071721.568	1583263.312	1175705.709	694360.0202	936171.8203	2111476.712	1097107.676	367193.8891	1336519.846	3734482.127	1463436.605	2341189.988	2428953.019	1023575.783	620725.2814	1502142.227	380624.3576	1252959.99	408345.9226	1562676.417	1026750.871	1391223.018	536560.6984	898221.4842	756490.7119	119765.7848	557994.5575	1096257.419	288488.2605	819603.2807	751806.3592	155285.3435	61908.72234	688843.7184	143720.2159	173385.7672	138536.9707	205948.2234		High	High	High	High	High	High	High	High	Peak Found	Peak Found	Peak Found	Peak Found	Peak Found	High	Peak Found	Peak Found	Peak Found	Peak Found	Peak Found	Peak Found	Peak Found	Peak Found	Peak Found	Peak Found	Peak Found	Peak Found	High	High	Peak Found	Peak Found	Peak Found	Peak Found	Peak Found	High	Peak Found	Peak Found	High	Peak Found	Peak Found	Peak Found	Peak Found	Peak Found	Not Found	Peak Found	Peak Found	Peak Found	Peak Found	Peak Found	Peak Found	Peak Found	Peak Found	Peak Found	Peak Found	Peak Found	Peak Found	Peak Found	High	Peak Found	Peak Found	Peak Found	Peak Found	Peak Found	Peak Found	Peak Found	Peak Found	Peak Found	Peak Found	High	Peak Found	High	High	Peak Found	High	Peak Found	Peak Found	Peak Found	Peak Found	Peak Found	High	Peak Found	Peak Found	Peak Found	High	Peak Found	Peak Found	Peak Found	Peak Found	Peak Found	Peak Found	Peak Found	Peak Found	Peak Found	Peak Found	Peak Found	Peak Found	Peak Found	Peak Found	Peak Found	Peak Found	Peak Found	Peak Found	Peak Found	Peak Found	Peak Found	Peak Found	Peak Found	Peak Found	Peak Found	Peak Found	Peak Found	Peak Found	Peak Found	Peak Found	Peak Found	Peak Found	Peak Found	Peak Found	Peak Found	Peak Found	Peak Found	Peak Found	Peak Found	Peak Found	Peak Found	0	0	High	High		0.00001637		7.436E-11	13.58	808.3	808.3	808.3	2.64632E-14	3.80075E-15	0	0	2.86733E-12	4.15954E-13	0	0	7.1	78.3	R.LVRPEVDVMCTAFHDNEETFLK.K	[139-160]	Used
	High	[R].PCFSALEVDETYVPK.[E]	1xCarbamidomethyl [C2]	1	31	P02768-1	P02768-1 [510-524]		0	1754.83056	0	0.768100503	0.490834901	0.446187205	247050.3687	209655.952	214650.7755	231542.8469	2721634.979	282122.1104	14010.91854	33157.36632		19228.94888	47786.09544		452132.3375	2688642.001	266487.0786		43249.01449	17381.1399	23861.66386	52570.30146			94594.75119	68097.72033	144487.7405	347732.1138	138576.1846	23479.4029	29864.34356	29720.4488	41467.99935	66337.59675	52267.31067	2104813.446	350667.7589	94638.13029	760012.6787	95166.89461	258392.3624	14995.79777	68072.31932	142330.9194	80720.42931		2721310.473	58344.90693	14199.24963	105641.5793				24901.43712	8275.142425	64644.48174			111841.2104	18030.91531				820129.8302			11750.46895	20279.01004	32732.2507	121300.6407	118675.2774	21304.82623	283933.9309	4915.966361	30651.4318	30348.91112	54533.88315	441928.3089	141997.6118		3692017.013	101869.8901	102398.3934		141227.4714																			45321.99365			107246.2019	148890.4479		190733.9689	41969.28725	36666.80868		170074.9779		66963.65601	35838.62663			17867.56641								High	High	High	High	High	Peak Found	Peak Found	Peak Found	Not Found	Peak Found	Peak Found	Not Found	High	High	High	Not Found	Peak Found	Peak Found	Peak Found	Peak Found	Not Found	Not Found	Peak Found	Peak Found	High	High	High	Peak Found	Peak Found	High	Peak Found	High	Peak Found	Peak Found	High	Peak Found	High	High	High	Peak Found	Peak Found	Peak Found	Peak Found	Not Found	High	Peak Found	Peak Found	Peak Found	Not Found	Not Found	Not Found	Peak Found	Peak Found	Peak Found	Not Found	Not Found	High	Peak Found	Not Found	Not Found	Not Found	High	Not Found	Not Found	Peak Found	Peak Found	Peak Found	High	High	Peak Found	High	Peak Found	Peak Found	High	Peak Found	High	High	Not Found	High	Peak Found	Peak Found	Not Found	Peak Found	Not Found	Not Found	Not Found	Not Found	Not Found	Not Found	Not Found	Not Found	Not Found	Not Found	Not Found	Not Found	Not Found	Not Found	Not Found	Not Found	Not Found	Not Found	Peak Found	Not Found	Not Found	Peak Found	Peak Found	Not Found	Peak Found	Peak Found	Peak Found	Not Found	Peak Found	High	Peak Found	Peak Found	Not Found	Not Found	Peak Found	Not Found	Not Found	High	Not Found	Not Found	Not Found	0	510	High	n/a					13.12	829.6	827	827	7.60662E-14	1.2956E-14	0	0	8.24188E-12	1.40992E-12	0	0		59.16	R.PCFSALEVDETYVPK.E	[510-524]	Used
	High	[K].LDELRDEGK.[A]		1	2687	P02768-1	P02768-1 [206-214]		1	1074.54258	78	0.547427144	0.223324589	0.436755683	10426933567	7433523526	8580203966	6890510481	8789471603	5536129284	2602189387	2333255394	1626161880	1869841167	2484688612	1814394430	4015705383	13134632230	6259212798	1713081296	2764717815	2938677789	2500842022	2247117751	2647820460	3363208150	2578579019	2373555589	3290734612	5357452811	2159688673	1391926613	2662428011	2268325705	2316573305	2946148509	3195197693	24974150774	7167538617	3304879488	12687038524	4302594103	11784771524	2125496590	1297259761	4778372110	3622018978	3009673146	12721391883	2178097390	3021774162	2310932032	3104964003	3549287652	217765074.2	929287026	2325663716	1945820258	52373919.28	333816456	1626312031	1950666612	1087197746	1567692269	1039407480	12060624021	382588985.5	3158881980	2009188150	2111845463	2260263398	4738917379	3288221536	1633019212	8913470260	1061166080	5687641984	2805909467	2566553635	26235544949	5301191212	1809222739	12700485122	1265372359	3327626446	95609443.53	2311321515	2128945126	146429017.1	434488025.2	171162893.7	144708523.5	103175052.3	130674946.4	182641311.3	386956749.4	101778523.3	46512261.61	246263378.9	322143087	44939652.19	198263037.6	64070327.61	68676566.45	1223615462	1072726109	248164653.1	1377802749	1787862931	1346946629	58100311.37	718089108.8	1792855771	1171594645	313053442.7	650531744.5	246773384.7	836442393.5	706535783.8	645210789	610580242.9	481841046	526837163	1245954490	159718290.4	822860012.8	181591295.9	162017269.4		High	High	High	High	High	High	High	High	High	High	High	High	High	High	High	High	High	High	High	High	High	High	High	High	High	High	High	High	High	High	High	High	High	High	High	High	High	High	High	High	High	High	High	High	High	High	High	High	High	High	High	High	High	High	High	High	High	High	High	High	High	High	High	High	High	High	High	High	High	High	High	High	High	High	High	High	High	High	High	High	High	High	High	High	High	High	High	High	High	High	High	High	High	High	High	High	Peak Found	High	High	High	High	High	High	High	High	High	High	High	High	High	High	High	High	High	High	High	High	High	High	High	High	High	High	High	0	206	High	High		0.00002385		0.000018	12.84	885.8	531.3	531.3	1.4318E-13	2.24387E-14	0	0	1.55138E-11	2.45657E-12	0	0	2.57	23.09	K.LDELRDEGK.A	[206-214]	Used
	High	[K].KVPQVSTPTLVEVSR.[N]		1	4975	P02768-1	P02768-1 [438-452]		1	1639.93775	93	0.291905966	0.907422294	0.932264037	599166103	756876563.6	939974989.2	798323348.3	2363409857	411981123.2	426762421.6	414897473.2	128091582.3	182435040.3	173452034.6	265766979.3	679651762.9	1995805460	1151850212	229016780.5	617221470.8	773701588.6	448088515.6	73790915.42	1068540511	872020705	1188120565	331477698.5	538777314.9	676242342.1	344512152.5	139212060.1	343148570.2	276549686.4	240127681.4	415289780.9	410426122.8	2894207712	1184998599	486721761.6	3328261354	532025564.1	1686437684	275239307.7	207576056.7	648814205.6	597705097	802720257.3	2331786020	444185151.2	999791097.5	465554167.3	283251164.1	1105947031	11528757.93	33675056.5	628277491.1	263303149.6	11302984.36	21391083.19	447519106	171688220.2	207948180.6	202577318.6	106158567.6	2490171551	58267313.04	605732675.3	112209958.2	591719837.7	93558942.86	286777698	198788936.1	100864264.7	783945515.7	150137424.5	558772344.2	372686516.6	233962625.8	2834985679	631147757.4	197603094.8	3728251826	211833520.3	98509006.68	43863723.09	500069141.2	723295493.4	34344809.78	82539666.63	31522807.92	54739144.19	54360139.67	42088900.43	104793447.4	107163885.8	72640848.98	16754790.74	107040375.8	153248155.2	111154648.6	109690260.1	298730575.8	49372939.13	62014923.18	101063590.9	36020257.34	79617544.28	190001178.3	370883359.2	157409178.3	273760394.9	225738896.8	864944690.8	208877600.2	1241536304	108121489.9	138038719.9	55647452.74	103070502.8	279386082.7	155550687.1	227720675.3	380972320.6	327571599.3	107255590.2	106175851.9	191921138.5		High	High	High	High	High	High	High	High	High	High	High	High	High	High	High	High	High	High	High	High	High	High	High	High	High	High	High	High	High	High	High	High	High	High	High	High	High	High	High	High	High	High	High	High	High	High	High	High	High	High	High	High	High	High	High	High	High	High	High	High	High	High	High	High	High	High	High	High	High	High	High	High	High	High	High	High	High	High	High	High	Peak Found	Peak Found	High	High	Peak Found	Peak Found	High	Peak Found	Peak Found	High	High	Peak Found	High	High	High	Peak Found	High	High	High	High	High	High	High	High	High	High	High	High	High	High	High	High	High	High	High	High	High	High	High	High	High	High	High	High	0	438	High	High		0.00001637		1.041E-07	12.84	828.4	705.2	705.2	1.45572E-13	2.31402E-14	0	0	1.57729E-11	2.54355E-12	0	0	3.69	44.49	K.KVPQVSTPTLVEVSR.N	[438-452]	Used
	High	[K].YICENQDSISSK.[L]	1xCarbamidomethyl [C3]	1	2512	P02768-1	P02768-1 [287-298]		0	1443.64203	23	0.502653856	0.147150955	0.893797341	5824779150	4617640349	4690428666	4272079872	4813347889	4079901041	1611669008	1285992950	1090887009	1333276074	1281448668	1511492871	1768849704	4003156478	3288990092	1065878596	1787467459	2079908422	1623503470	1840236284	2025837715	2179948374	2325970943	1563594101	1782094535	2695094418	1201995075	1402715422	1646847749	1499144134	1569335156	1430247720	1735492161	7173743637	3928997433	1443789673	7491882674	3268415076	6018467889	1781128035	741138764.8	2952947962	1803418223	2273852241	3722621611	1666772186	2042904243	1828868939	1702803423	2498826755	971814867.4	1343461929	1437414392	1674636224	749903942.8	1064339225	1512455098	1508304066	902434679.4	992712588.9	831012493.5	4694353798	955332332.2	2202327583	1347051923	1258640419	1571773127	3338307996	3151066363	1540482209	5513318420	665874830.4	3324179827	1493646510	1561371615	11081118354	3311623700	1986318347	2819953297	4788079085	2413872284	564855557.9	2941167844	1995573530	584521914.6	1098712061	1951229329	582605103.5	747405591.7	847161207.7	1749025243	1183855117	777619095.9	256418363.6	2425445483	1489251189	1274615459	359850256.9	1731556228	394222109.8	2491040244	4079673996	1790098083	2635360929	3898696628	3423452040	1933350381	2853266494	2527202431	2787748075	1891020958	4349891912	2213828889	2758082549	2058756605	2513073385	2073905843	552535218.7	2032806900	2495444249	2348716803	2410409431	1598096069	1207088982		High	High	High	High	High	High	High	High	High	High	High	High	High	High	High	High	High	High	High	High	High	High	High	High	High	High	High	High	High	High	High	High	High	High	High	High	High	High	High	High	High	High	High	High	High	High	High	High	High	High	High	High	High	High	High	High	High	High	High	High	High	High	High	High	High	High	High	High	High	High	High	High	High	High	High	High	High	High	High	High	High	High	High	High	High	High	High	High	High	High	High	High	High	High	High	High	High	High	High	High	High	High	High	High	High	High	High	High	High	High	High	High	High	High	High	High	High	High	High	High	High	High	High	High	0	0	High	High		0.00001637		0.000002343	12.71	805.5	473.8	473.8	1.93041E-13	2.92924E-14	0	0	2.09162E-11	3.15368E-12	0	0	2.35	27.97	K.YICENQDSISSK.L	[287-298]	Used
	High	[K].AAFTECCQAADK.[A]	2xCarbamidomethyl [C6; C7]	1	1965	P02768-1	P02768-1 [187-198]		0	1371.56676	20	0.502212013	0.243900086	0.839115778	6437325196	5038686095	4981106512	4953081575	11187541700	5048067787	2142128137	1504182396	1290219086	1494136511	1792004251	1724094975	2317512980	5599550052	3905131558	1301369108	2242379435	2473609170	1435565416	2168624921	2369520350	2948041642	4080297199	2188717531	2323561912	3683989165	1296782702	1510822678	2389654104	2024224518	2101917018	1991066495	2212607450	9546940483	4339363964	1537714821	9264201772	4044014364	7107469744	1772283739	1140943676	2985416513	2489770404	2709466604	5797693231	2062749113	2628970633	1877055294	1944848395	3043654313	880603595.4	1451203933	1715386912	1994699248	955083911.8	1073425319	1090215385	1366679256	813437624	904179194.9	936249790.5	5445666372	882330420.1	2431396340	1502262368	1256488897	1626262436	3371858772	3851480521	1833427732	6044982479	755155047.9	3788919086	1819829732	2052193407	14406431306	3905735869	1583583259	5138555990	3548243828	2792404476	1214137762	1671131318	2004037252	817273250.6	1840500596	1438323308	1209378998	1445640770	1387648494	1623250139	625449615.9	745830825.8	171702276.6	2515721735	1833165604	1406417765	220765590.1	2902879884	707162229	2784943778	3069861898	1910623407	2667380399	3286586082	5631179169	1014062626	3438041035	2272475503	3142567863	2514742154	5285160388	2581623860	2916222568	2251775534	2718849100	2282596765	552230424.3	2551872410	2405097584	1783562651	2911969406	1679889479	1164511604		High	High	High	High	High	High	High	High	High	High	High	High	High	High	High	High	High	High	High	High	High	High	High	High	High	High	High	High	High	High	High	High	High	High	High	High	High	High	High	High	High	High	High	High	High	High	High	High	High	High	High	High	High	High	High	High	High	High	High	High	High	High	High	High	High	High	High	High	High	High	High	High	High	High	High	High	High	High	High	High	High	High	High	High	High	High	High	High	High	High	High	High	High	High	High	High	High	High	High	High	High	High	High	High	High	High	High	High	High	High	High	High	High	High	High	High	High	High	High	High	High	High	High	High	0	187	High	High		0.00001637		0.000002574	12.71	814.7	649.8	649.8	1.93041E-13	2.95581E-14	0	0	2.09162E-11	3.18904E-12	0	0	2.25	26.6	K.AAFTECCQAADK.A	[187-198]	Used
	High	[K].PLVEEPQNLIK.[Q]		1	1167	P02768-1	P02768-1 [403-413]		0	1279.72563	39	0.4179305	0.558030639	0.892338131	1129001080	1392249982	1426295173	1206235565	3979077328	800106273.7	577985406.3	603830389.8	231884596	324689772.7	341027830.8	197102490.6	1415135275	4245582337	1941232874	197252169.3	698161136.1	246625517.6	265039103	309384504.3	634366086.7	393167331.2	320698099.4	673001373.8	757874292.3	1256881579	344912450.9	190389741.8	469369785.3	385836573.5	436290838	798748042.3	656327168.1	6218072685	1811277802	830422905.6	3455579480	356492125.5	1680277408	547424157.9	313237498	468179318.2	1076607233	281229795.1	3658483598	514796593.4	741799569.7	464432511.9	288383186.5	814070668.7	138715960.3	114936765.7	269131413.7	221760167	51411802.49	134985131.8	232750834.7	380742855.1	189926273.1	152227565.2	87123098.94	2695074424	65265114.81	386444786.8	160588717.2	198611169.4	238697683.1	450910178.7	363604876.5	87004547.32	1302073641	163098408	935941975.3	512409312.8	295018772.1	4580593855	776951651.7	126692334	3399176370	600661678.2	177353647.5	184720920.9	487109392.9	489962643.7	362862487.7	537174972.8	100059961.4	603515841.8	1086997444	207522406.8	434143090.2	2380403679	448708428.4	246641206.7	290763441.2	2561355849	1090474711	729150419.5	2084700934	562761911.8	240173709.3	437818037	118114712.7	215214792.8	446689941.9	631735321.2	102199645.6	487308891.7	267860663.7	253181428.5	323505892.6	347371002.9	232712266.9	307435805.1	201567757.7	256385226.3	228996647.7	45450001.71	277628082.3	232071436.4	286728992.3	501111393.3	55794945.02	67830607.22		High	High	High	High	High	High	High	High	High	High	High	High	High	High	High	High	High	High	High	High	High	High	High	High	High	High	High	High	High	High	High	High	High	High	High	High	High	High	High	High	High	High	High	High	High	High	High	High	High	High	High	High	High	High	High	High	High	High	High	High	High	High	High	High	High	High	High	High	High	High	High	High	High	High	High	High	High	High	High	High	High	High	High	High	High	High	High	High	High	High	High	High	High	High	High	High	High	High	High	High	High	High	High	High	High	High	High	High	High	High	High	High	High	High	High	High	High	High	High	High	High	High	High	High	0	403	High	n/a					12.38	828	544.6	544.6	4.17969E-13	6.18813E-14	0	0	4.52876E-11	6.52842E-12	0	0		49.67	K.PLVEEPQNLIK.Q	[403-413]	Used
	High	[K].LCTVATLRETYGEMADCCAK.[Q]	3xCarbamidomethyl [C2; C17; C18]; 1xOxidation [M14]	1	616	P02768-1	P02768-1 [98-117]		1	2365.0291	11	0.001198315	0.564705374	0.352747818	36873544.55	38492881.03	44596959.34	35226699.68	207092837.9	37857007.64	31886427.59	15243640.02	1693302.615	2279625.314	2566988.262	1858790.597	300301657.3	1132709321	336859154.5	2821187.987	11786823.81	2626837.451	2027983.105	1864893.623	8151697.98	15237363.03	4025094.783	13275914.55	41098160.64	47075901.07	19749679.47	5526653.076	27811866.84	18494189.62	11120359.35	49345479	29832513.75	1265545199	170501108	111286926	357794216.2	7141538.183	157274560.7	8575083.953	32507697.52	12822936.44	44868310	5603676.741	842628186.2	22017656.26	11778581.15	47178957.89	5271668.645	24865361.37	696985.6735	2033776.433	8298682.382	4429034.61	611051.6834	2780951.856	20489189.23	8358781.787	336256.1406	3519418.853	832134.9502	284991459.7	551347.4738	9946773.792	2409555.997	6423759.921	4024745.376	17558342.86	23334805.51	7291686.429	38806023.94	9251887.684	16642205.27	39846622.91	5405696.726	653649429.5	31376302.36	2535412.017	970546811.2	6698239.308	6396518.457	15660687.96	37637516.21	7392832.642	2495737.75	16857565.41	4381314.591	15577981.66	9646946.722	16991758.02	17703864.71	31864622.45	2190465.789	1637026.286	6869150.861	18192466.19	1128002.513	2030616.813	1393401.231	2389026.367	5767583.127	6081767.695	2589570.046	11647937.34	2774516.457	11888166.51	2375593.303	10987914.65	11284041.86	4320600.497	7382696.112	9420756.282	6608259.473	5385494.013	4266845.215	5606588.149	1712121.469	5080188.924	5913782.012	2766925.368	4149927.433	6769699.497	10572109.47	11271349.69		High	High	High	High	High	High	Peak Found	High	High	High	High	High	High	High	High	High	High	High	High	High	High	High	High	High	High	High	High	High	High	High	High	High	High	High	High	High	High	High	High	High	High	High	High	High	High	High	High	Peak Found	High	High	High	Peak Found	High	High	High	High	High	Peak Found	Peak Found	High	High	High	High	High	High	High	High	High	High	High	High	High	High	High	High	High	High	High	High	High	High	High	High	High	High	High	High	High	High	High	High	High	High	High	High	High	Peak Found	Peak Found	Peak Found	High	High	High	High	High	High	High	High	High	High	High	High	High	High	High	High	High	High	High	Peak Found	High	High	High	High	High	0	0	High	High		0.00001637		3.045E-08	11.82	780.2	775.9	775.9	1.51109E-12	2.49907E-13	0	0	1.63729E-10	2.69051E-11	0	0	4.62	41.12	K.LCTVATLRETYGEMADCCAK.Q	[98-117]	Used
	High	[K].ETCFAEEGKK.[L]	1xCarbamidomethyl [C3]	1	1397	P02768-1	P02768-1 [589-598]		1	1198.54086	54	0.744620836	0.851644827	0.893757823	386489741.7	1437633957	1218365946	312094973.3	752834008.6	1953457883	1329633297	759726077.1	576835473.6	785965829.3	961062347.8	697500446	1796183935	562230748.6	221462436	543964881.6	955763696.8	1245173150	753014845.5	915857387.8	1185860191	1725678328	1055130219	1055084405	1613680413	1105240512	862067931.6	504002069.4	1029479946	773295386.2	911913395.9	1362208287	1057323215	1529667655	230710704.5	1217661465	2742259751	87643796.8	413639338.4	670068314.2	45307825.26	449020973.1	1744458559	1019516629	625582868	875764440.1	1310895304	902344986.3	942305502.8	1286308436	244505225.3	503541536.8	821766384.3	738738197.8	219242261.9	335626989.6	624495890	498988468.8	457058273.6	447661891.9	509300263.6	848895023.5	275520081.5	968005635.9	681097488.8	469533201.5	813991287.2	1788433320	1665649014	765349339.5	594301522.5	424143242	1020357188	1202896954	852421798.1	2072949074	715259909	608165764	561079317.3	52851645.91	1528170506	96470054.18	1061100400	972773659.3	107767731.2	215411646.3	546121146.5	91137112.81	334153248.1	76578842.3	529216373	215983631.9	158213136.7	63786760.52	773378644.6	257628179.5	106289311.8	400088051.3	166439116.6	155709605.1	1077653904	620548567.1	426863252.5	1385012089	1684409364	1692024253	71949609.07	1177715864	1330917580	698076928	386893165.9	802888571.1	390233819.6	1175647612	1168805219	378080077.4	952141608.7	311523336.1	644129280	961553952.1	230019806.7	1197096191	322495693.9	126025624.4		High	High	High	High	High	High	High	High	High	High	High	High	High	High	High	High	High	High	High	High	High	High	High	High	High	High	High	High	High	High	High	High	High	High	High	High	High	High	High	High	High	High	High	High	High	High	High	High	High	High	High	High	High	High	High	High	High	High	High	High	High	High	High	High	High	High	High	High	High	High	High	High	High	High	High	High	High	High	High	High	High	High	High	High	Peak Found	High	High	High	High	High	High	High	High	High	High	Peak Found	Peak Found	High	Peak Found	Peak Found	High	High	High	High	High	High	High	High	High	High	High	High	High	High	High	High	High	High	High	High	High	High	High	High	0	0	High	High		0.00001637		0.00001177	11.35	800.8	497.3	497.3	4.44608E-12	6.34827E-13	0	0	4.8174E-10	6.64645E-11	0	0	2.3	21.49	K.ETCFAEEGKK.L	[589-598]	Used
	High	[K].LCTVATLRETYGEMADCCAK.[Q]	3xCarbamidomethyl [C2; C17; C18]	1	181	P02768-1	P02768-1 [98-117]		1	2349.03418	6	2.62716E-08	3.72538E-05	0.000539397	13908756.54	18915595.81	33250827.08	20774162.19	166038615.6	13049969.4	809052.1512	961761.4339	668565.9927	1170863.604	439235.6427	166127.2917	20553259.04	173066063.1	2347065.975	230739.9893	283617.6783	273063.7508	286764.9468	609226.1962	478202.1839	1368354.663	316745.8712	278852.0896	956635.0984	3650318.329	8408506.628	478390.3106	468509.8599	1206536.242	1303950.842	358995.8344	2163800.807	143510448.5	4221593.528	4502065.128	544226.1274	1706539.041	3891920.273	472143.1004	662586.4178	686408.1655	1341048.655	522882.9375	323641736.5	2424106.734	1366685.164	652459.0001	424333.3081	953306.4166	30311.59471	221316.0323	769089.8274	586860.4007	100627.5286	61462.79291	1841015.681	950504.4024	213699.5676	32468.15568	296832.8804	28764383.16	165018.6042	1608071.998	701591.8631	479256.6961	211820.3473	7530077.745	3290442.641	1435187.017	22975106.82	514947.6456	3425870.96	223830.508	1796215.549	3925530.787	2924661.839	562346.3134	121279020.1	1494622.951	677212.3941	577642.278	2886313.357	317611.2336	727359.4783	301274.9838	804572.6329	542443.6908	797705.5819	792080.0645	1041886.546		644484.1851	172274.2442	1119980.084		233649.951	731631.0315		437421.1206	228933.5583	455183.5694	67373.51671	1431415.076	387055.9013	555414.7017		311199.5027			147448.1662	926003.8566	156562.7629	423329.7019	313621.2278	320699.805	1018725.788		154450.2275	710268.6299	531381.0884	677518.2539	47139.97297	125894.1739		High	High	High	High	High	High	Peak Found	Peak Found	Peak Found	Peak Found	Peak Found	Peak Found	High	High	High	Peak Found	Peak Found	Peak Found	Peak Found	Peak Found	Peak Found	High	Peak Found	Peak Found	Peak Found	Peak Found	High	Peak Found	Peak Found	Peak Found	Peak Found	High	Peak Found	High	High	High	Peak Found	Peak Found	Peak Found	Peak Found	Peak Found	Peak Found	Peak Found	Peak Found	High	Peak Found	Peak Found	Peak Found	Peak Found	Peak Found	Peak Found	Peak Found	Peak Found	Peak Found	Peak Found	Peak Found	Peak Found	Peak Found	Peak Found	Peak Found	Peak Found	High	Peak Found	Peak Found	Peak Found	Peak Found	Peak Found	High	High	High	High	Peak Found	Peak Found	Peak Found	Peak Found	High	Peak Found	Peak Found	High	Peak Found	Peak Found	Peak Found	High	High	Peak Found	Peak Found	Peak Found	Peak Found	Peak Found	Peak Found	Peak Found	Not Found	Peak Found	Peak Found	Peak Found	Not Found	Peak Found	Peak Found	Not Found	Peak Found	Peak Found	Peak Found	Peak Found	High	Peak Found	Peak Found	Not Found	High	Not Found	High	Peak Found	Peak Found	Peak Found	Peak Found	Peak Found	High	Peak Found	Not Found	Peak Found	High	Peak Found	Peak Found	Peak Found	Peak Found	0	98	High	High		0.00001637		5.893E-08	11.32	705	705	705	4.73692E-12	6.53653E-13	0	0	5.13252E-10	6.87327E-11	0	0	3.52	48.66	K.LCTVATLRETYGEMADCCAK.Q	[98-117]	Used
	High	[R].RPCFSALEVDETYVPK.[E]	1xCarbamidomethyl [C3]	1	1076	P02768-1	P02768-1 [509-524]		0	1910.93167	14	0.005900082	0.11533801	0.008474161	39044751.47	67351827.21	50265146.6	54894105.87	355299558.8	96312273.33	1577676.061	4789818.878	888658.7085	3075020.672	5833232.761	3861432.186	226985837.9	992074464.6	83032946.76	4033981.431	22432359.65	4502193.226	10605057.76	3049452.257	5588850.442	3592422.536	26380056.79	13037402.06	14301166.52	23278073.42	34424292.47	3374754.912	16792852.24	9078940.016	7899946.634	11120026.08	12897383.36	1529446511	70974780.74	86576962.99	117142104.7	25449856.84	59170914.78	13122772.03	5935097.034	20229799.87	23653809.36	12788124.8	911797773.9	12113015.79	6388105.343	52084572.68	1879944.126	17900409.96	741160.1339	1067537.719	1894554.226	1111671.945	650024.8099	1018715.102	22119689.82	10693986.2	1198974.364	5343619.257	1625500.506	194716671.9	1856287.179	6614073.511	2034587.168	5153051.824	1570982.422	17201907.91	17095895	7905029.045	66503889.86	947616.6573	5306757.308	18008997.07	4145954.035	136863775.8	16769525.79	2021082.146	290476648.4	23769738.66	1579290.154	994032.6586	13666742.45	2492417.159	1021885.152	6907774.952	1234786.408	1994293.858	1561535.197	2090615.725	2129517.211	4633052.522	1263201.512	376360.8472	3896084.501	2478572.633	4758245.145	833375.8052	2351307.929	1580752.102	2640956.919	873562.5648	2624521.124	264998.5324	1061468.931	3348021.814	3146595.956	725770.2326	690078.3156	1362830.394	1887423.049	2677553.377	2653365.83	5696514.571	1330122.858	1694974.354	808366.3022	333184.2314	1088721.369	1328067.326	2795273.916	1775894.587	3243970.502	1832484.841		High	High	High	High	High	High	High	High	Peak Found	High	High	High	High	High	High	High	High	High	High	High	High	High	High	High	High	High	High	High	High	High	High	High	High	High	High	High	High	High	High	High	High	High	High	High	High	High	High	High	High	High	High	High	High	High	Peak Found	Peak Found	High	High	High	High	High	High	High	High	High	High	High	High	High	High	High	High	High	High	High	High	High	High	High	High	Peak Found	Peak Found	High	High	Peak Found	Peak Found	Peak Found	Peak Found	Peak Found	Peak Found	Peak Found	Peak Found	Peak Found	Peak Found	Peak Found	Peak Found	Peak Found	Peak Found	Peak Found	Peak Found	Peak Found	Peak Found	Peak Found	Peak Found	Peak Found	Peak Found	Peak Found	Peak Found	Peak Found	High	Peak Found	Peak Found	High	Peak Found	High	Peak Found	Peak Found	Peak Found	High	Peak Found	Peak Found	Peak Found	Peak Found	High	0	509	High	High		0.00001637		1.918E-07	11.12	726.2	678.3	678.3	7.60662E-12	1.29271E-12	0	0	8.24188E-10	1.3943E-10	0	0	5.69	51.24	R.RPCFSALEVDETYVPK.E	[509-524]	Used
	High	[K].QTALVELVK.[H]		1	791	P02768-1	P02768-1 [550-558]		0	1000.60372	11	0.886734048	0.946396513	0.489999482	1469963511	1772984412	1523580067	1440647667	3609749966	1062190055	953170289.9	771002746.3	421540416.7	548706327.1	548609405	368822294.7	1848727193	4918311920	2579990494	212083795	797023412.9	652011834.1	187874402.8	76632751.56	780628458.8	811130352.9	328455917.2	879169978.9	1015073487	1771218989	723464635.2	704122930.8	925184367.5	915106604.1	714968393.6	1017214066	980864228.7	19273897.25	2139663358	1200995081	23300763.45	1240418352	2780614566	670281425	437567977.7	846514224.7	1188885659	695515633	4245989923	1031347399	665118326.1	804264233.6	502457286.7	1396662186	44866259.48	67280391.11	312453559.9	200949986.7	32977607.22	34047597.44	483773222.3	616804002	91862682.5	158716693.3	28543870	4231534766	38417751.19	684553071.1	145187944.6	351553890.3	71596837.97	578791439.9	406528853.3	126460809.5	1468794129	323580793.8	1686459812	736252395.6	707183705.8	33256758.63	1585266283	127942114.3	4723440289	260421622.6	109121400.4	54644992.27	875035904.7	309168172.4	214528207.8	266106703	24877237.42	135649576.1	344100561.7	290310231.1	304122240	287045857.5	286655901	48575280.45	282918042.5	749102227.7	1177596288	553948668.6	76265277.03	387183632.7	72825800.19	169812494.8	87025311.39	241290713.2	130216011.6	191379838.9	30111264.8	339396222	321561427.1	121072569.5	85075552.54	56837211.22	102776371.4	39031937.87	19113893.5	76425810.04	138607631.1	51744454.64	78760346.46	146690944.5	69528489.89	39330709.74	55738860.91	56585220.91		High	High	High	High	High	High	High	High	High	High	High	High	High	High	High	High	High	High	High	High	High	High	High	High	High	High	High	High	High	High	High	High	High	High	High	High	High	High	High	High	High	High	High	High	High	High	High	High	High	High	High	High	High	High	High	High	High	High	High	High	High	High	High	High	High	High	High	High	High	High	High	High	High	High	High	High	High	High	High	High	High	High	High	High	High	High	High	High	High	High	High	High	High	High	High	High	High	High	High	High	High	High	High	High	Peak Found	High	High	Peak Found	Peak Found	High	High	High	High	High	High	High	High	High	High	Peak Found	High	High	High	High	0	550	High	High		0.00003163		0.00008937	11.1	758.1	428.2	428.2	7.99891E-12	1.40323E-12	0	0	8.66693E-10	1.54213E-10	0	0	2.83	47.07	K.QTALVELVK.H	[550-558]	Used
	High	[K].ETCFAEEGK.[K]	1xCarbamidomethyl [C3]	1	2341	P02768-1	P02768-1 [589-597]		0	1070.4459	65	0.40575043	0.835863035	0.488627644	656138149	1615476952	1787464494	493105591.8	841419165.4	4384601390	2040860281	1441090332	1144475810	1416011395	1536722483	1683812529	3278486621	6154914975	3231118013	1059695990	2113890948	2340761948	1409795641	1772969171	2457663868	2814076473	2064736428	1903422906	1880237212	3113786070	1220596254	1331117748	1811325011	1591813151	1811607501	2020268891	1804677372	9899577031	1580278129	1953272274	7696767825	592733991.5	2072611373	1413277559	106025404	2031564253	2280867965	2292418790	2707949751	2047498683	2438765942	2184165824	1672689998	2863752887	1061582119	1342206342	1254069061	1693988278	817289381.4	1185195270	1125111183	1103663966	803538447.3	843725675.9	729677328	5492663279	872619200.2	2101588401	1297093614	1805090378	1601013621	3367451905	3504586130	1972910638	650996029.2	644292235.2	3092392038	1585553156	1605355878	4280648107	3023981513	1460799340	537340418.3	93747113.52	2360851932	565473789.3	2310648111	2050072619	1711390724	2744999933	2696526764	2239223720	1974307915	2274257902	4229131317	329850563	2405103079	582711565.3	4783394762	410698217	1741466563	1239251008	2141429942	763877751.9	3899638615	4537765243	2491395251	3128596105	3887396817	6526468490	1337665498	3872070306	2606659097	3266785289	2765250021	5933418269	3241358662	3335951445	2665548543	2589410285	2535325425	554031975.1	2757231136	2637850533	2157956967	3648063790	1925711613	1019008236		High	High	High	High	High	High	High	High	High	High	High	High	High	High	High	High	High	High	High	High	High	High	High	High	High	High	High	High	High	High	High	High	High	High	High	High	High	High	High	High	High	High	High	High	High	High	High	High	High	High	High	High	High	High	High	High	High	High	High	High	High	High	High	High	High	High	High	High	High	High	High	High	High	High	High	High	High	High	High	High	High	High	High	High	High	High	High	High	High	High	High	High	High	High	High	High	High	High	High	High	High	High	High	High	High	High	High	High	High	High	High	High	High	High	High	High	High	High	High	High	High	High	High	High	0	0	High	High		0.00003163		0.00007907	11.1	750.6	471	471	7.99891E-12	1.35887E-12	0	0	8.66693E-10	1.47936E-10	0	0	1.71	23.09	K.ETCFAEEGK.K	[589-597]	Used
	High	[K].KQTALVELVK.[H]		1	385	P02768-1	P02768-1 [549-558]		1	1128.69869	24	0.28607824	0.024996881	0.892143099	11130502.66	11734948.7	13045373.24	11070571.3	169799365.1	26300667.76	37578514.14	37265046.26	9859495.84	10773383.35	8885215.023	7389924.929	290543647.4	871228067.8	227179694.4	11262188.42	26694276.74	12112966.43	15371885.99	3278276.364	18472970.61	22267565.83	22332752.21	45030705.76	73021206.53	130915684.8	59782701.8	18314117.34	31230914.14	18991505.89	34819244.64	105172512.3	49742613.48	1025017934	196212137	140037554.8	274746619.9	52564560.2	119144707.6	52096377.33	37010871.07	48117109.93	90401619.19	10562182.56	694827406.6	34297647.57	63673181.81	43061209.48	22403510.51	57148180.52	1118053.346	852596.1512	23834004.05	10803867.66	755881.0592	1639158.396	34263185.31	20584611.9	5786988.391	8583605.156	4820747.563	585074981.1	995529.1567	15811800.29	5508935.792	8149018.02	8778179.938	23204695.72	14312901.1	6210529.915	34294250.5	18755912.58	64240628.5	141674175.6	16218514.64	472184849.4	146436412.4	9482137.179	758438999.3	12989140.5	1672730.239	1855958.049	81264047.33	18514037.38	1878990.918	788054.7312	4225143.659	1308536.556	1310495.423	242526.4869	871603.9792	826983.5192	325788.9915	211628.9198	723095.4115	4504315.531	2544496.697	819812.5845	4146369.274	6069350.685	3137491.383	4113733.287	2569076.189	17388609.5	790159.783	747468.9999	1758002.221	2437901.213	2458841.864	1180213.811	505214.5239	4891580.854	219406.7198	5314262.729	6139403.037	929406.5754	7935508.612	615817.3086	366761.0056	981089.2554		2394897.024	396089.8348	1282618.296		Peak Found	High	High	High	High	High	Peak Found	Peak Found	High	High	High	High	High	High	High	Peak Found	High	High	High	Peak Found	Peak Found	High	High	High	High	High	High	High	High	High	High	High	High	High	High	High	High	High	High	Peak Found	High	High	High	Peak Found	High	Peak Found	High	High	High	High	Peak Found	Peak Found	High	High	Peak Found	Peak Found	High	High	High	High	High	High	Peak Found	Peak Found	Peak Found	High	High	High	High	High	High	High	High	High	High	High	Peak Found	High	High	Peak Found	Peak Found	Peak Found	High	High	High	Peak Found	Peak Found	Peak Found	Peak Found	Peak Found	Peak Found	Peak Found	Peak Found	Peak Found	Peak Found	Peak Found	Peak Found	Peak Found	Peak Found	Peak Found	Peak Found	Peak Found	Peak Found	Peak Found	Peak Found	Peak Found	Peak Found	Peak Found	Peak Found	Peak Found	Peak Found	Peak Found	Peak Found	Peak Found	Peak Found	Peak Found	Peak Found	Peak Found	Peak Found	Peak Found	Not Found	Peak Found	Peak Found	Peak Found	0	0	High	High		0.00001637		0.000004079	10.84	754.3	488.4	488.4	1.43534E-11	2.33623E-12	0	0	1.55522E-09	2.53741E-10	0	0	3.83	40.58	K.KQTALVELVK.H	[549-558]	Used
	High	[K].QEPERNECFLQHK.[D]	1xCarbamidomethyl [C8]	1	2261	P02768-1	P02768-1 [118-130]		1	1714.79658	95	0.586620786	0.98225853	0.008493456	2423108514	1578787248	1881835386	1946799370	5906394177	1094567052	1176198126	776400778.6	314548502.7	408363518.5	603138032.5	205160280.2	2263303642	6800424262	3562314994	253423028.6	879268942.3	526239703.8	282246874.2	107670442.4	663942206	1104847098	153935338.5	1075972801	1242318396	1559461027	1043997029	421243625.3	1103190276	635834306.5	742155901.7	1015152033	717310488.7	9688096940	3016853873	1942287144	6290983575	1060702807	2882554921	604909795	819642234.3	821347751.7	1425956569	546658923.8	6313454133	632016581	633894339.9	658021012.9	426426151.9	809574062	16040673.46	90971434.46	112109507.1	47995034.63	11753414.14	24185407.62	528434785.9	246195301.4	94737837.11	96767964.04	65375547.58	5624643099	38918113.75	339206054.3	68350617.83	80403142.21	80716509.21	681572180.6	232484817.4	82995278.32	1120847771	299614942.9	1200893879	1337665231	384545665.1	12545747041	1622752112	115734884.5	6039704355	137484721	102790115.5	22991922.32	301995185.5	67584534.77	35977100.33	73372619.39	45447251.02	45215251.89	78819755.8	33478052.77	45328615.37	20495771.21	23991184.84	11249651.96	62148254.74	40591609.5	59085168.12	26895162.72	48831810.43	25040131.05	221061044	58116795.93	16060143.03	66425230.36	64109387.81	66257049.87	16223176.34	92976180.32	71742137.5	34845413.92	25694449.55	51934348.46	22598476.47	89698546.33	23332327.1	34470940.03	27635959.74	26250947	28087205.5	49786983.93	49758824.35	38170314.14	32525331.71	44191463.31		High	High	High	High	High	High	High	High	High	High	High	High	High	High	High	High	High	High	High	High	High	High	High	High	High	High	High	High	High	High	High	High	High	High	High	High	High	High	High	High	High	High	High	High	High	High	High	High	High	High	Peak Found	Peak Found	High	Peak Found	Peak Found	Peak Found	High	High	Peak Found	High	High	High	Peak Found	High	High	High	High	High	High	High	High	High	High	High	High	High	High	Peak Found	High	Peak Found	Peak Found	Peak Found	High	Peak Found	Peak Found	Peak Found	Peak Found	Peak Found	Peak Found	Peak Found	Peak Found	Peak Found	Peak Found	Peak Found	Peak Found	Peak Found	Peak Found	Peak Found	Peak Found	Peak Found	Peak Found	Peak Found	Peak Found	Peak Found	High	Peak Found	High	Peak Found	High	Peak Found	Peak Found	Peak Found	Peak Found	Peak Found	Peak Found	Peak Found	Peak Found	High	Peak Found	Peak Found	Peak Found	Peak Found	Peak Found	Peak Found	0	118	High	High		0.00001637		0.00000103	10.82	807.5	667.1	667.1	1.50038E-11	2.4739E-12	0	0	1.62568E-09	2.68462E-10	0	0	4.43	23.94	K.QEPERNECFLQHK.D	[118-130]	Used
	High	[K].SLHTLFGDK.[L]		1	373	P02768-1	P02768-1 [89-97]		0	1017.53637	20	0.167169719	0.54475977	0.944819398	16322393.62	36245769.44	28398930.12	16804486.49	126143538.1	34530662.91	12903029.45	15797916.04	3477856.725	5257104.672	2079197.482	1645906.423	53202234.71	2651357853	103396907.2	3563575.767	5325358.581	603433.8953	1982913.529	5437036.435	3793701.548	5851866.253	4570239.603	33308744.42	58465182.98	60525618.62	90765274.5	10269844.93	20008973.66	11245921.63	11011792.5	48930611.09	20176647.72	2837811681	576791481.4	120810720.6	477763053	8665514.522	53018937.18	13209389.83	35494278.73	10561150.6	21466479.34	22513780.79	1790898963	14071094.59	21582824.57	15518492.05	14176193.28	53359669.41	1909060.063	2215253.095	16244346.39	25337869.58	2416077.658	3392355.789	32088948.03	24690171.31	23091824.05	22680388.53	6942370.543	571747214.6	4814078.432	29520972.85	9730170.857	13471411.47	6264215.376	21269230.6	11442676.34	5893262.447	20760520.23	14189650.04	25876606.63	258560500.5	5142248.472	2149305928	83513546.12	7697073.144	1716747483	21486934.48	10172525.17	8323517.47	7961172.295	4445938.367	2526807.108	4409357.411	1174347.943	5660123.165	1198524.846	2493652.895	3342583.858	2910699.43	2734636.078	1135035.402	4053228.565	10089568.49	6048138.401	1326218.962	2440082.571	419032.0777	6940260.156	12775110.23	1167407.091	454854.427	7995341.016	11533391.23	3107715.036	3274471.432	2831959.429	5357944.156	3975084.341	4798230.353	2320566.67	5060325.281	781251.2835	15226986.79	3421716.507	1305174.078	8925806.972	1699676.925	2772479.258	8663876.122	5151365.188	3382925.813		High	High	High	High	High	High	High	High	High	High	Peak Found	Peak Found	High	High	High	Peak Found	Peak Found	Peak Found	Peak Found	Peak Found	Peak Found	High	Peak Found	High	High	High	High	High	High	High	High	High	High	High	High	High	High	Peak Found	High	Peak Found	High	Peak Found	High	High	High	Peak Found	Peak Found	High	Peak Found	High	Peak Found	Peak Found	Peak Found	Peak Found	Peak Found	Peak Found	High	High	High	High	High	High	High	Peak Found	Peak Found	Peak Found	Peak Found	High	High	High	High	High	High	High	High	High	High	Peak Found	High	Peak Found	Peak Found	Peak Found	Peak Found	Peak Found	Peak Found	Peak Found	Peak Found	Peak Found	Peak Found	Peak Found	Peak Found	Peak Found	Peak Found	Peak Found	Peak Found	Peak Found	Peak Found	Peak Found	Peak Found	Peak Found	Peak Found	Peak Found	Peak Found	Peak Found	Peak Found	Peak Found	Peak Found	Peak Found	Peak Found	Peak Found	Peak Found	Peak Found	Peak Found	Peak Found	Peak Found	Peak Found	Peak Found	Peak Found	Peak Found	Peak Found	Peak Found	Peak Found	Peak Found	Peak Found	0	89	High	High		0.00002708		0.0000388	10.77	750.2	284.3	284.3	1.70566E-11	2.62952E-12	0	0	1.8481E-09	2.84125E-10	0	0	1.85	39.58	K.SLHTLFGDK.L	[89-97]	Used
	High	[K].TPVSDRVTK.[C]		1	3398	P02768-1	P02768-1 [491-499]		1	1002.55783	83	0.858302807	0.964994363	0.968053115	3922296426	8660079452	9621344873	4151679875	3458225554	6852298494	3439321162	2580328926	2056180166	2694274826	2599196534	1959772474	5089089394	13259821831	6267937626	1479884402	2317124240	3664053475	2783072819	3471097680	3744075790	5879304859	3626244903	3288181338	2648860272	6788418294	2841240414	1961803991	3218773152	2448046605	3397019447	3724019928	3045663181	3708309189	6675527984	3960814897	3561074589	3627228011	9262761118	2519156336	216271210.6	4848742298	5233976885	3610024286	11842669702	3410077004	5191066739	4345772020	4043121526	5376014682	456582690.9	2299086762	2880005594	3086695831	255695421.8	1031045791	3756848143	2741790726	1568225196	2191818106	1981293459	14126557542	997975107.3	4495037543	3512694376	2122267320	3106845129	6472014552	5023092653	2512315958	9119338460	1504075492	8636438690	5140325275	2089611755	5917354949	5894659681	3306516508	2295287603	392990487.1	5173078892	88452468.22	5205199174	3652464516	137663205	277948037.3	300606570.8	171286424	147118583.5	179100875.9	343704938.1	270055004.4	117590905.7	51592841.57	344025461.6	282942248.3	121743058.8	148939287.5	240924972.5	88447893.35	295157287.8	1548838830	326361608.2	2983044252	2363211661	2134528522	57492581.04	5296609741	3692280241	1356056673	246579190.7	2226243356	408703858.3	3645704678	3113266816	447898408.8	779702101.8	1055806857	1293809197	2823010423	228843043.7	2408419479	230245168.9	209095428.7		High	High	High	High	High	High	High	High	High	High	High	High	High	High	High	High	High	High	High	High	High	High	High	High	High	High	High	High	High	High	High	High	High	High	High	High	High	High	High	High	High	High	High	High	High	High	High	High	High	High	High	High	High	High	High	High	High	High	High	High	High	High	High	High	High	High	High	High	High	High	High	High	High	High	High	High	High	High	High	High	High	High	High	High	Peak Found	High	High	High	High	High	High	High	Peak Found	High	High	High	High	High	High	High	High	High	High	High	High	High	High	High	High	High	High	High	High	High	High	High	High	High	High	High	High	High	High	High	0	491	High	High		0.00002708		0.00003456	10.75	774.7	373.5	373.5	1.77936E-11	2.7053E-12	0	0	1.92796E-09	2.91901E-10	0	0	2.64	20.68	K.TPVSDRVTK.C	[491-499]	Used
	High	[K].AVMDDFAAFVEK.[C]	1xOxidation [M3]	1	2577	P02768-1	P02768-1 [570-581]		0	1358.62968	89	0.788716866	0.99989539	0.421625824	269881708.7	223245418.2	539318485.2	358372049.3	1615630161	353199666.3	535754889.5	510562659	210702283.4	274808008.8	179625285.9	216342265	1434462443	3751592716	1847848474	118013167.4	628649931.6	145594851	229808570.5	448811156.8	359911341.3	237478837.2	477138132.9	427449740.7	716017963.8	816549574.6	307427537.2	171961070.5	367471361.8	215154076.5	242167964.3	452866265.9	295368588.7	6593212126	1308096600	331734889.3	2999259586	476414544.1	1634262685	299486018.9	348385390	538723878.5	587365971.5	352189786.3	3810548508	332287079.1	304122571.5	310712470.3	144018691.6	498258602.1	159710095.9	357658973.7	251292300.3	484569448.3	173291497.1	219806742.3	83990578.63	508178351.9	32668768.29	117687371.7	72336125.13	2822534321	204062372	276921522.1	224191688	168415911.1	241464333.6	291021815.1	166907810.4	67799225.72	519107991.9	135912010.2	630322327.4	597432229.2	111758316.9	4818838093	516502319.5	385067091.8	5480375644	821202905.3	428551975.4	638936159.4	222871630.1	404657449.7	921350239.3	1139130934	1108171168	935097437.3	1045969603	784953342.9	1518715015	1679820755	729278698.8	178138254.7	961545839.3	1649854688	1187721093	585602130.4	2532361879	409729225.8	1025667408	1506897790	603418728.5	1003370097	892173855.2	1399497542	785058954.8	1125297803	553177857.8	1042348701	1036065259	1735994022	1567326384	911828605.9	568938849.1	802505230.2	604704831.9	164690773.1	546465141	532105074.3	1523564608	787956432.2	497939193.8	399705974.9		High	High	High	High	High	High	High	High	High	High	High	High	High	High	High	High	High	High	High	High	High	High	High	High	High	High	High	High	High	High	High	High	High	High	High	High	High	High	High	High	High	High	High	High	High	High	High	High	High	High	High	High	High	High	High	High	High	High	High	High	High	High	High	High	High	High	High	High	High	High	High	High	High	High	High	High	High	High	High	High	High	High	High	High	High	High	High	High	High	High	High	High	High	High	High	High	High	High	High	High	High	High	High	High	High	High	High	High	High	High	High	High	High	High	High	High	High	High	High	High	High	High	High	High	0	0	High	High		0.00001637		0.000002927	10.71	708.1	556.3	556.3	1.93041E-11	2.93846E-12	0	0	2.09162E-09	3.16105E-10	0	0	2.89	65.39	K.AVMDDFAAFVEK.C	[570-581]	Used
	High	[R].ETYGEMADCCAK.[Q]	2xCarbamidomethyl [C9; C10]	1	1209	P02768-1	P02768-1 [106-117]		0	1434.53341	15	0.594379675	0.060419504	0.679331476	623277697.8	618088917.9	594859888.4	692288955.8	2260013040	754775431	163344104.2	157976035.9	89023572.27	99275062.84	218313714.4	128376302.2	516800322.6	1835217582	962595203	115318874.6	282213625.8	320658700.3	263438133.5	186443517.7	277984028.9	518772080.6	391347036.7	327137334.5	266179423.9	504328320.8	76834775.84	143593511.2	194247891.4	130904854.3	189755750.8	263765161.3	210346865.6	2923348627	758196553.1	322982220.7	1780533848	470422650.1	767174648.1	161773758.1	107781005.9	227980521.9	420694400	499470226.6	1597381141	319298667.6	328579069.1	217862905.5	227041436.6	414721867.8	80193165.04	131742437.9	178076625.5	286253203.3	64628932.4	96569183.73	44381269.72	130847220.7	74847704.46	177394999.8	64940739.14	1118102024	128377944.3	320265351.7	126949736	116626859.7	166498431.9	397536822.3	432419947.9	188999290.6	644104151.3	48468748.1	289874243.8	219933284.3	194901998.2	3589854449	396449996.7	199072892	1509396932	337805420.4	196925900.8	27983851.02	52103291	157205202.3	31331672.44	68390896.18	48726048.59	63211098.41	10529134.27	37053044.3	54743900.71	23430281.38	27706612.15	5906467.082	131343845.2	27734298.63	11748229.51	20450085.48	56535014.75	6063361.826	267637883.3	383840096.7	91893875.93	113368472.1	289730017.3	590666184.5	57390599.63	345376631	200590603.2	190927329.6	109726159.7	223840173.8	191397898.6	321878431.1	107079011	223894635	156045044.4	81608348.69	215152617.5	199910649.5	113704824.7	330997922.1	91173171.65	65486124.75		High	High	High	High	High	High	High	High	High	High	High	High	High	High	High	High	High	High	High	High	High	High	High	High	High	High	High	High	High	High	High	High	High	High	High	High	High	High	High	High	High	High	High	High	High	High	High	High	High	High	High	High	High	High	High	High	High	High	High	High	High	High	High	High	High	High	High	High	High	High	High	High	High	High	High	High	High	High	High	High	High	High	High	High	High	High	High	High	High	High	High	High	High	High	High	High	High	High	High	High	High	High	High	High	High	High	High	High	High	High	High	High	High	High	High	High	High	High	High	High	High	High	High	High	0	106	High	High		0.00001637		0.000003033	10.71	705.4	705.4	705.4	1.93041E-11	2.86486E-12	0	0	2.09162E-09	3.06196E-10	0	0	2.83	29.4	R.ETYGEMADCCAK.Q	[106-117]	Used
	High	[K].TYETTLEK.[C]		1	3807	P02768-1	P02768-1 [376-383]		0	984.48842	74	0.601969769	0.299412691	0.987352612	7771752122	5550439089	6192691370	5992589807	7774193433	5948369617	2340576583	1904198871	1568624780	1822756438	1944115829	2311366043	2737804729	7950072833	5016348326	1618715388	2581130477	3002660625	2830900376	2586223108	2813767236	3271918308	3252294970	2575401883	2482811616	4115074008	2650049714	1796264527	3832974819	2503929312	2477069483	2281623717	2607776031	13641121908	5875163150	2336365400	12625394231	4748960604	7482605409	2531902367	1354817216	4461036368	3217845395	3217051340	7947279985	2448059073	3419991971	2992477918	2818324125	3928912716	1660199289	2383690050	2294485471	3158224756	1091444717	1649842579	2501816186	1855663665	1194028287	1464032115	995231149.1	7523663953	1476423797	3091923908	2098733298	1782694690	2343453198	5016229500	5516270048	2558954683	8371949937	948258297.1	4247914927	2395851313	2403241767	24447806786	5316802685	2844699698	9178436698	7228374977	3746316034	812477369.5	4287654106	3778908686	1380691000	4266845489	4801981574	1193326311	1371849122	3003880685	4874713317	1083110488	2426323408	341635820.8	4469706950	2055784274	1162033732	508079525.5	3678346175	512682630.1	3516460398	4111370221	3062985466	4913299199	4975236970	8081488921	2344159984	4882237683	3548099257	4347366054	4001997973	8005656017	4304710029	4359964000	3096442528	4307252726	3244215894	862147070.7	3476475031	3975305468	3971514408	4190092661	2635156780	2015396135		High	High	High	High	High	High	High	High	High	High	High	High	High	High	High	High	High	High	High	High	High	High	High	High	High	High	High	High	High	High	High	High	High	High	High	High	High	High	High	High	High	High	High	High	High	High	High	High	High	High	High	High	High	High	High	High	High	High	High	High	High	High	High	High	High	High	High	High	High	High	High	High	High	High	High	High	High	High	High	High	High	High	High	High	High	High	High	High	High	High	High	High	High	High	High	High	High	High	High	High	High	High	High	High	High	High	High	High	High	High	High	High	High	High	High	High	High	High	High	High	High	High	High	High	0	376	High	High		0.00003163		0.0001031	9.91	721.2	321.9	321.9	1.22699E-10	1.8091E-11	0	0	1.32946E-08	1.88896E-09	0	0	1.53	26.81	K.TYETTLEK.C	[376-383]	Used
	High	[R].ETYGEMADCCAK.[Q]	2xCarbamidomethyl [C9; C10]; 1xOxidation [M6]	1	2813	P02768-1	P02768-1 [106-117]		0	1450.52833	50	0.483953745	0.810789366	0.372043257	801864622	2055084768	3410063743	439284964	705599481	1948574059	1023084149	606028235.6	629634624.5	690373294.8	708589474.8	875338258.3	766986167.9	2130432574	1194382395	489960133.5	688069660.3	1127053060	514466884.6	1111573408	1119153285	954698318.5	1157768870	644583724.8	969748453.6	1361180414	960036770.1	658251031.1	901318664	926197585.6	815730207.9	826172926.6	1032021899	5635925549	1324716471	843746730.2	3304209600	1221674139	2847686751	816344755	372257208.8	1342016849	726280925.1	852254563.7	2032324399	728806862.5	1144627498	828548127.4	934678233.3	1207619033	385680252.6	822494556.7	747834168.3	672662185.4	388436407.5	429637966.6	731672498.8	523660739.9	548923165.6	374674458.4	415330354.8	1725319781	414699142.9	851662015.3	1041438742	546399832.9	828404448.4	1924002816	1657379595	1006699853	788598583.1	391108813.5	1544465201	696255270.8	776645866.1	5181094081	1611056200	900176073.8	1282427699	205335174.5	1312689779	631163347.2	1220357424	1029032979	1274069808	1922941617	1675317616	1349457937	1533839789	1439422733	2696600594	710436470.6	1290056651	309763539.4	2897924875	1165870557	1653277854	591081012.6	2131683457	512669877.8	2536551657	1769173164	1349560555	360418511.8	1829722837	2215565934	880971007.9	1907077130	1434392864	1491857437	1586100639	2561631816	1692205297	1409095496	2992218382	925691055.4	1648087954	240701071.7	1319331428	1239239870	1811541627	1427770300	1096960145	607131143.8		High	High	High	High	High	High	High	High	High	High	High	High	High	High	High	High	High	High	High	High	High	High	High	High	High	High	High	High	High	High	High	High	High	High	High	High	High	High	High	High	High	High	High	High	High	High	High	High	High	High	High	High	High	High	High	High	High	High	High	High	High	High	High	High	High	High	High	High	High	High	High	High	High	High	High	High	High	High	High	High	High	High	High	High	High	High	High	High	High	High	High	High	High	High	High	High	High	High	High	High	High	High	High	High	High	High	High	High	High	High	High	High	High	High	High	High	High	High	High	High	High	High	High	High	0	106	High	High		0.00001637		0.000005802	9.71	671.6	671.6	671.6	1.93041E-10	2.80215E-11	0	0	2.09162E-08	3.02715E-09	0	0	2.53	22.93	R.ETYGEMADCCAK.Q	[106-117]	Used
	High	[K].ADDKETCFAEEGK.[K]	1xCarbamidomethyl [C7]	1	43	P02768-1	P02768-1 [585-597]		1	1499.63186	3	0.990885743	4.58126E-17	0.981585616	818152.0591		3696022.735		5398224.651	527560.9834			747847.6039			523797.4749			837976.22								862671.772										986606.2468		505326.7199		4967302.62		950058.3144						3421310.76	1130089.515						285785.2054	797677.0674	319132.272		203007.0509	788008.1378			1264409.027						292598.0796	714399.8951	676238.9737			2659634.771	102166.5562	443744.1559		225377.335	8048219.614	1063809.111		6379287.092	395519.3847	3409512.282		2094218.416	2801406.465											856121.7174						2464416.64	875153.2032		2317367.42	594009.7498	295437.937	1173192.908	1407986.884	495566.8466									153910.5156								High	High	High	High	High	High	Peak Found	Peak Found	High	Peak Found	High	High	Peak Found	High	High	Peak Found	Not Found	Not Found	Not Found	High	Not Found	Not Found	Peak Found	Not Found	Peak Found	Peak Found	Peak Found	Peak Found	Peak Found	Peak Found	Not Found	Peak Found	Peak Found	Peak Found	Peak Found	Peak Found	High	Peak Found	High	Not Found	Peak Found	Peak Found	Peak Found	High	Peak Found	Peak Found	Not Found	Not Found	Not Found	Not Found	Peak Found	High	High	Peak Found	Not Found	Peak Found	Peak Found	Peak Found	Not Found	Peak Found	Not Found	Peak Found	Peak Found	Not Found	Not Found	Peak Found	Peak Found	Peak Found	Not Found	Peak Found	High	Peak Found	Peak Found	Peak Found	High	Peak Found	Peak Found	Not Found	High	Peak Found	High	Not Found	High	High	Peak Found	Peak Found	Peak Found	Peak Found	Not Found	Peak Found	Peak Found	Not Found	Peak Found	Not Found	Peak Found	Not Found	Not Found	Peak Found	Not Found	Peak Found	Peak Found	Peak Found	Peak Found	Peak Found	Peak Found	Peak Found	Peak Found	Peak Found	High	Peak Found	Peak Found	Peak Found	Peak Found	Peak Found	Not Found	Not Found	Peak Found	High	Peak Found	Peak Found	Not Found	Peak Found	Peak Found	Not Found	0	0	High	High		0.00001637		0.000003019	9.46	659.1	506.6	506.6	3.45543E-10	5.03445E-11	0	0	3.74401E-08	5.54641E-09	0	0	4.15	25.17	K.ADDKETCFAEEGK.K	[585-597]	Used
	High	[K].SEVAHRFK.[D]		1	43	P02768-1	P02768-1 [29-36]		1	973.52139	0	0.961647311	0.996221145	0.990076128	15127578.37		10486888.52			7477027.318	1473512.783	4011389.01	1912777.772	4568214.522	4014244.215	32808.96091	9101626.686	49721310.76	10932783.3	1570366.258	3602207.218	5005262.629	6712244.182	2208004.834	5614899.423	3344910.462	1905069.238		4030324.534	6609603.164	4407755.989		2176325.33	4450101.978	3792897.261	7047278.036	2824357.713	93798115.11	18558122.39	7290346.223	11440388.76	4927545.026	12135269.87	4839396.477	2496546.947	1126599.653	9006689.542	3059956.06	68419286.39	7029012.25	6203466.538	7032156.161	1853041.929	4471142.388	560215.2093	3205316.534	953569.2731	2915228.133		992094.1055	53782.77145		3656964.877	1321104.227	3149853.387	11203499.6	1868781.466	2626431.766	2116466.18	626263.5776	4014363.398	8677756.221	4760206.808	4084259.673	14908545.52	2569.967976	4936883.083	6090230.311	3834003.206	13115103.12	21617572.51	8993914.473	11835972.89	11690.4204	5531956.649		3330143.719	1443414.944		18918.83336		28999.30896	87121.53768		16212.78987	8224.975563		2204.008026		1196973.125	66315.75334	21462.10628	1121108.622	588869.4892	8670405.856			16455188.81	4565757.051	3685266.521		2445785.266	3552592.778	976958.759				3837788.082	4729499.633	442924.0989	2010310.404	2095279.257	615099.0266	3373496.163		3663330.55				Peak Found	Not Found	Peak Found	Not Found	High	Peak Found	Peak Found	Peak Found	Peak Found	Peak Found	Peak Found	Peak Found	High	High	High	Peak Found	Peak Found	Peak Found	Peak Found	Peak Found	Peak Found	Peak Found	Peak Found	Peak Found	Peak Found	High	High	Peak Found	Peak Found	Peak Found	Peak Found	High	Peak Found	High	High	High	High	Peak Found	High	Peak Found	Peak Found	Peak Found	High	Peak Found	High	Peak Found	Peak Found	Peak Found	Peak Found	Peak Found	Peak Found	Peak Found	Peak Found	Peak Found	Peak Found	Peak Found	High	Not Found	Peak Found	Peak Found	Peak Found	High	Peak Found	Peak Found	Peak Found	Peak Found	Peak Found	Peak Found	Peak Found	Peak Found	Peak Found	Peak Found	High	High	Peak Found	Peak Found	High	Peak Found	High	Peak Found	Peak Found	Not Found	Peak Found	Peak Found	Not Found	Peak Found	Not Found	Peak Found	Peak Found	Not Found	Peak Found	Peak Found	Not Found	Peak Found	Not Found	Peak Found	Peak Found	Peak Found	Peak Found	Peak Found	Peak Found	Not Found	Not Found	Peak Found	Peak Found	Peak Found	Not Found	Peak Found	Peak Found	Peak Found	Peak Found	Not Found	Peak Found	Peak Found	Peak Found	Peak Found	Peak Found	Peak Found	Peak Found	Peak Found	Not Found	Peak Found	Peak Found	Not Found	0	29	High	High		0.0003781		0.003446	9.16	709.4	302	302	6.84596E-10	9.28117E-11	0	0	7.4177E-08	9.87499E-09	0	0	2.77	19.93	K.SEVAHRFK.D	[29-36]	Used
	High	[K].LVNEVTEFAK.[T]		1	2449	P02768-1	P02768-1 [66-75]		0	1149.61502	67	0.961915036	0.985164451	0.760553948	1106699526	3002610285	1642473098	1414544454	4221155724	1384308808	872130626.5	1121845348	484611513.8	633248935.2	682892455.9	651205247.2	1514248796	4031349887	2931948668	571621107.3	1189407660	601135089.9	596392801.3	725383633.1	2214499721	955597188.5	1060623259	1222967953	1272578929	2287638404	790232795.7	639910324.8	999514524.7	1037596745	900607703	1116727607	1188616570	6817309246	3070262675	1065949151	6111091933	1536588067	3419400813	1136462652	638331487.6	1754213255	1271062388	1228402183	4117379012	1146059881	2204715159	984274124	947645831	2094721570	109975393.9	432912519.5	627625152.2	614464685.4	293197765.2	264956890.2	534929918.7	959620792.8	468447067.2	333710690.2	155692506.9	5156845432	180367416.7	1269451042	494267103.5	375904365.9	710460968.2	888186653.6	718667971.7	378638484.9	1881060700	470763097.2	2379696038	863960994.7	591286040.2	6392396478	2635550779	395592908.7	5080054238	1367933457	953308376.5	1221629824	883748686.7	1053459704	937514406.3	2105613227	1210261307	2002421707	2014119395	1363222065	3142159090	4863601885	1794090092	785778540.7	1951175619	8094733621	4149139111	3401688372	10240581838	2910631915	1597539733	1837804833	1127503583	556816132.7	770182552	1453448771	747937415.5	1273832949	558445942.8	700931651.5	1106618543	860734544	1154597190	1516611572	628327691.4	1528357528	552961096.4	225765143.1	1084684589	1063766058	2423363606	1220722447	743325102.3	718874502.2		High	High	High	High	High	High	High	High	High	High	High	High	High	High	High	High	High	High	High	High	High	High	High	High	High	High	High	High	High	High	High	High	High	High	High	High	High	High	High	High	High	High	High	High	High	High	High	High	High	High	High	High	High	High	High	High	High	High	High	High	High	High	High	High	High	High	High	High	High	High	High	High	High	High	High	High	High	High	High	High	High	High	High	High	High	High	High	High	High	High	High	High	High	High	High	High	High	High	High	High	High	High	High	High	High	High	High	High	High	High	High	High	High	High	High	High	High	High	High	High	High	High	High	High	0	0	High	High		0.00001637		0.00001042	9.16	697.3	347.8	347.8	6.85273E-10	9.29269E-11	0	0	7.42503E-08	9.89142E-09	0	0	2.45	43.83	K.LVNEVTEFAK.T	[66-75]	Used
	High	[K].LDELRDEGKASSAK.[Q]		1	131	P02768-1	P02768-1 [206-219]		2	1518.77583	2	0.910314535	0.720966685	0.670232587	4548904.825	2272465.665	5613220.648	1176689.618	21421289.44	13512821.31	13284368.47	7135624.336	9521705.079	5707297.202	5315045.701	4415916.616	32118564.86	37802879.13	13459439.14	5944025.431	5832780.915	6913221.39	4590400.911	3522740.579	10569977.85	10954137.23	3771204.281	8573508.652	8635313.475	11741791.81	9559392.249	2413454.003	8573282.812	7138440.723	15368045.52	17058680.31	10721795.71		8822172.682	8769008.402	75542444.67	2436352.657	18270935.65	6828076.202	3947805.625	5197746.357	9652785.323		78383640.8	9986619.988	7811057.69	5655440.105	7127159.026	12530338.42	5316918.664	10089462.06	4215573.874	7893125.066	4235165.453	2814810.772	2673925.497	7420187.362	6003311.681	5680578.94	11330753.14	40706640.56	4491433.833	11834467.97	14102835.71	12477746.54	8279349.098	6567677.366	7800107.306	10094149.82	802044.2845	3178815.237	9764489.191	13663151.79	5319848.789	170580479.5	18824221.5	28055352.28	69614698.08		8811573.061		6087414.397	3208985.07	3888967.715	6472509.875	7539048.968	226557		5261565.064	8895043.857		21321120.9		8697367.714						5267891.392	9332659.314	5600164.359	10138819.76	5190088.726	9540836.984	463647.2251	11179799.39	8302388.416	3937532.577		4388646.029	6035137.172	8780477.274	8924800.244		7462178.355	3527367.75	17297746.32	6680542.625	4215578.225	3044065.555	9928125.183	15413803.99		High	High	High	High	High	Peak Found	High	High	High	High	High	High	High	High	Peak Found	High	High	High	Peak Found	Peak Found	High	High	Peak Found	High	High	High	High	High	High	High	High	High	High	High	High	High	High	High	High	High	High	High	High	Not Found	High	High	High	High	Peak Found	Peak Found	Peak Found	Peak Found	Peak Found	Peak Found	Peak Found	Peak Found	High	Peak Found	Peak Found	Peak Found	Peak Found	High	Peak Found	Peak Found	Peak Found	Peak Found	Peak Found	Peak Found	Peak Found	Peak Found	Peak Found	High	High	High	High	High	High	Peak Found	High	Peak Found	Peak Found	Not Found	Peak Found	Peak Found	Peak Found	Peak Found	Peak Found	Peak Found	Not Found	Peak Found	Peak Found	Not Found	Peak Found	Not Found	Peak Found	Not Found	Not Found	Not Found	Not Found	Not Found	Peak Found	Peak Found	Peak Found	Peak Found	Peak Found	Peak Found	Peak Found	Peak Found	Peak Found	Peak Found	Not Found	Peak Found	Peak Found	Peak Found	Peak Found	Peak Found	Peak Found	Peak Found	Peak Found	Peak Found	Peak Found	Peak Found	Peak Found	Peak Found	0	0	High	High		0.00001637		0.000001849	8.76	671.8	547.3	547.3	1.75155E-09	2.22543E-10	0	0	1.89783E-07	2.35621E-08	0	0	3.54	21.79	K.LDELRDEGKASSAK.Q	[206-219]	Used
	High	[K].CCTESLVNRR.[P]	2xCarbamidomethyl [C1; C2]	1	60	P02768-1	P02768-1 [500-509]		1	1294.59907	1	0.991417599	0.854700275	0.634373026	28918204.22	27998290.24	36918656.15	14070392.85	83652112.41	12246474.17	18517669.8	6011556.506	4319117.823	6236245.713	11261555.64	8778872.905	30583576.18	102795181.4	44512376.27	5922025.938	12474893.97	9656664.774	10250717.41	7808582.205	15483144.43	25618473.78	6814651.55	10748523.53	13014993.93	13784905.51	10875957.42	5983011.806	8195132.759	7859051.236	8100719.303	10145398.38	9476875.443	93018233.96	23488841.17	18313358.76	45500198	6303995.461	36080321.58	6573834.529	7724939.424	12059212.83	17171274.1	19256858.24	98380799.51	7811519.334	13839343.38	7500681.861	8821747.097	13225908.31		1180174.514	5206888.451	3180291.306	493275.1164		9941436.673	3722169.429	2248605.716	1419355.248	2802331.15	51789060.3	806142.8055	5626973.742	2751189.119	3137757.603	5544052.197	7880827.978	4628748.834	2964924.54	31412847.23	3673527.96	15769273.82	13087136.35	8289865.329	134405771.7	32804844.63	1992548.183	83729364.4	5179250.328	4777195.196	32870.57051	7638032.351	2689049.776	383420.1069		642364.4866		119242.2663	392746.8552	400652.8889	641940.6941		177969.2311			1020686.786	1971765.365	667114.3704	846002.466				747352.1641	733831.0386		3065905.363		2274438.31								445766.2435	521871.4574			1345457.589					Peak Found	Peak Found	High	Peak Found	High	High	High	High	Peak Found	High	High	High	Peak Found	Peak Found	Peak Found	Peak Found	Peak Found	High	Peak Found	High	High	High	Peak Found	High	High	Peak Found	High	Peak Found	High	Peak Found	High	High	Peak Found	High	Peak Found	High	Peak Found	High	High	High	Peak Found	High	High	High	High	Peak Found	High	High	High	High	Not Found	Peak Found	High	High	Peak Found	Not Found	Peak Found	High	Peak Found	High	High	High	Peak Found	Peak Found	Peak Found	High	High	High	High	Peak Found	High	Peak Found	High	Peak Found	High	High	Peak Found	High	Peak Found	Peak Found	Peak Found	Peak Found	Peak Found	High	Peak Found	Not Found	Peak Found	Not Found	Peak Found	Peak Found	Peak Found	Peak Found	Not Found	Peak Found	Peak Found	Not Found	Peak Found	Peak Found	Peak Found	Peak Found	Not Found	Not Found	Not Found	Peak Found	Peak Found	Not Found	Peak Found	Not Found	Peak Found	Not Found	Not Found	Not Found	Not Found	Peak Found	Not Found	Not Found	Peak Found	Peak Found	Not Found	Not Found	Peak Found	Not Found	Not Found	Not Found	0	500	High	n/a					8.39	712.6	476.4	476.4	4.09911E-09	5.5497E-10	0	0	4.44144E-07	5.86571E-08	0	0		23.68	K.CCTESLVNRR.P	[500-509]	Used
	High	[K].CCTESLVNR.[R]	2xCarbamidomethyl [C1; C2]	1	1776	P02768-1	P02768-1 [500-508]		0	1138.49795	44	0.716428726	0.433767582	0.930623062	2943481687	2058232151	2195133408	2085171634	2900471506	1860842907	885391486.2	720495882.3	598163031.3	671800662.9	756438311.6	797909842.2	1150206307	3055838440	2036672333	508427982.5	1026725360	1085578601	1011883199	878520576.7	1046328585	1122085232	988562126	960558216	957567001.1	1584077842	617100387.5	679956443.7	956276696.5	947957649.8	899160944.4	852398721	1000940117	5747122259	2162779835	940754832	4697539744	1652054657	2878815424	884297016.8	453845672.1	1641776351	1179457154	1193746203	3044206523	907127498.7	1217396227	1030732247	974309256.4	1416029287	372406977.9	686496353.5	738384507.1	997599686.6	252240160.5	354381003.5	715834256.5	615753177.6	363507677.9	438846623.5	316126265.4	3251563755	332225014.8	1061478911	639860632.6	536047087.8	777754013.1	1636854301	1615711047	725683649.1	2751556007	339013368.1	1606771156	959782652.2	884686239.4	6653888169	1955414732	951697392.8	2443164932	1933904513	793519758	165420452.5	704823591.3	599563598.7	91066185.6	342777980	527224849.5	122773430.6	261260022.7	181470099.6	482665241.9	301880805.2	185659524.1	22557702.9	1209481374	274221739.4	149710891.3	102441220.6	331849638.7	61822169.99	1448888471	1479574604	667613661.7	268980455.9	1757029668	2453984145	681206712.3	1962966686	1119497831	1202100253	760512733	2228299377	1047088890	1472978723	1016561822	1021243102	1225177841	240752098	1151870050	1125650444	903061770.6	1406142840	615736244.3	520670050.6		High	High	High	High	High	High	High	High	High	High	High	High	High	High	High	High	High	High	High	High	High	High	High	High	High	High	High	High	High	High	High	High	High	High	High	High	High	High	High	High	High	High	High	High	High	High	High	High	High	High	High	High	High	High	High	High	High	High	High	High	High	High	High	High	High	High	High	High	High	High	High	High	High	High	High	High	High	High	High	High	High	High	High	High	High	High	High	High	High	High	High	High	High	High	High	High	High	High	High	High	High	High	High	High	High	High	High	High	High	High	High	High	High	High	High	High	High	High	High	High	High	High	High	High	0	0	High	High		0.00002385		0.00001323	8.38	603	435	435	4.17969E-09	5.64043E-10	0	0	4.52875E-07	5.98388E-08	0	0	2.37	27.01	K.CCTESLVNR.R	[500-508]	Used
	High	[K].AEFAEVSK.[L]		1	2810	P02768-1	P02768-1 [250-257]		0	880.44107	63	0.723405799	0.302527863	0.877957452	10050662042	8420945942	8315482228	6691684632	10371017135	7461538768	2870794460	2497308806	1806273324	2356281117	2437234317	2504980947	4542954235	12667572496	7609323025	1696187176	3338393315	3670527701	2796690041	3022721123	3830321990	4191173506	3950255431	3267221052	3417654622	5429200026	2502986075	2135396930	3031926786	2839742141	3109737518	2814598724	3376680520	3631457480	7341193693	3401210777	1766195964	5689735725	11066289517	3178159696	1499017240	4685940761	3971054957	4087026343	11303523074	3130953605	3829191779	3213623543	3156887488	4700810031	1472982503	1885551545	2440351680	2799683818	886587470.8	1528989441	2597730362	1846117464	1426995734	1551831696	1089668120	12204730141	1326530722	3505837787	2073840773	2060764360	2258033705	5634690653	5644825360	2556601820	9429341992	1263612569	5461810908	2962744501	3251111121	2027376637	6436187852	3236026697	10493206100	7169015403	4203863713	1067637542	3263400772	2806107603	759088986.6	2688990329	2536425953	1424532597	1248856556	1349473540	4209714846	1619536675	1037469052	238909222.9	4522497505	3263252036	645885635.4	402885605.1	1470503925	481249176.7	4431300958	3781879654	1844007075	3565660041	3443423984	7485138185	1055819367	4841712028	2668575240	4114085545	2717369493	7293971908	3287794423	2968112329	2218523195	3664980686	2875527639	755514692.9	2749033320	3148926620	1872183713	3516501370	1961416099	1635549766		High	High	High	High	High	High	High	High	High	High	High	High	High	High	High	High	High	High	High	High	High	High	High	High	High	High	High	High	High	High	High	High	High	High	High	High	High	High	High	High	High	High	High	High	High	High	High	High	High	High	High	High	High	High	High	High	High	High	High	High	High	High	High	High	High	High	High	High	High	High	High	High	High	High	High	High	High	High	High	High	High	High	High	High	High	High	High	High	High	High	High	High	High	High	High	High	High	High	High	High	High	High	High	High	High	High	High	High	High	High	High	High	High	High	High	High	High	High	High	High	High	High	High	High	0	0	High	High		0.00003536		0.000131	7.91	614.7	325.6	325.6	1.22699E-08	1.30368E-09	0	0	1.32946E-06	1.29154E-07	0	0	1.74	27.74	K.AEFAEVSK.L	[250-257]	Used
	High	[K].QRLKCASLQK.[F]	1xCarbamidomethyl [C5]	1	19	P02768-1	P02768-1 [220-229]		2	1231.69395	0	4.74369E-17	4.58126E-17	0.639208282			1733464.774		5409364.502																															1618439.29					500974.8673				15246872.62						107221.3064						603239.4034																			4893176.246			15568634.91																						1166569.539												1710353.651				232617.9816				1154121.177					Not Found	Not Found	Peak Found	Not Found	High	Not Found	Not Found	Not Found	Not Found	Not Found	Not Found	Not Found	High	High	High	Not Found	Not Found	Not Found	Not Found	Not Found	Not Found	Not Found	Not Found	Not Found	Not Found	Not Found	Not Found	Not Found	Not Found	Not Found	Not Found	Not Found	Not Found	Not Found	High	Peak Found	Not Found	Not Found	Not Found	Not Found	High	Not Found	Not Found	Not Found	High	Not Found	Not Found	Not Found	Not Found	Not Found	Peak Found	Not Found	Not Found	Not Found	Not Found	Not Found	Peak Found	Not Found	Not Found	Not Found	Not Found	High	Not Found	Not Found	Not Found	Not Found	Not Found	Not Found	Not Found	Not Found	Not Found	Not Found	Not Found	Not Found	Not Found	High	Not Found	Not Found	High	Not Found	Not Found	Not Found	Not Found	Not Found	Not Found	Not Found	Not Found	Not Found	Not Found	Not Found	Not Found	Not Found	Not Found	Not Found	Not Found	Not Found	Not Found	Not Found	Not Found	Not Found	Peak Found	Not Found	Not Found	Not Found	Not Found	Not Found	Not Found	Not Found	Not Found	Not Found	Not Found	Not Found	Peak Found	Not Found	Not Found	Not Found	Peak Found	Not Found	Not Found	Not Found	Peak Found	Not Found	Not Found	Not Found	0	0	High	High		0.00001637		0.00001069	7.23	612.7	354.3	354.3	5.83015E-08	6.65764E-09	0	0	6.31701E-06	1.78779E-05	1.59946E-05	0.000361925	2.58	20.74	K.QRLKCASLQK.F	[220-229]	Used
	High	[K].CCTESLVNRRPCFSALEVDETYVPK.[E]	3xCarbamidomethyl [C1; C2; C12]	1	147	P02768-1	P02768-1 [500-524]		1	3030.41179	0	0.01683436	0.001027946	0.000788511	6545561.187	8641643.682	4618502.852	5794714.089	35026976.12	3967970.548	9678.116528	2787.699498	6164.922186	66016.25528	89243.58867	229479.445	2314629.915	12703043.9	2721409.028	41370.75032	57612.52263	702619.2396	131819.477	308985.8025		374420.9405		157084.6269	269275.6875	1194874.056	2207835.848	179697.9388	292616.0988	370606.8247	226447.7535	43678.34295	78446.10822	12806519.67	1717083.779	810250.0113	1671198.2	114352.775	158821.9039	142498.6232	212488.9095	339757.4768	26273.40984	3216.402314	18435446.91	897024.0276	229389.7741	66396.17171	162799.3175		6471.094562	48460.77328			268316.5852	63084.29913	4852961.981	768990.8092		6892.128435	30646.41057	5787167.831		25704.18093	26330.85721	14711.78933	18595.91159	1035169.138	419243.4047	361828.4715	3651063.227	4787.922579	96459.50956	114679.7082	88478.2409	993947.7401	780666.6137	5993.922088	84243826.64	835676.0699		123462.2257	4919578.025	79897.52776	8095.597465		242766.4291		95561.54881	195784.7972	233011.4963	16758215.35	304912.6686	614326.644	2760.178215		2151504.424	384572.602	166243.1431	4208912.449		108664.5393	106545.041	86210.25249		473112.9197	18184.41419	37804.59049	29025.43433	29624.3624	53030.67567	4067.495386	191267.8209		3570.819769		1480.964635		127391.5486		224606.0308	529122.7038	357911.8607	1094662.682		High	High	High	High	High	High	Peak Found	Peak Found	Peak Found	High	High	Peak Found	Peak Found	High	High	Peak Found	Peak Found	Peak Found	Peak Found	Peak Found	Not Found	High	Not Found	High	High	High	High	High	Peak Found	Peak Found	Peak Found	High	Peak Found	High	High	Peak Found	High	High	High	Peak Found	High	Peak Found	Peak Found	Peak Found	High	Peak Found	Peak Found	Peak Found	Peak Found	Not Found	Peak Found	Peak Found	Not Found	Not Found	Peak Found	Peak Found	High	High	Not Found	Peak Found	Peak Found	High	Not Found	Peak Found	Peak Found	Peak Found	Peak Found	High	Peak Found	Peak Found	High	Peak Found	Peak Found	High	Peak Found	Peak Found	High	Peak Found	High	Peak Found	Not Found	Peak Found	High	High	Peak Found	Not Found	Peak Found	Not Found	Peak Found	Peak Found	Peak Found	Peak Found	Peak Found	Peak Found	Peak Found	Not Found	Peak Found	Peak Found	Peak Found	Peak Found	Not Found	Peak Found	Peak Found	Peak Found	Not Found	Peak Found	Peak Found	Peak Found	Peak Found	Peak Found	Peak Found	Peak Found	Peak Found	Not Found	Peak Found	Not Found	Peak Found	Not Found	Peak Found	Not Found	Peak Found	Peak Found	Peak Found	Peak Found	0	0	High	High		0.00001637		0.000000566	7.2	454.6	454.6	454.6	6.29433E-08	7.27581E-09	0	0	6.81995E-06	1.78779E-05	1.57821E-05	0.000359324	5.15	70.86	K.CCTESLVNRRPCFSALEVDETYVPK.E	[500-524]	Used
	High	[K].AVMDDFAAFVEK.[C]		1	317	P02768-1	P02768-1 [570-581]		0	1342.63476	1	0.001237985	0.000253095	0.000724814	193502694.7	235961274.4	173368862.6	157904758.6	474615417.2	115664829.3	751189.7677	1293623.466	1213326.413	3699206.692	20021521.99	5980711.081	34118157.92	27748461.49	36594349.88	9560106.74	33000010.84	18821500.56	15737351.11	11237418.9	11507082.47	19714525.52	24865568.36	15984784.95	20245550.66	28971026.51	26271499.38	9655898.3	21097081.12	9287528.854	13307120.29	16670439.07	16673943.23	52945529.91	20813872.46	1635335.275	63182583.47	88960717.68	69859501.73	44478070.73	41686977.3	175663888.5	17114861.59	36267397.04	118694361	5254736.33	26194768.94	24154074.02	8312872.847	14608171.34	457586.6248	4155267.618	6331187.985	8016681.045	1429340.827	1553836.993	29954838.29	7972933.257	2099734.012	7134888.85	1710240.862	90902829.67	3069376.819	8264090.778	1171605.808	5318894.019	5028319.1	66550130.43	89366103.33	31736275.86	76459029.76	250114.8775	6284826.994	3188992.316	13203874.63	36715848.7	30102945.34	4685269.804	344217571.7	74512705.83	2101350.599	8600206.795	41236430.59	22318883.97	1482957.717	1907543.572	5681245.928	1858386.017	1319602.631	3326598.289	2414532.523	5731444.374	686394.802	317359.729	1078117.882	2638671.463	36943.98651	13875.35178	2809642.005	13300.18607	2925615.137	4343113.162	453394.8231	2637993.913	4622815.454	4807057.682	1951517.818	3717699.245	1305602.037	4465667.217	963086.5385	5494668.671	770138.8446	1441461.255	1484291.846	1501587.811	1886968.022	618840.7891	7771398.318	8784863.568	12775549.98	2915134.536	4547495.38	4651514.199		High	High	High	High	High	High	High	High	High	High	High	High	High	High	Peak Found	Peak Found	High	Peak Found	Peak Found	Peak Found	High	Peak Found	Peak Found	Peak Found	High	High	High	High	High	High	High	High	Peak Found	High	High	Peak Found	High	High	High	High	Peak Found	High	High	High	High	Peak Found	High	High	Peak Found	Peak Found	High	High	Peak Found	High	High	Peak Found	High	Peak Found	High	High	Peak Found	High	Peak Found	High	High	High	Peak Found	High	High	High	High	High	High	High	High	High	High	High	High	High	Peak Found	High	High	High	Peak Found	Peak Found	Peak Found	High	Peak Found	Peak Found	Peak Found	Peak Found	Peak Found	Peak Found	Peak Found	Peak Found	Peak Found	Peak Found	Peak Found	Peak Found	Peak Found	Peak Found	Peak Found	Peak Found	Peak Found	Peak Found	Peak Found	High	Peak Found	High	Peak Found	High	Peak Found	Peak Found	Peak Found	Peak Found	Peak Found	Peak Found	Peak Found	Peak Found	Peak Found	Peak Found	High	Peak Found	0	0	High	High		0.00001637		0.000004662	7.05	566.4	477.5	477.5	8.95493E-08	1.13405E-08	0	0	9.7027E-06	3.13804E-05	2.97323E-05	0.000346141	2.26	78.32	K.AVMDDFAAFVEK.C	[570-581]	Used
	High	[K].KLVAASQAALGL.[-]		1	241	P02768-1	P02768-1 [598-609]		1	1141.69393	1	0.113381412	0.612699512	0.943587755	20167559.12	28282637.6	27187074.78	51715873.22	51575251.96	65019960.84	905187.8521	1674677.154	780861.4446	1501761.974	5869524.684	467360.8282	6723403.239	7892148.35	4868990.658	1019590.72	6065811.854	10666945.91	8316611.077	3544047.325	1918368.571	5210396.468	16376996.55	16200045.49	15631646.49	24001086.33	377806.2492	5751151.263	6382052.955	9786912.686	11842977.79	8009037.293	16204122.1	17062759.71	704767.1571	7247861.643	21625611.57	30334571.53	57209325.14	26746691.48	9106305.045	25869834.53	7565992.699	13431271.6	27002354.12	3697013.203	16773932.41	47171076.83	18301273.27	26521813.45	10026511.64	10972293	7665514.883	5289028.927	17593277.45	3063950.82	51253696.81	8952011.913	1524526.596	2014334.262	5329112.779	4439511.73	1935374.119	1407175.251	5796406.175	16176359.93	13917506.5	35940937.81	38513988.55	12354173.27	36713000.97	224081.8403	2427233.773	2453071.082	5894923.995	29831761.18	8223717.815	28230845.58	553065224.8	310376963.1	9577104.628	39498851.36	106598810.8	71047953.39	10462730.13	156375.8217	6486502.684	52506520.55	8182688.808	15584423.45	3624358.911	70458059.79	1213536.498	1094255.71	4125840.041	10599942.06	14477041.03	5446768.841	38328051.47	2152131.338	16906367.23	129836599.1	7301454.558	14423990.61	12435404.26	43399129.41	22493351.04	13727733.5	14446370.47	34619707.37	34799618.72	74587126.59	20060630.73	90683930.52	25107254.88	72460588.2	17343968.19	2556977.373	13948596.81	27675050.57	25430921.39	76724035.82	7453905.312	14838614.61		High	High	High	High	High	Peak Found	High	Peak Found	High	High	High	High	Peak Found	High	High	Peak Found	High	Peak Found	High	High	Peak Found	High	Peak Found	High	High	High	High	High	High	Peak Found	High	High	High	High	High	High	Peak Found	High	Peak Found	High	High	High	Peak Found	Peak Found	High	Peak Found	High	High	High	Peak Found	High	High	High	Peak Found	High	High	High	Peak Found	High	High	High	Peak Found	High	Peak Found	Peak Found	Peak Found	High	High	High	High	Peak Found	Peak Found	Peak Found	High	High	High	High	High	High	High	Peak Found	Peak Found	High	High	High	Peak Found	Peak Found	Peak Found	Peak Found	Peak Found	Peak Found	Peak Found	Peak Found	Peak Found	Peak Found	Peak Found	High	Peak Found	High	Peak Found	High	High	High	High	High	Peak Found	High	High	High	High	High	High	High	High	High	High	High	Peak Found	High	Peak Found	High	High	High	High	0	0	High	High		0.00003163		0.000122	7.05	576.8	514.8	514.8	8.95493E-08	1.21686E-08	0	0	9.7027E-06	3.13804E-05	2.93242E-05	0.000343997	2.12	78.21	K.KLVAASQAALGL.-	[598-609]	Used
	High	[K].DDNPNLPR.[L]		1	2538	P02768-1	P02768-1 [131-138]		0	940.44828	48	0.653051985	0.213908247	0.987880957	8356815462	7731022555	7495099682	6654863081	7647132091	6660288939	2790327745	2367602254	1751042906	2137006738	2047293156	2368703792	3652631948	9709435694	5969826228	1860747153	3023570764	3580480894	2451106867	2848542518	3456290848	3802329804	5007027616	3164215558	3263702803	5211088756	2388088214	2191290346	2822560302	2667254831	2752977795	2851083819	3399091452	17121512903	7640354278	3200017628	15651758936	5180418233	10722055137	2726007156	1358157377	4453057036	3437464939	3816880952	9589121957	2908998394	3790398023	2885951296	2779064515	4354057029	1674590390	2106441132	2369443448	3022759517	1359219263	1730295246	3150584482	1997434753	1301889565	1295680491	934997799	9713735635	1224197474	3762407653	1861834113	1811589427	2285284394	5760092890	5392696084	2400784468	9387386792	1221547226	5640537988	2942679330	3131627095	20951279155	6085171328	2800260267	9033437235	958826620.1	4748930517	1352017073	4556516984	3265820087	4518072042	9035974465	6593366813	5210664153	3439944211	6400735779	7406681025	2766666878	5873526954	696219921	6980637006	3543157611	3121351328	2058032095	6947224453	1161060529	4485180029	5232380933	3726732947	5609649742	5922758780	10265175819	3660322427	5948165836	3534579783	5373132081	5110633288	10679153375	5580832837	4381580243	2970574813	5713176187	4062060445	925957979.8	4765224765	4076803789	6765349343	4700112987	3791902267	3170802840		High	High	High	High	High	High	High	High	High	High	High	High	High	High	High	High	High	High	High	High	High	High	High	High	High	High	High	High	High	High	High	High	High	High	High	High	High	High	High	High	High	High	High	High	High	High	High	High	High	High	High	High	High	High	High	High	High	High	High	High	High	High	High	High	High	High	High	High	High	High	High	High	High	High	High	High	High	High	High	High	High	High	High	High	High	High	High	High	High	High	High	High	High	High	High	High	High	High	High	High	High	High	High	High	High	High	High	High	High	High	High	High	High	High	High	High	High	High	High	High	High	High	High	High	0	0	High	High		0.00003536		0.0002084	6.89	586.3	404.4	404.4	1.27876E-07	1.83865E-08	0	0	1.38553E-05	3.13804E-05	2.72558E-05	0.000332226	1.95	27.77	K.DDNPNLPR.L	[131-138]	Used
	High	[R].LSQRFPK.[A]		1	1822	P02768-1	P02768-1 [243-249]		1	875.50976	99	0.804382954	0.844099697	0.009347844	1328962957	1174420899	1637933769	1325622397	9715735220	549150638.4	2055250219	1704471442	946145313.9	1238744787	1488627294	915421150.6	3247492749	16375479341	5461617608	823310484.2	1630292965	1478726544	856762182.3	43768918.58	1505213427	1781686626	220914948.5	1846364088	2440485810	3476738846	1539247861	1129377973	1652516394	1455339318	1653340221	2086058404	2150617092	509820247.9	5269322243	2662834552	178143767.9	1513953294	6527223562	1323014362	968260668.6	2209060301	2686962891	1169457793	8943990846	1358313381	1390958013	1006954027	1240715990	2496900359	21010586.24	58064344.09	357588355.7	74928321.25	18315469.04	50657235.94	2318950538	323260119.6	73758802.19	90041388.7	86707492.52	8847123309	93358356.55	1140513681	106449171.1	92829540.55	349432696.6	397283655.2	189782461.4	141687154.8	893500886.6	717581101.9	2829577600	1837665983	1360493732	488502934.5	3598829983	128599385.8	11971503194	119605628	124128125.3	23618096.29	1034597646	257367882.7	18567862.71	32796514.68	55744303.31	15799262.31	19360368.19	37363329.63	42910201.45	9820648.329	23554040.74	3548157.33	51154782.52	9794017.747	24342060.38	21072329.46	9303930.824	6524824.25	123986593.9	91487179.46	49303241.38	70856567.59	79076357.43	105444261.1	12257765.84	47481449.7	171375413.6	52916912.54	14958014.56	28417894.98	21577593.33	35606860.75	45020556.62	64266001.19	48741842.45	50253595.77	42049462.58	39441917.67	45776249.26	33039508.15	37180057.86	45028846.44		High	High	High	High	High	High	High	High	High	High	High	High	High	High	High	High	High	High	High	High	High	High	High	High	High	High	High	High	High	High	High	High	High	High	High	High	High	High	High	High	High	High	High	High	High	High	High	High	High	High	Peak Found	Peak Found	High	Peak Found	High	Peak Found	High	High	Peak Found	High	High	High	Peak Found	High	High	High	High	High	High	High	High	High	High	High	High	High	High	Peak Found	High	Peak Found	Peak Found	Peak Found	High	High	Peak Found	Peak Found	Peak Found	Peak Found	Peak Found	Peak Found	Peak Found	Peak Found	Peak Found	Peak Found	Peak Found	Peak Found	Peak Found	Peak Found	Peak Found	Peak Found	Peak Found	Peak Found	High	High	High	High	High	High	High	High	Peak Found	Peak Found	High	High	Peak Found	High	High	High	High	Peak Found	Peak Found	Peak Found	High	Peak Found	0	243	High	High		0.0002655		0.002298	6.69	617.7	262.8	262.8	2.04588E-07	3.25851E-08	0	0	2.21669E-05	3.13804E-05	2.43537E-05	0.000311139	1.77	23.3	R.LSQRFPK.A	[243-249]	Used
	High	[K].LCTVATLR.[E]	1xCarbamidomethyl [C2]	1	1512	P02768-1	P02768-1 [98-105]		0	933.51861	37	0.867791522	0.21750592	0.779113372	5215086567	5353882508	4731833673	4413041727	10033814488	4126946561	1740410951	1779987562	1313320132	1384477519	1316910675	1612634176	3240706101	7701178569	5475472379	1234424096	2474426212	2598031333	2002915463	1892857811	3300727337	2787457533	2891413964	1827191345	1815248338	3166265960	1169926054	1667604713	1483891223	1806837063	1604323573	1764475504	2083583573	8732563322	8257743835	2069760518	7807821425	3897467392	6211230932	2356855712	990409675.3	3063310261	2780436611	3014176185	7755954562	2835170504	3016952709	2752109007	2325356131	3508050753	393153499.7	1110571178	1884958136	2139492690	305880838.1	589652027.8	2214951441	2278789838	834833872.5	1300888381	918023003	9043098074	600827213.3	3146100560	1362807193	1568673722	2104061568	2807547944	2781096602	1203804260	5996023851	866651499.4	4267205890	1957746411	2116582860	10010754864	5286587417	2374141939	7354963455	5712809458	1255255276	310146402.6	2651062103	2261709741	151526138.6	416584322.5	565666848.3	408891138.5	321641709.9	396613777.4	528519716	778186878.5	218726354.5	91099221.7	687831893.1	541463852.1	492527169.6	298353354.9	421467502.5	161583136.5	1608229429	1504636120	586524454.8	522441227	1058099172	3841645745	464826574.6	1974439919	1720082515	1102721377	1247027332	1713141712	992507995.9	1567623416	1107431303	922170011.7	1211300183	752842055.4	686812243.3	1804719130	601758019.2	1350221230	927721930.4	543749922.9		High	High	High	High	High	High	High	High	High	High	High	High	High	High	High	High	High	High	High	High	High	High	High	High	High	High	High	High	High	High	High	High	High	High	High	High	High	High	High	High	High	High	High	High	High	High	High	High	High	High	High	High	High	High	High	High	High	High	High	High	High	High	High	High	High	High	High	High	High	High	High	High	High	High	High	High	High	High	High	High	High	High	High	High	High	High	High	High	High	High	High	High	High	High	High	High	Peak Found	High	High	High	High	High	High	High	High	High	High	High	High	High	High	High	High	High	High	High	High	High	High	High	High	High	High	High	0	0	High	High		0.00003163		0.0001122	6.66	585.2	324.4	324.4	2.20179E-07	3.89841E-08	0	0	2.38561E-05	3.13804E-05	2.36158E-05	0.000304878	2.04	35.17	K.LCTVATLR.E	[98-105]	Used
	High	[R].DAHKSEVAHR.[F]		1	6	P02768-1	P02768-1 [25-34]		1	1149.57594	0																																																																																																																																No Quan Values	High	High	High	Peak Found	Peak Found	Not Found	Peak Found	Peak Found	Peak Found	Not Found	Not Found	Not Found	Peak Found	Not Found	Peak Found	Peak Found	Not Found	Not Found	Peak Found	Not Found	Not Found	Not Found	Not Found	Not Found	Not Found	Not Found	Not Found	Not Found	Not Found	Not Found	Not Found	Not Found	Not Found	Not Found	Not Found	Not Found	Not Found	Not Found	Not Found	Not Found	Not Found	Not Found	Not Found	Not Found	Peak Found	Peak Found	Peak Found	Not Found	Not Found	Peak Found	Peak Found	Not Found	Not Found	Not Found	Not Found	Peak Found	Not Found	Not Found	Not Found	Not Found	Peak Found	Not Found	Not Found	Not Found	Not Found	Not Found	Not Found	Not Found	Not Found	Peak Found	Not Found	Not Found	Peak Found	Not Found	Peak Found	Not Found	Not Found	Peak Found	Peak Found	Not Found	Not Found	Peak Found	Peak Found	Not Found	Not Found	Not Found	Not Found	Not Found	Not Found	Not Found	Not Found	Not Found	Not Found	Not Found	Not Found	Peak Found	Not Found	Peak Found	Not Found	Not Found	Not Found	Not Found	Not Found	Not Found	Not Found	Not Found	Not Found	Peak Found	Peak Found	Not Found	Not Found	Not Found	Not Found	Not Found	Peak Found	Not Found	Peak Found	Not Found	Not Found	Not Found	Not Found	Not Found	Not Found	Not Found	0	25	High	High		0.00001637		0.000011	6.35	588.3	476	476	4.4463E-07	8.16931E-08	0	0	4.81739E-05	3.13804E-05	1.96667E-05	0.000271518	3.32	17.86	R.DAHKSEVAHR.F	[25-34]	Not Used
	High	[K].LVAASQAALGL.[-]		1	516	P02768-1	P02768-1 [599-609]		0	1013.59897	4	0.866708507	0.619513047	0.96257718	1869593007	1862987402	1566215506	1503906420	2021735481	1255636148	702566003.8	602900060.8	321309301.2	545339519.9	419366930.4	530740594.4	892645024.8	2613728977	1624322609	519664237.4	970498616.7	686500037	544374308	633325763.4	913030564.9	834928316.9	800449792.3	748380062.2	742755245.1	1375702867	344899440.2	463353480.6	749401219.3	904441776.1	512002240.7	472554627.7	734359163.2	3883684603	1453313130	567138553.1	2987471389	1305563112	2257491049	698726580.4	324847577.7	911914578	848436039.4	901137267	2241213689	842237663.4	965338514.8	1115493350	662515393	1069569508	141131908	403879031.2	305207398.5	382931397.5	122272836.6	207672291.4	884405681.6	478060934.3	398486970.8	703430210.9	187514081.6	2978890988	191561667.8	643725370.9	501884723.1	512200762.2	462551146.1	895255359.6	902170996.4	221970291.7	1266759789	259049747.3	2074957922	727702806.3	705205123	4005760218	1354979107	343569811.4	2548478674	1029028673	255352693.3	260930040.1	566275396.8	1311485943	498419016.6	2466303986	624743220.9	610832722.4	3376987.458	666363830.5	975760000	13233008.35	507342299.7	101315989.3	701382940.9	1426134369	995811.6488	871623.5967	4401834.485	1670379.61	677206482.7	1096411104	412085370.9	609220954.9	788873443.3	1423029151	575021461.2	951731979.1	701793025	778989284.9	597407715.6	1418135474	547357936.2	770345566.9	542419180.2	736326501.1	588694886.9	224128045.4	578917169.6	890796331	553514621.1	783083348.3	387786486	429670594		High	High	High	High	High	High	High	High	High	High	High	High	High	High	Peak Found	High	High	High	High	High	High	High	High	High	High	High	High	High	High	High	High	High	High	Peak Found	Peak Found	Peak Found	High	High	High	High	High	High	High	High	Peak Found	High	High	High	High	High	High	High	High	High	High	High	High	High	High	High	High	High	High	High	High	High	High	High	High	High	Peak Found	High	High	High	High	High	High	Peak Found	Peak Found	High	High	High	High	High	High	High	High	High	Peak Found	Peak Found	High	High	High	High	High	Peak Found	Peak Found	Peak Found	High	High	Peak Found	High	High	Peak Found	Peak Found	High	High	High	Peak Found	High	High	High	High	High	Peak Found	High	High	Peak Found	Peak Found	High	High	High	High	Peak Found	0	0	High	High		0.00148		0.01406	6.29	541.2	345.1	345.1	5.07439E-07	9.51403E-08	0	0	5.49787E-05	3.13804E-05	1.88909E-05	0.000263852	2.43	59.41	K.LVAASQAALGL.-	[599-609]	Used
	High	[K].DLGEENFK.[A]		1	1835	P02768-1	P02768-1 [37-44]		0	951.4418	53	0.92948487	0.454145755	0.968311183	5445741843	5375005069	4980409162	3764968251	5793118853	4548928582	1824227078	1780348557	1163694191	1609585702	1527117254	1664720947	2736354453	5863965813	4254122168	1331876127	2496960021	2498204425	2724912225	2103953729	2660090899	2663754608	2752197181	2194354966	2056815237	5687362149	848050625.2	1828214926	1797817783	2139903945	1865774364	2131730448	2501614075	7524060223	4940660401	1755726158	7709768034	3804256871	6504642490	1920258185	1266898777	3507432524	2737989326	2844767334	5848782544	2570689770	2727770702	3462392587	1920195193	3573267727	722760485.7	1207943725	2056061560	2057966022	344786900.3	860002948.6	2410762709	1610178512	786696195	848606336.9	817869922.4	7364062703	690794975.7	3061836839	1578265736	1469128448	1725599339	3697501217	4839621156	1875814168	7873768718	797773894.3	4009110286	2111216601	2107966384	11201273836	4427381515	1622086469	7740282976	3939497015	3073675184	528549425.6	1990624121	3558082789	610871176.3	2135256832	1102001550	1298129249	893774223.7	704042789.1	1729772662	127240749.2	803340277.5	225344518.9	1446932146	182958953.2	107999045.4	349985085.8	450799234.5	98911146.18	2596959629	4244126744	1081757639	3238024263	2563580266	4960999123	508193400.1	3572852583	2688692223	2760978767	1205352471	4168681140	1348755927	3087167287	1983462569	2159645536	2016725618	687505303	1627779064	2625775606	893520943.2	2915245424	867557987.4	616948411.6		High	High	High	High	High	High	High	High	High	High	High	High	High	High	High	High	High	High	High	High	High	High	High	High	High	High	High	High	High	High	High	High	High	High	High	High	High	High	High	High	High	High	High	High	High	High	High	High	High	High	High	High	High	High	High	High	High	High	High	High	High	High	High	High	High	High	High	High	High	High	High	High	High	High	High	High	High	High	High	High	High	High	High	High	High	High	High	High	High	High	High	High	High	High	High	High	High	High	High	High	High	High	High	High	High	High	High	High	High	High	High	High	High	High	High	High	High	High	High	High	High	High	High	High	0	37	High	High		0.0001414		0.001079	6.11	649.5	189.4	189.4	7.68043E-07	1.42148E-07	0	0	8.32116E-05	3.13804E-05	2.54989E-05	0.000246184	1.07	34.27	K.DLGEENFK.A	[37-44]	Used
	High	[K].AACLLPK.[L]	1xCarbamidomethyl [C3]	1	1148	P02768-1	P02768-1 [199-205]		0	772.43857	24	0.768037939	0.268884778	0.713150879	4197544205	4327882594	4347886147	3805143892	4883460070	3867532600	1576931409	1328452606	1021458117	1307923428	1162367224	1327279498	3950384436	10639372632	5650775355	1071749133	2112801825	2023851398	1736367127	2108925056	2337968905	2676973955	2454523453	1784035137	1696193567	3100762226	1174500833	1428357138	1700147014	1683057521	1457360488	1649622896	1803868975	560248389.9	4194033583	2114312144	157770703	2740448625	4975233454	1557895965	789475719.4	2901208140	2437986644	2316471461	9237240758	2134926740	2294381830	2052046078	1770401385	2864406951	245806106.8	671255785.8	2091313470	2083237965	292981164	664519814.9	2247764553	1657327276	786794250.3	1341902192	675209914.1	10099374898	422965748.8	2365097627	1265477991	1319547229	1573534125	3107734003	2475766498	973598968.5	5709006672	715155077.6	3087881221	1355410806	1810835607	200362772.6	2871674122	1205581272	8434797103	1830268813	1255658471	190146799.2	1336672590	1885388072	112795767.5	340010731	165619107.1	333773308.6	173136679.5	232866636.8	241267068.2	419527259.8	157688786.9	40199096.84	57741058.2	95488505.66	84787781.19	117893685.6	31029137.3	27707979.34	1973114637	2133352526	316317974.3	1866511847	1937739622	2064781629	282715684.4	2490307376	1606148884	978535926.5	1142553791	2682210207	1081619429	1928605799	1067739818	1356745447	916030051.5	432939551.6	827714660.3	693469974	877673076.8	1136449279	519404129.1	527715469.3		High	High	High	High	High	High	High	High	High	High	High	High	High	High	High	High	High	High	High	High	High	High	High	High	High	High	High	High	High	High	High	High	High	High	High	High	High	High	High	High	High	High	High	High	High	High	High	High	High	High	High	High	High	High	High	High	High	High	High	High	High	High	High	High	High	High	High	High	High	High	High	High	High	High	High	High	High	High	High	High	High	High	High	High	High	High	High	High	High	High	High	High	High	High	High	High	High	High	High	High	High	High	High	High	High	High	High	High	High	High	High	High	High	High	High	High	High	Peak Found	High	High	High	High	High	High	0	0	High	High		0.0004488		0.004449	5.12	442.3	263.3	263.3	7.60991E-06	1.13998E-05	1.11871E-05	0.000232342	0.000823776	5.87701E-05	5.78343E-05	0.000819336	1.25	32.7	K.AACLLPK.L	[199-205]	Used
	High	[K].YLYEIARR.[H]		1	56	P02768-1	P02768-1 [162-169]		1	1083.59455	4	0.455458711	0.947603649	0.851671226	15364237.21	14900935.02	16880927.8	7878133.414	49180415.4	17170182.72	13337331.35	11876816.36	6715727.795	8214019.961	7136820.02	9843456.164	59654084.76	212403637.3	65135181.65	10159156.03	27332225.24	17489239.29	13635087.03	12085430.65	23203369.06	21427614.55	17857108.04	14211883.45	13944000.42	20251173.59	17813681.34	11612009.66	14786224.56	14000957.7	10372697.55	9544172.823	9222510.282	156202108.9	41032310.88	22453030.75	50217143.28	13785696.28	26252074.97	8979556.383	3424246.086	13330676.83	15162530.26	7887076.107	107590060.1	9761192.056	9120607.223	5358961.226	5709526.387	9269796.795	6048099.322	5775009.906	7133867.984	7165258.068	3323050.238	3571927.465	21264306.79	8751425.483	6194708.12	7218471.232	8059651.617	78671815.24	5342380.464	9614317.321	7476208.402	5908871.676	4303489.623	9376852.294	9255105.455	4653063.607	15776145.35	2957447.48	15550331.12	11680955.71	7382855.883	91057637.49	19160688.3	11566317.72	133384855.1	25079588.96	6256242.248	408500.6753	5321890.679	6450585.645	128028.6211		12964910.77		404506.4381			3124477.063	233483.2359	195251.9156	436821.1535	996123.7202	176753.3766		594725.9753		653201.2758		308954.1974	734901.2431		599380.1725		538085.896				1235710.229	867005.4399	1137732.4		1648890.62	1959919.537	246577.0938	1224996.493	837177.2764	18554576.83	2359204.352		225106.5192		Peak Found	Peak Found	Peak Found	Peak Found	High	Peak Found	High	High	Peak Found	High	Peak Found	Peak Found	High	High	High	Peak Found	High	Peak Found	Peak Found	Peak Found	Peak Found	Peak Found	Peak Found	Peak Found	High	Peak Found	High	Peak Found	High	Peak Found	Peak Found	Peak Found	Peak Found	High	High	High	High	High	Peak Found	Peak Found	High	Peak Found	Peak Found	Peak Found	High	Peak Found	Peak Found	Peak Found	Peak Found	Peak Found	Peak Found	Peak Found	Peak Found	Peak Found	Peak Found	Peak Found	Peak Found	Peak Found	Peak Found	Peak Found	Peak Found	High	Peak Found	Peak Found	Peak Found	Peak Found	Peak Found	Peak Found	Peak Found	Peak Found	Peak Found	Peak Found	High	High	Peak Found	High	Peak Found	Peak Found	High	Peak Found	Peak Found	Peak Found	Peak Found	Peak Found	Peak Found	Not Found	Peak Found	Not Found	Peak Found	Not Found	Peak Found	Peak Found	Peak Found	Peak Found	Peak Found	Peak Found	Peak Found	Not Found	Peak Found	Not Found	Peak Found	Peak Found	Peak Found	Peak Found	Not Found	Peak Found	Peak Found	Peak Found	Not Found	Peak Found	Peak Found	Peak Found	Peak Found	Peak Found	High	Peak Found	Peak Found	Peak Found	Peak Found	Peak Found	Peak Found	Peak Found	Peak Found	Peak Found	0	162	High	High		0.000261		0.002228	5.11	613.6	186.9	186.9	7.75032E-06	1.13998E-05	1.1107E-05	0.000231321	0.000838966	6.38741E-05	6.37198E-05	0.000815661	1.75	33.44	K.YLYEIARR.H	[162-169]	Used
	High	[K].ADDKETCFAEEGKK.[L]	1xCarbamidomethyl [C7]	1	6	P02768-1	P02768-1 [585-598]		2	1627.72683	0			3.66332E-17																																				50502.46925									2175461.876										72429.10548													215366.9486							13011.25558				3147444.113								268553.1022											41680.92405									697308.6948				218012.4303													182850.695		Not Found	Not Found	Not Found	Not Found	High	Not Found	Not Found	Not Found	High	Not Found	Not Found	Not Found	Not Found	Not Found	Not Found	Not Found	Not Found	Not Found	Not Found	Not Found	Not Found	Not Found	Not Found	Not Found	Not Found	Not Found	Not Found	Not Found	Not Found	Not Found	Not Found	Not Found	Not Found	Not Found	Not Found	Peak Found	Not Found	Not Found	Not Found	Not Found	Not Found	Not Found	Not Found	Not Found	High	Not Found	Not Found	Not Found	Not Found	Not Found	Not Found	Not Found	Not Found	Not Found	Peak Found	Not Found	Not Found	Not Found	Not Found	Not Found	Not Found	Not Found	Not Found	Not Found	Not Found	Not Found	Not Found	High	Not Found	Not Found	Not Found	Not Found	Not Found	Not Found	Peak Found	Not Found	Not Found	Not Found	High	Not Found	Not Found	Not Found	Not Found	Not Found	Not Found	Not Found	Peak Found	Not Found	Not Found	Not Found	Not Found	Not Found	Not Found	Not Found	Not Found	Not Found	Not Found	Peak Found	Not Found	Not Found	Not Found	Not Found	Not Found	Not Found	Not Found	Not Found	Peak Found	Not Found	Not Found	Not Found	Peak Found	Not Found	Not Found	Not Found	Not Found	Not Found	Not Found	Not Found	Not Found	Not Found	Not Found	Not Found	Not Found	Peak Found	0	0	High	High		0.00008723		0.0006798	5.11	496	365.8	365.8	7.75734E-06	1.13998E-05	1.11049E-05	0.000231267	0.000839725	6.38741E-05	6.3702E-05	0.000815494	4.06	18.95	K.ADDKETCFAEEGKK.L	[585-598]	Used
	High	[K].LVTDLTK.[V]		1	1072	P02768-1	P02768-1 [258-264]		0	789.47165	18	0.526764909	0.451616028	0.563369771	5673448339	6314734645	5961765910	5413180791	5069651522	4511129441	2536538760	2329275640	1594351433	2018076537	1723233839	2137574919	3346576749	8504444536	5106954552	1566505837	2179614297	2162005579	2243637327	1809899217	2086006286	2509485411	2128104555	2486083653	2063024645	4323742156	1845921737	2200415194	2420772677	2722274802	2265664006	2428978122	2649996923	11062520256	6825693118	2425794760	10637552230	4607857857	7118910444	2758727394	875064877.4	4232731470	2563999894	2394620426	8306542150	2232108018	2686466304	2352692710	2021129630	3439008763	241224074.6	757236136.4	1915547701	1958919534	99795196.96	505123856.4	2777617001	2208092522	1111192732	1798666511	931072742.8	9874136329	394366429.3	2927173406	1496752569	1463635640	1373365169	3712739130	3201248910	1030365952	6261949755	1032185089	5062172742	2447428154	2921780161	14810181196	4628905015	1647639092	8254729315	4274356197	1589189860	59141025.66	1138425376	2147264929	153673640.7	216746678.8	117672384.8	365768191.2	343534639	145917361.4	85148728.56	770291317.7	64111761.6	89828574.93	528285019.9	529146575.6	500037597.1	192135016.6	108494972	133438742.1	205107948.2	188969204.1	80928730.02	731231306.5	1054395426	1666864380	93069262.52	1623625747	1430384360	1337606298	97417853.71	1106213492	347234379.5	2289132072	1027337037	371384448.5	1044461340	481185343	306373013.4	1024262408	190272129.6	1238755234	205900760.2	89166497.55		High	High	High	High	High	High	High	High	High	High	High	High	High	High	High	High	High	High	High	High	High	High	High	High	High	High	High	High	High	High	High	High	High	High	High	High	High	High	High	High	High	High	High	High	High	High	High	High	High	High	High	High	High	High	High	High	High	High	High	High	High	High	High	High	High	High	High	High	High	High	High	High	High	High	High	High	High	High	High	High	High	High	High	High	High	High	High	High	High	High	High	High	High	High	High	High	High	High	High	High	High	Peak Found	High	Peak Found	Peak Found	Peak Found	High	High	Peak Found	High	High	High	High	Peak Found	High	Peak Found	High	Peak Found	Peak Found	High	High	High	High	High	0	0	High	High		0.00005453		0.0003558	5.07	605.7	47.8	47.8	8.5116E-06	1.13998E-05	1.07661E-05	0.000226912	0.000921311	6.82023E-05	6.7634E-05	0.000796337	1.57	32.6	K.LVTDLTK.V	[258-264]	Used
	High	[K].YLYEIAR.[R]		1	831	P02768-1	P02768-1 [162-168]		0	927.49344	13	0.955148364	0.814954984	0.767327665	2391923017	2762422783	2541868867	2444091044	4519063819	1851208189	1119044395	1170743089	684096786.9	935507775	974485865.8	668041359.2	2611664619	6340871251	3914153152	591538975.7	1535432513	1042529080	810540046.2	615936704.8	1327569784	1420557762	2543435733	1511363659	1591079682	2505059816	781532420.6	881568649.5	1264694809	1354538404	1252445748	1335757968	1627094206	10545477390	3661601186	1624265496	6523786837	2045903722	4049534539	1170698612	662427712.4	2067161729	1864779814	1779543697	6540770449	1630853802	1469952871	1513606960	954063032.8	2010211373	47949827.97	235770862.2	633200877.3	455723362.5	91326291.01	255263001.9	1156316494	848406426.7	214561056.2	551085826.5	294050514.6	6118423551	111389216.3	1471366414	531135093.1	801474570.9	642797270	1019245941	794944069.6	324528422.5	2421767956	414020588.8	2217285187	1117626643	1281586907	9150934581	2373605478	609383797.9	6349665405	1682989326	538482823.9	97904846.69	1263159685	1272199791	119731462.2	664284324.2	51847796.32	258181507.3	88854047.3	176673805.1	356718675.8	197070362.9	234984125.7	20184238.18	299037260.4	214753927.4	145527274.5	84202801.75	85954086.03	117404086.3	929053472.9	1281874336	205419018.8	882358546.8	394950799	1102736412	71552149.93	1328394086	1069148108	683471432.5	279919201.4	847619195.6	453153206.6	720034051	561056595.9	376652795.3	531090653.2	303596057.8	450624551.7	459272586.4	165193317.9	919031266.1	313984654.9	178781542.1		High	High	High	High	High	High	High	High	High	High	High	High	High	High	High	High	High	High	High	High	High	High	High	High	High	High	High	High	High	High	High	High	High	High	High	High	High	High	High	High	High	High	High	High	High	High	High	High	High	High	High	High	High	High	High	High	High	High	High	High	High	Peak Found	High	High	High	High	High	High	High	High	High	High	High	High	High	High	High	High	High	High	High	High	High	High	High	High	High	High	High	High	High	Peak Found	Peak Found	High	High	High	High	High	High	High	High	High	High	High	High	High	High	High	High	High	High	High	High	High	Peak Found	High	High	Peak Found	High	High	High	High	High	High	0	162	High	High		0.00003536		0.0001532	5.05	638.8	168.7	168.7	8.93231E-06	1.13998E-05	1.05855E-05	0.000224871	0.000966813	6.82023E-05	6.63578E-05	0.000787867	1.23	41.54	K.YLYEIAR.R	[162-168]	Used
	High	[K].VFDEFK.[P]		1	270	P02768-1	P02768-1 [397-402]		0	784.38758	8	0.997479148	0.964613968	0.413998282	967726781.8	1036327112	1079408898	859900176.5	3859917327	595608101.5	765223083.8	624936102.9	408890062.2	603286270.2	601267007.2	354919596	1655020638	5362827227	2010226154	380680358.4	801415083.4	698402227	410902547	213551124.8	589978828.1	664012926.8	357129939.2	721571072.7	853061356.5	1656473483	375516069.8	352728204.7	676799650.9	660937365	616832093.2	622211307.4	911266862.7	1397213864	1284904156	800403418.4	527149486.4	1037535663	1942726474	637739209	297779136.2	1095675721	929771435.7	651436016	4125474746	558412188	525098252.6	545487708.7	310828695.2	743245883.3	18451704.53	36594865.27	209246997.7	271518942.6	7990792.245	39426637.65	234602834.3	182260908.8	186991270.9	260573153.6	65871858	2981116891	12508057.36	469851669.1	163228550.5	131726514.5	253064458.1	337131484	234768249.8	80147357.24	989240197.9	205830475.3	1141899957	617333857.8	476184258	935978196.1	1424562631	628479082.9	4231143312	413004210.4	59640296.2	29151770.02	130906389.3	255713998.6	55127910.31	35817390.83	37524000.67	31392362.28	64463830.66	23020070.44	69716205.76	31866656.73	17722043.37	14145184.81	38656025.26	582851659	784714949.4	299871575.5	174372952.5	266921288.5	110411963	103046342.2	30337506.58	86235731.49	59987990.53	79422230.62	24933377.05	93561238.31	199305268.1	54747242.89	31339151.89	94660337.01	41226186.8	101561041.7	65833948.48	41328125.26	55258197.16	72133380.29	48854367.32	121411650.8	31787918.2	102099120.5	54140664.28	39019637.74		High	High	High	High	High	High	High	High	High	Peak Found	High	High	Peak Found	Peak Found	High	High	High	High	High	High	High	Peak Found	High	High	High	Peak Found	Peak Found	High	High	High	High	Peak Found	High	High	High	Peak Found	High	High	High	High	Peak Found	High	High	High	Peak Found	High	High	High	Peak Found	High	High	High	High	High	High	High	High	High	High	High	High	Peak Found	High	Peak Found	High	High	High	High	High	High	High	High	High	High	High	High	Peak Found	Peak Found	Peak Found	High	High	High	Peak Found	High	High	High	High	High	Peak Found	High	High	High	Peak Found	High	High	High	Peak Found	High	High	Peak Found	High	High	High	Peak Found	High	High	High	High	Peak Found	High	High	High	High	High	High	High	High	Peak Found	High	Peak Found	High	High	High	High	0	397	High	n/a					5.03	435.7	249.4	249.4	9.28695E-06	1.13998E-05	1.04584E-05	0.000223314	0.001005165	6.82023E-05	6.55195E-05	0.000779727		39.09	K.VFDEFK.P	[397-402]	Used
	High	[K].FQNALLVR.[Y]		1	1499	P02768-1	P02768-1 [427-434]		0	960.56253	20	0.950381671	0.998842687	0.985154487	3051734481	2418408751	2264271259	1847670019	7541135200	1209857287	1519852870	1382843098	821875847	1087666583	955844777.3	775264331.1	2704087232	7574422250	4743810640	786400403.4	1783355682	983560219.1	912752582.6	694145796.8	1498015920	1249733157	999514939.6	1690621193	1890069878	3146300537	1183003256	954052784.6	1369719968	1540740341	1400662588	1765678124	1802133133	11993536989	4502766866	2217365961	7625364158	2398062774	4900909187	1295259432	744428335.1	2464081463	1913671786	1315691092	7964262719	1704134112	1329479832	1285397646	650406747.6	2270847865	94968033.23	426931280	524847514	622448595.3	87082975.24	297059715.4	898825910.7	658070654.2	315821190	635282805.5	228109557.9	7730443365	125484842.9	949017606.1	433960279.2	755431327.8	447377291.6	888301199.3	772235131.7	291031844	1759170859	609427876.9	2907214169	1432191516	1449630038	12046191223	3217463072	335085246	7430279280	1329215025	956522198.1	386505361.4	1016088707	938065847.5	646661872.5	1749556210	1291475350	1266005274	1240050743	1610183881	2394292179	4154009873	982588778.3	333399728.9	2270493454	4295293610	2184792760	1294609995	6629832879	1068338621	660813346.5	823789760.1	183899801.4	1021389024	618363304.6	591183373.4	629977900.4	1137117115	633570217.2	746874810.7	368620697	1540075789	275787069	944970419.4	663268856.2	590196616.6	330796324.4	308531618.7	443780151.4	319561389.4	1415199030	1066221026	373588392.9	365868918.8		High	High	High	High	High	High	High	High	High	High	High	High	High	High	High	High	High	High	High	High	High	High	High	High	High	High	High	High	High	High	High	High	High	High	High	High	High	High	High	High	High	High	High	High	High	High	High	High	High	High	High	High	High	High	High	High	High	High	High	High	High	High	High	High	High	High	High	High	High	High	High	High	High	High	High	High	High	High	High	High	High	High	High	High	High	High	High	High	High	High	High	High	High	High	High	High	High	High	High	High	High	High	High	High	High	High	High	High	High	High	High	High	High	High	Peak Found	High	High	High	High	High	High	High	High	High	0	427	High	High		0.00002708		0.00006368	5.01	468.1	220	220	9.79397E-06	1.13998E-05	1.02892E-05	0.000220897	0.001059991	7.09421E-05	7.0478E-05	0.000964506	1.82	43.32	K.FQNALLVR.Y	[427-434]	Used
	High	[K].PLLEK.[S]		1	804	P02768-1	P02768-1 [306-310]		0	599.37629	42	0.926712128	0.994201198	0.655970539	340699987.9	1156844460	1508205381	366927878.8	695881331.1	761282585.9	613511562.4	490375305.4	347117531.7	421375627.4	592422916.9	294219964.5	1600422481	4100114952	1030637532	419502406.7	579543754.8	560619640.5	331097739.9	458295933	559863017	2072478183	873374481.3	682252632.9	993511133.8	1248460311	333817341.6	325233240	586507187.7	513630488.6	479830385.5	941808118.7	617573851.7	157028781.8	865109772.7	1136372954	105400190.1	185384424.5	487140949.8	614700297.8	7290439.618	485340348.6	1034810242	591421305.6	2124211737	815850778.3	801353576.9	809735017	701281502.9	1255791376	85792441.47	117419945.9	359555891.8	251689094.3	24057349.72	87197763.01	274205382.1	181944378.8	304393193.8	221908626.4	156605054.6	2815273435	95361692.71	442294866.1	561840818.7	171778873.7	273259816.3	448862886.8	394997086.6	154309344.2	559170228.1	189846485.8	718105875.4	640939000.3	378406373.8	93047488.21	874702306.1	236338576.6	796901724.4	40338339.11	475700193.2	15898406.84	874652030.4	237367453.8	23518703.76	101335455	28387865.65	29491390.12	53192775.7	38856529.96	41956080.82	110527066.2	36939306.54	32366663.53	65617016.89	115783147	73601507.52	44169401.82	383558031.5	21102064.07	106672289	23793108.64	29826370.27	9988401.042	120381526.3	435793613.4	19509662.4	182085079.3	719816868.5	100532623	30461840.96	210317602.2	65410952.14	607736393.1	278067139.6	97129052.74	186226592.3	123734767.4	62579124.6	107673935.4	43682648.3	275145842.7	33980919.06	33937544.01		High	High	High	High	High	High	High	High	High	High	High	High	High	High	High	High	High	High	High	High	High	High	High	High	High	High	High	High	High	High	High	High	High	High	High	High	High	High	High	High	Peak Found	High	High	High	High	High	High	High	High	High	High	High	High	High	High	High	High	High	High	High	High	High	High	High	High	High	High	High	High	High	High	High	High	High	High	Peak Found	Peak Found	High	Peak Found	High	High	High	High	High	High	High	High	High	High	High	High	High	High	High	High	High	High	High	High	High	High	High	High	High	High	High	High	High	High	High	High	High	High	High	High	High	High	High	High	High	High	High	High	High	0	306	High	n/a					5	505.3	505.3	505.3	1.00542E-05	1.13998E-05	1.02188E-05	0.00021925	0.001088129	7.09421E-05	6.99598E-05	0.000959877		25.95	K.PLLEK.S	[306-310]	Used
	High	[K].ECCEKPLLEK.[S]	2xCarbamidomethyl [C2; C3]	1	30	P02768-1	P02768-1 [301-310]		0	1305.61773	1	0.984959419	0.809189291	0.989485351	704009.5632	657966.4345	795284.4427	682786.6781	3341635.901	1444284.028	310964.502		1727358.733	414099.7914	700874.3441		673417.1346	3491475.035			679856.8301	734673.4485	196278.6973	234590.7931	187230.8879	918895.0199				203088.9783	333305.7307	511188.4111			728687.6675	1663315.597		5616147.296	2108362.034		6618454.518	614808.7834	452482.3595		253953.7687	536795.1877	1400720.05	531845.725	5250463.402		694874.1808	1186347.425	847157.0111	373707.5141				692144.0073		418024.6854	380033.2582	190379.6406			144922.5275		343011.4384		584317.6702		528328.4066	1972398.256	911278.3729	1964816.66	1741376.252		551368.6032	1067431.453	588370.5878	5897634.283	1071609.424	477258.3822	13660241.47	1024936.929		380686.2214	372940.7446		350545.3016	476876.461	1472060.14	973912.2072		400441.1057	731111.7422		1002391.467		1211329.289			440341.8091			705664.3581	1004412.464	331580.9869	1867579.64	843948.1107	920616.1434	152976.3176	924148.5996	877733.143	1012931.907	605794.2398	579295.5618	1121117.776	959654.1673		309175.7513	567826.3609	239489.3828	438053.6213	425717.2784	1056915.256	386836.4914	1089255.717	736644.5275		Peak Found	Peak Found	Peak Found	High	High	Peak Found	Peak Found	Peak Found	High	Peak Found	Peak Found	Peak Found	Peak Found	Peak Found	High	High	Peak Found	High	Peak Found	High	Peak Found	Peak Found	Peak Found	Peak Found	Peak Found	High	Peak Found	Peak Found	Peak Found	Peak Found	Peak Found	Peak Found	Peak Found	Peak Found	Peak Found	High	High	High	Peak Found	Peak Found	High	High	High	Peak Found	Peak Found	Peak Found	High	High	High	Peak Found	Peak Found	Peak Found	Peak Found	Peak Found	Peak Found	Peak Found	Peak Found	Peak Found	Peak Found	Peak Found	High	Peak Found	Peak Found	Peak Found	Peak Found	Peak Found	Peak Found	Peak Found	Peak Found	Peak Found	High	Peak Found	Peak Found	Peak Found	Peak Found	Peak Found	High	Peak Found	High	Peak Found	Peak Found	Peak Found	Peak Found	Peak Found	Peak Found	Peak Found	Peak Found	Peak Found	Not Found	Peak Found	Peak Found	Not Found	Peak Found	Peak Found	Peak Found	Not Found	Not Found	Peak Found	Not Found	Not Found	Peak Found	Peak Found	Peak Found	Peak Found	Peak Found	Peak Found	Peak Found	Peak Found	Peak Found	Peak Found	Peak Found	Peak Found	Peak Found	Peak Found	Peak Found	Peak Found	Peak Found	Peak Found	Peak Found	Peak Found	Peak Found	Peak Found	Peak Found	Peak Found	0	301	High	High		0.00002385		0.00002618	4.3	595	296	296	4.99766E-05	1.39866E-05	1.39344E-05	0.000408747	0.005384995	7.48762E-05	7.42645E-05	0.000945358	1.71	25.19	K.ECCEKPLLEK.S	[301-310]	Used
	High	[R].NECFLQHK.[D]	1xCarbamidomethyl [C3]	1	162	P02768-1	P02768-1 [123-130]		0	1075.49894	3	0.973478048	0.947080288	0.323780482	38328601.66	23084520.33	39570207.93	28949461.08	116994186.6	1769006.655	19387802.76	13003464.9	6769363.097	8764483.391	12787207.64	442775.5142	29950524.9	110365421.8	50184229.27	794524.6585	17526407.08	10618830.32	683010.465	95998440.37	12698563.7	15870203.8	4499885.095	20858249.27	22587917.41	41268715.32	15268903.52	14803118.32	22800933.39	18652867.62	16455927.26	19736959.99	13588573.04	9454535.25	49762744.52	26850709.88	10261229.6	23140968.59	65330616.12	16764073.11	9568032.891	14015204.06	21711427.88	16666161.36	99426237.64	11124074.43	12382545.72	6285226.483	537292.6087	5009086.49	2492806.55	11970530.42	2701305.836	499104.0282	513548.3891	5165190.48	16130247.13	1524094.865	530252.0905	1408899.447	590791.8513	99394303.27	4246064.028	10887646.37	1142494.947	937512.4382	1652060.14	14106496.58		15037367.44	12680209.79	6908786.069	668915.8231	22418892.95	1301204.912	7285912.815	24815949.67	1685963.737	118698994.1	610739.9483	1497576.642		8190876.807	606188.9809	171806.9576	1624973.898	1078215.982	2783833.093		2338045.176				249284.5511	3695004.877		1213770.098	676866.3949		343515.0753	79619857.6	4652885.285	978095.2217	76733220.55			513033.6034		228259.4843		1656679.584	1947999.207	868295.3091					3850120	1193031.796		1224933.317		932254.294	2136166.775		High	High	High	High	High	High	High	High	High	High	High	High	High	High	High	High	High	High	Peak Found	High	High	High	High	High	Peak Found	High	High	High	High	High	High	High	High	High	High	High	High	High	High	High	High	High	High	Peak Found	High	Peak Found	High	High	High	High	Peak Found	Peak Found	High	Peak Found	Peak Found	Peak Found	High	Peak Found	Peak Found	High	Peak Found	High	Peak Found	High	High	High	High	High	Peak Found	High	High	High	Peak Found	High	High	High	High	Peak Found	High	Peak Found	Peak Found	Peak Found	Peak Found	High	Peak Found	Peak Found	Peak Found	Peak Found	Peak Found	Peak Found	Peak Found	Peak Found	Peak Found	Peak Found	Peak Found	Peak Found	Peak Found	Peak Found	Peak Found	Peak Found	Peak Found	Peak Found	Peak Found	Peak Found	Peak Found	Peak Found	Peak Found	Peak Found	Peak Found	Peak Found	Peak Found	Peak Found	Peak Found	Peak Found	Peak Found	Peak Found	Peak Found	Peak Found	Peak Found	Peak Found	Peak Found	Peak Found	Peak Found	Peak Found	0	123	High	High		0.00006088		0.0003718	3.99	496.9	270.7	270.7	0.000102781	2.98704E-05	2.9741E-05	0.000579934	0.0110119	0.0001137	0.00011232	0.001607717	1.73	25.08	R.NECFLQHK.D	[123-130]	Used
	High	[R].LKCASLQK.[F]	1xCarbamidomethyl [C3]	1	159	P02768-1	P02768-1 [222-229]		1	947.53426	3	0.937452402	0.660917449	0.813714585	6235565.438	2141761.238	8209117.935	3640028.374	33563061.74	4680859.266	5973222.6	3427379.853	3791579.739	6265310.582	7465631.304	2458709.239	11266215.32	27546080.76	14425682.99	4453696.366	2858955.367	6248538.464	3563357.651	1790397.706	3887282.609	6040177.744	3381771.316	11754544.9	10024765.26	9814770.673	9383986.062	5146105.977	7027537.607	3994211.103	11413974.32	4474398.891	4461794.775	57308137.45	7366314.936	5546737.535	11565854.02	2745529.059	4692532.388	4676089.069	1715913.1		8387018.31	642674.7178	45347559.74	5962552.755	4707057.935	1739686.354	3328979.987	7265554.088	6829281.613	1247742.036		466146.8338	86355.80807	5086953.097	4084690.886	720068.2965	783035.1889	447404.8658		34388739.36	219349.5209	2851586.262	1906317.44	766953.2188	10155705.76	3103446.124	537882.7108		2912907.901	3666325.793	4046385.787	7012409.846	2665890.062	37137646.68	5447022.954	998778.8315	23124862.24	377150.0331	604939.3206	266611.6471	5266099.084	942101.3601	365607.4066	2246856.927	398994.7706	423749.0032	1120787.81	84147.43305	3016129.476	2851798.086		95393.61679	8315714.957	774335.799	859049.4055	2538999.318	5198125.865	49061.83742		10704179.26	2867392.99	10077195.52	11400752.83		1877710.968		667358.9591		2280685.45		1738664.35				125313.5224	133634.4531			6812760.194		454816.4808	3427868.13		High	High	High	High	Peak Found	High	High	High	High	High	High	High	High	High	High	High	High	High	High	High	High	Peak Found	High	High	High	High	High	High	High	High	High	High	High	High	High	High	High	High	High	High	High	High	High	High	High	High	Peak Found	High	High	High	Peak Found	Peak Found	Peak Found	Peak Found	Peak Found	Peak Found	High	High	Peak Found	Peak Found	High	High	Peak Found	High	Peak Found	High	High	High	Peak Found	Peak Found	High	High	High	High	High	High	High	Peak Found	High	Peak Found	Peak Found	Peak Found	Peak Found	High	Peak Found	Peak Found	Peak Found	Peak Found	Peak Found	Peak Found	Peak Found	Peak Found	Not Found	Peak Found	Peak Found	Peak Found	Peak Found	Peak Found	High	Peak Found	Not Found	Peak Found	Peak Found	Peak Found	Peak Found	Not Found	Peak Found	Not Found	Peak Found	Not Found	Peak Found	Peak Found	Peak Found	Not Found	Not Found	Not Found	Peak Found	Peak Found	Not Found	Not Found	Peak Found	Not Found	Peak Found	Peak Found	0	0	High	High		0.0001035		0.0008389	3.49	534.9	305.9	305.9	0.000326594	4.02627E-05	3.7702E-05	0.000892379	0.034171031	0.000156712	0.000156292	0.001943949	2.46	21.24	R.LKCASLQK.F	[222-229]	Used
	High	[K].LDELR.[D]		1	15	P02768-1	P02768-1 [206-210]		0	645.35662	1	4.74369E-17	4.58126E-17	3.66332E-17												86782.77544					227794.3864		177082.9422									18040.30626					34062.03514	1741718.427				28409.59094			17896.73192		425541.9412					68894.2004			58293.11379		111194.8598		16550.80154		30356.73367			25590.21747						29301.91917									27219.24171	386687.211							51548.61054		1352100.073	169963.0067		1020926.174			72048.5074	4386276.165	192050.1649	842727.1462	162068.9042			803554.6435					13015.40703				29114.35661			82849.77921							106327.568				197368.4531					Peak Found	Peak Found	Peak Found	Peak Found	Peak Found	Peak Found	Peak Found	Peak Found	Peak Found	Peak Found	Peak Found	Peak Found	Peak Found	Peak Found	Peak Found	High	Peak Found	High	Peak Found	Peak Found	Peak Found	Peak Found	Peak Found	Peak Found	Peak Found	Peak Found	Peak Found	Peak Found	Peak Found	High	Peak Found	Peak Found	High	Peak Found	Peak Found	Peak Found	Peak Found	Peak Found	Peak Found	Peak Found	Peak Found	Peak Found	Peak Found	Peak Found	Peak Found	Peak Found	Peak Found	Peak Found	Peak Found	Peak Found	Peak Found	Peak Found	Peak Found	Peak Found	Peak Found	Peak Found	Peak Found	Peak Found	Peak Found	Peak Found	Peak Found	Peak Found	High	Peak Found	Peak Found	Peak Found	Peak Found	High	Peak Found	High	Peak Found	Peak Found	Peak Found	High	Peak Found	Peak Found	Peak Found	Peak Found	Peak Found	Peak Found	Peak Found	Peak Found	Peak Found	Peak Found	High	Peak Found	Peak Found	Peak Found	High	High	Peak Found	Peak Found	Peak Found	High	Peak Found	Not Found	Not Found	Peak Found	Not Found	Peak Found	Peak Found	Not Found	Peak Found	Peak Found	Not Found	Not Found	Peak Found	Not Found	Peak Found	Peak Found	Peak Found	Not Found	High	High	Not Found	Peak Found	Peak Found	Peak Found	Not Found	Peak Found	Peak Found	Peak Found	Not Found	Not Found	0	206	High	n/a					3.18	382.6	382.6	382.6	0.000659106	4.02627E-05	3.44837E-05	0.000796813	0.066647456	0.001466106	0.001465286	0.007390788		35.61	K.LDELR.D	[206-210]	Used
	High	[K].VGSKCCK.[H]	2xCarbamidomethyl [C5; C6]	1	4	P02768-1	P02768-1 [457-463]		1	838.39097	0	4.74369E-17	4.58126E-17	3.66332E-17														34914.6212													9881.003335																		196565.5477						16886.55096																												123868.6685							57507.21085																																								Not Found	Not Found	Not Found	Not Found	Not Found	Not Found	Not Found	Not Found	Not Found	Not Found	Not Found	Not Found	Not Found	Peak Found	Not Found	Not Found	Not Found	Not Found	Not Found	Not Found	Not Found	Not Found	Not Found	Not Found	Not Found	Not Found	Peak Found	Not Found	Not Found	Not Found	Not Found	Not Found	Not Found	Not Found	Not Found	Not Found	Not Found	Not Found	Not Found	Not Found	Not Found	Not Found	Not Found	Not Found	High	Not Found	Not Found	Not Found	Not Found	Not Found	Peak Found	Not Found	Not Found	Not Found	Not Found	Not Found	Not Found	Not Found	Not Found	Not Found	Not Found	Not Found	Not Found	Not Found	Not Found	Not Found	Not Found	Not Found	Not Found	Not Found	Not Found	Peak Found	Not Found	Not Found	Not Found	Not Found	Not Found	Not Found	High	Not Found	Not Found	Not Found	Not Found	Not Found	Peak Found	Peak Found	Peak Found	Peak Found	Peak Found	Peak Found	Peak Found	Peak Found	Peak Found	Peak Found	Peak Found	Peak Found	Peak Found	Peak Found	High	Peak Found	Peak Found	Peak Found	Peak Found	Peak Found	Not Found	Peak Found	Peak Found	Not Found	Not Found	Not Found	Peak Found	Not Found	Peak Found	Not Found	Not Found	Not Found	Not Found	Not Found	Not Found	Not Found	Not Found	Not Found	Not Found	Not Found	0	0	High	High		0.003354		0.03302	3.14	294.1	235.1	235.1	0.00073221	4.02627E-05	3.41899E-05	0.00079277	0.073495879	0.001544727	0.001544481	0.007731621	0.92	17.51	K.VGSKCCK.H	[457-463]	Used
	High	[K].FGER.[A]		1	83	P02768-1	P02768-1 [230-233]		0	508.25142	4	0.019711251	1.05934E-08	0.479132789	11139754.11	7586509.964	7961021.991	4450046.678	12760541.71	516582.4901						1235698.987				1171530.956		2150455.795	1231732.42	454578.089		869960.0124			562172.1974		3451285.56	80330.21526	198455.6661					21773586.48			6099573.663																333179.1649	2941826.587	1461822.705	93509.94372	34204578.32			120858.3713			285335.561		314612.4989		262332.7459	2449770.658	259784.8925	229705.8933	2222891.539				1644228.473	33900836.51					536974.5147	1933769.23	3276841.021		2218204.283	3715917.534	2503049.557	3899666.252	5105650.225	44140.62156	3864808.553	165165053.2	3289419.288	595439.6729	5830349.581	164858096.6	8065570.231	5903265.07	66973825.74	1666222.434	1778455.116	671287.4749	4909820.846	1624096.928		54417.80624	8544655.19	186650.4149	1993966.055	1109934.035	2962231.229		3042341.245			4312651.743		88839.51099	5246004.728	547341.9328	8831017.553		7505614.839	2212316.985		High	Peak Found	Peak Found	Peak Found	High	Peak Found	Peak Found	Peak Found	Peak Found	Peak Found	Peak Found	Peak Found	Peak Found	Peak Found	Peak Found	Peak Found	Peak Found	Peak Found	Peak Found	Peak Found	High	Peak Found	Peak Found	Peak Found	Peak Found	Peak Found	Peak Found	Peak Found	Peak Found	Peak Found	Peak Found	Peak Found	Peak Found	Peak Found	Peak Found	Peak Found	Peak Found	Peak Found	Peak Found	Peak Found	Peak Found	Peak Found	Peak Found	Peak Found	Peak Found	Peak Found	High	Peak Found	Peak Found	Peak Found	Peak Found	Peak Found	Peak Found	Peak Found	Peak Found	Peak Found	Peak Found	Peak Found	Peak Found	Peak Found	Peak Found	Peak Found	High	Peak Found	Peak Found	High	Peak Found	High	Peak Found	Peak Found	Peak Found	Peak Found	Peak Found	Peak Found	Peak Found	Peak Found	Peak Found	Peak Found	Peak Found	High	Peak Found	High	Peak Found	Peak Found	Peak Found	Peak Found	Peak Found	High	High	High	High	High	High	High	High	High	High	High	High	High	Peak Found	Peak Found	High	High	Peak Found	High	High	High	High	Peak Found	High	Peak Found	High	Peak Found	High	Peak Found	Peak Found	Peak Found	High	High	High	High	Peak Found	Peak Found	0	230	High	n/a					3.09	411.4	411.4	411.4	0.00081159	4.30639E-05	4.28357E-05	0.00093985	0.080820196	0.001791672	0.001790761	0.008617363		19.6	K.FGER.A	[230-233]	Used
	High	[K].LVAASQAALG.[L]		1	22	P02768-1	P02768-1 [599-608]		0	900.51491	1	0.969280027	0.93223943	0.859971582	1047302.202	802262.0134	842515.7933	281150.1653	1932450.675	1844921.105	591607.3007	544859.3126	677888.673	829760.4964	238954.3351	366244.4491	6763953.816		3476719.289	183762.0062	1092255.109	281698.4347	724911.9541	487906.6559	2896803.382	132793.6175	1734093.301	436174.0525	3282568.282	1007665.635	247102.8525	1444096.139	1166026.677	871579.1649	544467.336	1966557.982	2079105.679		3937682.536	2305206.499	88116.76958	2078819.845	3158041.254	1157876.891	402720.8393	1816212.25	5585276.757	1681399.607	2189055.12	2164030.328	2033112.151	1217433.459	844188.8275	1110878.674	293799.8996	334260.3781	532921.1915	680917.9443	189160.0119	116113.202	1118331.55	1200239.201	202320.2461	1058401.925	447617.9574	7454413.682	66480.24821	1035790.673	625118.4202	793635.139	268447.0045	1133243.67	2146873.617	1926629.515	8922362.236	627114.3688	3411524.006	3498850.956	1149695.176	1727398.76	9963218.504	406851.9237	5447713.513	6238134.989	125995.2357	1996676.761	2626442.741	4925478.496	4080319.518	13169750.33	2038541.339	562885.7738	1924479.903	2758336.495	5707158.607	11500444.41	3629889.807	549503.8478	5043563.987	14886782.14	4966397.565	2493826.391	196514.3462	3694056.325	1094211.544	949779.1293	154348.7933	364924.148	2932273.089	904565.4945	978896.8842	56399.38013	448306.1845	250705.6678	96467.43333	61785.92954	264048.4152	674113.1099	263499.5029	210251.3993	1533357.983	266518.3203	88483.29258	672622.4131	2360020.424	3243212.315	241416.0024	269765.8412		Peak Found	Peak Found	Peak Found	Peak Found	Peak Found	Peak Found	Peak Found	Peak Found	Peak Found	Peak Found	Peak Found	High	High	Not Found	Peak Found	Peak Found	Peak Found	Peak Found	Peak Found	High	Peak Found	Peak Found	High	Peak Found	High	Peak Found	Peak Found	Peak Found	High	Peak Found	Peak Found	Peak Found	Peak Found	Not Found	High	Peak Found	Peak Found	High	High	High	Peak Found	Peak Found	High	Peak Found	Peak Found	Peak Found	High	Peak Found	Peak Found	Peak Found	Peak Found	Peak Found	Peak Found	Peak Found	Peak Found	Peak Found	Peak Found	Peak Found	Peak Found	Peak Found	Peak Found	High	Peak Found	Peak Found	Peak Found	Peak Found	Peak Found	High	Peak Found	Peak Found	High	Peak Found	Peak Found	Peak Found	Peak Found	Peak Found	Peak Found	Peak Found	High	Peak Found	Peak Found	Peak Found	Peak Found	Peak Found	High	Peak Found	Peak Found	Peak Found	High	Peak Found	Peak Found	Peak Found	High	Peak Found	Peak Found	Peak Found	Peak Found	Peak Found	Peak Found	Peak Found	Peak Found	Peak Found	Peak Found	Peak Found	Peak Found	Peak Found	Peak Found	Peak Found	Peak Found	Peak Found	Peak Found	Peak Found	Peak Found	High	Peak Found	Peak Found	Peak Found	Peak Found	Peak Found	Peak Found	Peak Found	Peak Found	Peak Found	Peak Found	0	599	High	n/a					3.04	250	204.1	204.1	0.000918237	4.98456E-05	4.97048E-05	0.00091227	0.09048488	0.002266461	0.00226625	0.011487229		41.73	K.LVAASQAALG.L	[599-608]	Used
	High	[K].NYAEAK.[D]		1	18	P02768-1	P02768-1 [342-347]		0	695.33588	0			3.66332E-17																																				26705.90857		557636.6159		784761.0563	1319646.082	6117133.18	1502977.871		11037990.68							441010.4037		350628.1824	734828.0192		733537.2163	399433.6942		617030.4854							541239.1771	5805345.927		2808554.49			5604694.839		626264.1199	4336497.157	4118168.191		9382320.734	12781243.6		1868746.535		1164240.586	3908487.613	3527126.545	2309967.491	2425702.324	3201415.404	64382.81334	4606486.728	5829674.66	2504043.87	64015.24534	4972290.98	16603234.04	18238647.43	8105279.343	23876465.22	1723245.857	16236712.31	2578325.609	4733050.129	7090398.961	7752207.374	4396620.342	5396332.82	2472656.794	10213597.56	3192156.995	4919564.57	3199470.722	3130815.878	569394.1409	1992082.872		3792581.427		816031.9538		1854947.935		3715544.363			Not Found	Not Found	Not Found	Not Found	Not Found	Not Found	Not Found	Not Found	Not Found	Not Found	Not Found	Peak Found	Not Found	Not Found	Not Found	Not Found	Not Found	Not Found	Peak Found	Not Found	Not Found	Not Found	Not Found	Not Found	Not Found	Not Found	Not Found	Not Found	Not Found	Not Found	Not Found	Not Found	Not Found	Not Found	Not Found	Peak Found	Not Found	Peak Found	Peak Found	Peak Found	Peak Found	Peak Found	Peak Found	Not Found	High	Not Found	Not Found	Not Found	Peak Found	Not Found	Not Found	Peak Found	Not Found	Peak Found	Peak Found	Peak Found	Peak Found	Peak Found	Not Found	Peak Found	Not Found	Not Found	Peak Found	Not Found	Not Found	Not Found	Peak Found	Peak Found	Not Found	Peak Found	High	Not Found	Peak Found	Not Found	Peak Found	Peak Found	Peak Found	Not Found	Peak Found	Peak Found	Not Found	Peak Found	High	Peak Found	Peak Found	High	High	Peak Found	Peak Found	Peak Found	Peak Found	Peak Found	High	Peak Found	High	High	Peak Found	Peak Found	High	Peak Found	Peak Found	High	High	High	Peak Found	High	High	Peak Found	Peak Found	Peak Found	Peak Found	Peak Found	High	Peak Found	Peak Found	Not Found	High	High	Peak Found	Peak Found	Peak Found	Peak Found	Peak Found	Peak Found	0	342	High	n/a					3.02	550.1	103	103	0.000958342	5.26034E-05	5.22369E-05	0.000909229	0.094065212	0.002333807	0.002332588	0.011797616		17.96	K.NYAEAK.D	[342-347]	Used
	High	[R].DEGK.[A]		1	6	P02768-1	P02768-1 [211-214]		0	448.2038	1			3.66332E-17																																			3817728.008	760806.1399	729989.4613	851556.7462	1645667.087		745770.3335	856286.2434	2952044.012			9376684.854					947654.8881			101691299.8	1255779.514				19462957.57			2462554.898		9937440.299	5698690.748	4922464.297	6944222.833		94917269.6	981612.3562		298611.0657					826264.6353	1095114.73			3911480.549	687465.3011	1002851.609	85828580.76			961521.5317							30099.53081		121637.6482		326649.5724		121993.44	369441.4752		494486.1667	344779.7179	1122916.701				365626.5273		247036.1025				306309.1938	1461886.063	290760.9852	433472.375		390976.1633	365390.1517			900544.4033		Not Found	Not Found	Not Found	Not Found	Peak Found	Peak Found	Peak Found	Peak Found	Peak Found	Not Found	Not Found	Peak Found	Peak Found	Not Found	Peak Found	Peak Found	Peak Found	Not Found	Not Found	High	Peak Found	Not Found	Peak Found	Peak Found	Peak Found	Peak Found	Peak Found	Peak Found	Peak Found	Peak Found	Peak Found	Not Found	High	Peak Found	Peak Found	Peak Found	Peak Found	Peak Found	Peak Found	Peak Found	Peak Found	Peak Found	Peak Found	Peak Found	Peak Found	Peak Found	Peak Found	Peak Found	Peak Found	Peak Found	Peak Found	Peak Found	Peak Found	High	Peak Found	Not Found	Peak Found	High	Peak Found	Peak Found	Peak Found	Peak Found	Not Found	Peak Found	Peak Found	Peak Found	Peak Found	Peak Found	Peak Found	Peak Found	Peak Found	Peak Found	Peak Found	Peak Found	Peak Found	Peak Found	High	Peak Found	Not Found	Peak Found	Peak Found	Peak Found	Peak Found	Peak Found	Not Found	Peak Found	Peak Found	Not Found	Not Found	Peak Found	Peak Found	Not Found	Peak Found	Peak Found	Peak Found	Peak Found	Not Found	Peak Found	Peak Found	Peak Found	Peak Found	Peak Found	Peak Found	Peak Found	High	Peak Found	Peak Found	Peak Found	Peak Found	Peak Found	Peak Found	Not Found	Peak Found	Not Found	Peak Found	Peak Found	Peak Found	Peak Found	Peak Found	Peak Found	Peak Found	Not Found	Peak Found	Peak Found	0	211	High	n/a					2.93	316	316	316	0.001186251	5.45317E-05	5.37336E-05	0.001042132	0.113887961	0.002732598	0.002728431	0.012893305		23.38	R.DEGK.A	[211-214]	Used
	High	[R].NLGK.[V]		1	12	P02768-1	P02768-1 [453-456]		0	431.26126	0	4.74369E-17	4.58126E-17	0.602840755	10936384.54		4326007.542	2557342.676	13677743.9																													31159582.73																																										5097792.23			4129987.983	3050360.046		395249.0462			2366199.185	2426458.488	1505454.605	438254.6184		1161434.349	2156704.179	2666509.069	828318.4313	484580.1549	3330515.467	6217834.312	11680840.39	3483115.526	14880838.23	1041767.614	1555981.772	781248.1346	2499047.069	4541576.763	4747550.722	2971541.712	2984687.816	2250090.79	2257654.638	1857410.776	2630986.615	2102032.824		929490.4621	175597.4004		2850384.837				3742917.234			1039991.263		Peak Found	Not Found	Peak Found	Peak Found	Peak Found	Not Found	Not Found	Not Found	Not Found	Not Found	Not Found	Not Found	Not Found	Not Found	Not Found	Not Found	Not Found	Not Found	Not Found	Not Found	Not Found	Not Found	Not Found	Not Found	Not Found	Not Found	Not Found	Not Found	Not Found	Not Found	Not Found	Not Found	Not Found	Peak Found	Not Found	Not Found	Not Found	Not Found	Not Found	Not Found	Not Found	Not Found	Not Found	Not Found	Peak Found	Not Found	Not Found	Not Found	Not Found	Not Found	Not Found	Not Found	Not Found	Not Found	Not Found	Peak Found	Not Found	Not Found	Not Found	Not Found	Not Found	Not Found	Not Found	Not Found	Not Found	Not Found	Not Found	Not Found	Not Found	Not Found	Not Found	Not Found	Not Found	Peak Found	Not Found	Peak Found	Not Found	Not Found	Peak Found	Peak Found	Peak Found	High	Not Found	Peak Found	Peak Found	High	Peak Found	Peak Found	Peak Found	Peak Found	Peak Found	High	Peak Found	Peak Found	High	High	Peak Found	High	High	Peak Found	Peak Found	Peak Found	High	Peak Found	Peak Found	Peak Found	Peak Found	Peak Found	Peak Found	Peak Found	Peak Found	Peak Found	Peak Found	Peak Found	Peak Found	Peak Found	Peak Found	Not Found	Peak Found	Peak Found	Peak Found	Peak Found	Peak Found	Peak Found	0	453	High	n/a					2.79	272.5	272.5	272.5	0.00162935	7.67662E-05	7.55989E-05	0.001002865	0.150056748	0.003801995	0.00380042	0.016843971		17.54	R.NLGK.V	[453-456]	Used
	High	[K].CASLQK.[F]	1xCarbamidomethyl [C1]	1	9	P02768-1	P02768-1 [224-229]		0	706.35524	0	0.001366618	5.76494E-07	0.431915741	5087808.708	3352765.488	5060009.124	1853740.5	12799242.7	5135785.719						113018.7567	561930.5849				143908.1111	238124.7725		285574.9861		310585.4702	554869.0571			147823.8532	133968.6202		355820.3112	156773.5356	135560.1848		262295.3698	1997108.629		213046.1116			1114588.403		39500.93238			746215.9841	1575042.238	899239.2081	1044030.533					203945.1865	448072.0042		74889.30714	82433.725		24155.42554					174836.9094				431202.4765	3302283.256	1132242.446	1192420.153	1135527.464				41235.2832				4131155.45	7764027.774	1448834.448	347167.2494			1160176.352	1755083.381	1391256.679	2923527.17	2006493.412	365174.7115	2534188.565	11376642.86	987167.2302	100536.9632	4553445.931	19435994.54	12353799.77	4270670.161	23583036.26	1165348.629	6152884.758	2384299.402	3084024.44	6952022.413	9822094.916	1419128.926	4410351.175	6376491.682	5277000.698	3948102.689	2059155.616	1168149.658	2656144.329	1238306.118	2651371.545	1057011.016	4444050.969	375809.6563	2617503.203	1558448.509	4716446.587	1741039.381	3510693.224	1542297.519		Peak Found	Peak Found	Peak Found	Peak Found	Peak Found	Peak Found	Not Found	Not Found	Not Found	Not Found	Not Found	Peak Found	Peak Found	Not Found	Not Found	Not Found	Peak Found	Peak Found	Not Found	Peak Found	Not Found	Peak Found	Peak Found	Not Found	Not Found	Peak Found	Peak Found	Not Found	Peak Found	High	Peak Found	Not Found	Peak Found	Peak Found	Not Found	Peak Found	Peak Found	Not Found	Peak Found	Not Found	Peak Found	Not Found	Not Found	Peak Found	Peak Found	Peak Found	Peak Found	Not Found	Not Found	Not Found	Not Found	Peak Found	Peak Found	Not Found	Peak Found	Peak Found	Not Found	Peak Found	Not Found	Not Found	Not Found	Not Found	Peak Found	Not Found	Not Found	Not Found	Peak Found	Peak Found	Peak Found	Peak Found	Peak Found	Not Found	Not Found	Not Found	Peak Found	Not Found	Not Found	Not Found	Peak Found	Peak Found	Peak Found	Peak Found	Not Found	Not Found	Peak Found	Peak Found	Peak Found	Peak Found	Peak Found	High	Peak Found	Peak Found	Peak Found	Peak Found	Peak Found	Peak Found	Peak Found	Peak Found	Peak Found	Peak Found	High	Peak Found	Peak Found	Peak Found	High	High	Peak Found	Peak Found	Peak Found	High	Peak Found	Peak Found	Peak Found	Peak Found	Peak Found	Peak Found	Peak Found	Peak Found	High	Peak Found	Peak Found	Peak Found	High	Peak Found	0	224	High	n/a					2.66	443.2	43.3	43.3	0.002178365	7.67662E-05	7.08965E-05	0.001067521	0.191115804	0.007934225	0.007934182	0.03106537		18.6	K.CASLQK.F	[224-229]	Used
	High	[K].FGERAFK.[A]		1	25	P02768-1	P02768-1 [230-236]		1	854.45191	0	0.589503977	0.758592917	3.66332E-17					929221.6458		621193.2819	327313.4018	203053.2187				1141043.399	8918635.12		280262.4652									295488.0899	721388.0644	935089.378		994247.1417		567558.495																																																																																															Not Found	Not Found	Not Found	Not Found	Peak Found	Not Found	High	Peak Found	Peak Found	Not Found	High	Not Found	Peak Found	High	Not Found	Peak Found	Not Found	Not Found	Peak Found	Not Found	Peak Found	Not Found	Not Found	Peak Found	High	Peak Found	Peak Found	Not Found	High	Peak Found	High	High	Not Found	Not Found	Not Found	High	High	Peak Found	High	Not Found	High	Not Found	High	Peak Found	High	Not Found	Peak Found	Peak Found	Peak Found	Not Found	Not Found	Not Found	Not Found	Not Found	Peak Found	Not Found	Not Found	Not Found	Not Found	Not Found	Not Found	Not Found	Not Found	Not Found	Peak Found	Not Found	Peak Found	Not Found	Not Found	Not Found	Not Found	High	Not Found	Not Found	Not Found	High	Not Found	Not Found	High	Not Found	Not Found	Not Found	Peak Found	Peak Found	Peak Found	Peak Found	Not Found	Peak Found	Not Found	Peak Found	Peak Found	Peak Found	Peak Found	Not Found	Peak Found	Peak Found	Peak Found	Peak Found	Peak Found	Not Found	Peak Found	Peak Found	Peak Found	Not Found	Not Found	Not Found	Peak Found	Not Found	Peak Found	Not Found	Not Found	Peak Found	Peak Found	Not Found	Not Found	Not Found	Not Found	Not Found	Not Found	Not Found	Peak Found	Peak Found	Peak Found	Not Found	0	230	High	High		0.003787		0.03751	2.64	469.6	163	163	0.002302742	7.67662E-05	6.98366E-05	0.001058341	0.199892891	0.008659538	0.008658503	0.033638572	1.97	23.61	K.FGERAFK.A	[230-236]	Used
	High	[R].FKDLGEENFK.[A]		1	1	P02768-1	P02768-1 [35-44]		1	1226.60518	1			3.66332E-17																																	140154.1229	3038330.757			1234418.502								1412986.107							62779.00238	514170.9027		136268.3618	166928.6414		263431.0556					293612.802											789275.7923		2593011.635	366457.5052		665875.5408				558853.6772									694982.9956		23845.81809		615799.6307	262658.5335		930776.946	120865.3139	344441.6881					698268.5654									279206.0155	356724.466										Not Found	Not Found	Not Found	Not Found	Not Found	Not Found	Not Found	Not Found	Not Found	Not Found	Not Found	Not Found	Not Found	Not Found	Not Found	Not Found	Not Found	Not Found	Not Found	Not Found	Not Found	Not Found	Not Found	Not Found	Not Found	Not Found	Not Found	Not Found	Not Found	Not Found	Not Found	Not Found	Peak Found	Peak Found	Not Found	Not Found	Peak Found	Not Found	Not Found	Not Found	Not Found	Not Found	Not Found	Not Found	High	Not Found	Not Found	Not Found	Not Found	Not Found	Not Found	Peak Found	Peak Found	Not Found	Peak Found	Peak Found	Not Found	Peak Found	Not Found	Not Found	Not Found	Not Found	Peak Found	Not Found	Not Found	Not Found	Not Found	Not Found	Not Found	Not Found	Not Found	Not Found	Not Found	Peak Found	Not Found	Peak Found	Peak Found	Not Found	Peak Found	Not Found	Not Found	Not Found	Peak Found	Not Found	Not Found	Not Found	Not Found	Not Found	Not Found	Not Found	Not Found	Peak Found	Not Found	Peak Found	Not Found	Peak Found	Peak Found	Not Found	Peak Found	Peak Found	Peak Found	Not Found	Not Found	Not Found	Not Found	Peak Found	Not Found	Not Found	Not Found	Not Found	Not Found	Not Found	Not Found	Not Found	Peak Found	Peak Found	Not Found	Not Found	Not Found	Not Found	Not Found	Not Found	Not Found	Not Found	0	35	High	n/a					2.64	403.5	131.1	131.1	0.002308932	7.67662E-05	6.96416E-05	0.001056664	0.200332051	0.0087939	0.008793667	0.034370342		37.53	R.FKDLGEENFK.A	[35-44]	Used
	High	[K].HPEAK.[R]		1	33	P02768-1	P02768-1 [464-468]		0	581.30419	0	0.69478724	0.121293802	0.878909291	22088340.61	15957704.15	21233573.62	12798973.75	27786994.63	12720545.08	5123954.994	4175318.553	3166154.656	2638525.115	4925809.922	4138647.009	8450711.416	35525289.5	14839299.52	3261836.841	4648849.782	6957492.236	3238383.011	5311874.312	6992446.041	7808859.414	5999436.712	4143694.812	6636135.46	9161985.412	3479298.827	2724589.185	4393353.289	3435884.179	4050891.611	8867441.734	7622907.714	53942069.17	31178625.27	7695921.766	27724027.94	6688227.887	16866298.17	3465464.548	4510285.669	5726567.277	9797395.818	9075430.131	33268535.16	5295099.49	8077403.748	4888298.922	5824919.321	6617335.154	1231497.705	2878579.499	3588958.949	2620089.709	1537597.381	1142767.108	4955380.927	2546672.732	3264165.159	1583831.936	2068405.805	26067145.96	2026670.474	6282959.54	4469685.839	2165078.909	4351808.468	11701788.64	7458876.786	4548517.125	20044453.67	1714959.632	7572207.944	7698063.542	3622434.048	27080244.29	22102280.91	2367505.459	30467304.76	10497561.88	5496311.591	1563547.355	4634874.177	4330633.692	2143535.304	2864546.438	2730139.473	3751119.122	6464079.545	2439140.991	14900423.98	9157783.268	7726983.466	540249.4899	14696827.92	5501982.727	28179266.36	6786496.154	11576191.92	4044528.867	13403287.11	7047150.711	9232375.573	15694050.31	9067034.919	11183959.01	12031104.26	8156653.153	9650477.847	4859423.325	3717538.385	3543647.169	6824754.781	6091082.113	9148058.951	3988063.26	9353558.327	2368224.203	6292432.025	7194574.191	2993868.799	6721557.571	4163136.108	1903247.252		Peak Found	Peak Found	Peak Found	Peak Found	Peak Found	Peak Found	Peak Found	Peak Found	Peak Found	Peak Found	Peak Found	Peak Found	Peak Found	Peak Found	Peak Found	High	Peak Found	Peak Found	Peak Found	Peak Found	Peak Found	Peak Found	Peak Found	Peak Found	Peak Found	Peak Found	Peak Found	Peak Found	Peak Found	High	Peak Found	Peak Found	Peak Found	Peak Found	Peak Found	Peak Found	Peak Found	Peak Found	Peak Found	Peak Found	Peak Found	Peak Found	Peak Found	Peak Found	High	Peak Found	Peak Found	Peak Found	Peak Found	Peak Found	High	Peak Found	Peak Found	Peak Found	Peak Found	High	Peak Found	Peak Found	Peak Found	Peak Found	High	Peak Found	Peak Found	Peak Found	Peak Found	Peak Found	Peak Found	High	Peak Found	Peak Found	Peak Found	Peak Found	Peak Found	Peak Found	Peak Found	Peak Found	Peak Found	Peak Found	Peak Found	Peak Found	High	Peak Found	Peak Found	Peak Found	High	Peak Found	Peak Found	Peak Found	Peak Found	Peak Found	Peak Found	Peak Found	Peak Found	Peak Found	Peak Found	Peak Found	Peak Found	Peak Found	Peak Found	Peak Found	High	High	High	High	High	Peak Found	High	High	High	High	High	Peak Found	High	Peak Found	Peak Found	High	Peak Found	Peak Found	High	Peak Found	High	Peak Found	High	Peak Found	0	464	High	n/a					2.5	421.5	58.8	58.8	0.003170736	7.70197E-05	7.67221E-05	0.001160093	0.256087309	0.011438669	0.011438322	0.044225826		22.28	K.HPEAK.R	[464-468]	Used
	High	[K].AWAVAR.[L]		1	445	P02768-1	P02768-1 [237-242]		0	673.37802	14	0.937291454	0.513671737	0.796878368	914823931.6	836197952.9	981480473.5	717828153.9	2032032320	536104250.8	281376685.8	254816619.5	145768936	185591909.7	218164972.3	216256663	761340042.5	3011040215	1149415804	178837867	433195575	390448528.5	253343636.4	192031868	376241944.8	510597847.8	338158448.8	381787064.2	467638321.9	685821921.9	40977819.99	208463316.9	297461915	287833740.8	227042709.1	431643761.7	455587838.7	147802689.1	1163334885	576912775.7	102889598.8	624759862.9	1112401126	323232658.8	222109637.6	702248885.5	647642776.9	501503071.4	2863337268	431938974.4	401153997.6	201402316.8	368036726.4	662017198.8	88667207.51	285847325.8	295096459.9	440434800.3	35064068.47	114796432.6	84215793.78	181919402.9	170960403.6	201652520.1	126825316.7	2341523552	119254849.2	462309828.1	190594007.5	168008927.5	284425615.8	470061107.9	545535134.6	170699878	845372444.3	113637802.4	563718170.4	400285829.6	352015517.7	309057825.1	656574142.4	387783434.1	2579777817	412577164.1	476447673.4	7723128.623	89019819.75	645271357.6	7086469.511	38554825.22	43717798.68	46227510.98	41600214.3	24551941.46	24677450.99	12625890.4	11820689.37	6061086.527	39758888.86	10901215.82	4891497.468	34322819.85	16420486.07	2272673.228	103221294.8	274220577.7	77019265.59	403408667.7	320371253.4	831099245.3	66605190.1	389606704.2	396902454.1	346371303.5	86101428.29	299254927.1	89450353.32	399617465.2	45461044.95	186007919	160105571.3	183398305.8	125767172.2	79648920.49	59353799.94	311831907.7	38895401.92	64520681.48		High	High	High	High	High	High	High	High	High	High	High	High	High	High	High	High	High	High	High	High	High	High	High	High	High	High	Peak Found	High	High	High	High	High	High	High	High	High	High	High	High	High	High	High	High	High	High	High	High	High	High	High	High	High	High	High	High	High	Peak Found	High	High	High	High	High	High	High	High	High	High	High	High	High	High	High	High	High	High	High	High	High	High	High	High	High	Peak Found	High	Peak Found	High	High	Peak Found	Peak Found	High	High	Peak Found	High	Peak Found	High	Peak Found	Peak Found	Peak Found	Peak Found	Peak Found	High	High	High	High	High	High	High	High	High	High	High	High	High	High	High	High	High	High	High	High	High	High	High	High	0	237	High	n/a					2.35	403.1	72.1	72.1	0.004434876	0.000148034	0.000146677	0.001101996	0.325790001	0.018570535	0.01857045	0.072756029		29.07	K.AWAVAR.L	[237-242]	Used
	High	[R].NLGKVGSK.[C]		1	10	P02768-1	P02768-1 [453-460]		1	802.47813	2	0.358251175	0.143065154	0.00032587	472466.0359	189458.2288		257840.8867				386223.0016		288008.8242	699512.0363	42845.69581	10638787.06	18026575.96	14416716.84		5288066.224			842492.9393	807968.1647	711696.1816	1180916.313		1378168.43							739157.9786	9105272.512	41213026.47			21847668.74			47618.37297			17740565.52	8003434.637		13331567.61	11518945.49	12960310.42	8488340.237	12230532.83		325440.2836	9241666.406	3914611.25			20550358.09	8003319.517	2083413.012	6334966.672	5974692.867			8699100.427	6462298.833	8400656.613	4960788.77	4912298.26	426908.0645		24711016.08	6646322.805	140875.7805	380866.4014		44557080.09		2811513.877		44741.80001												29372.69937		2774.028896		13676.69039			480297919		93592020.65			456347.7312	318040.6524	343268.1191	807728924.5	3576922.625	2159985.407						406968.2468		3610339.327	608758.9375				316000.7199				Peak Found	Peak Found	Not Found	Peak Found	Not Found	Not Found	Not Found	Peak Found	Not Found	Peak Found	Peak Found	Peak Found	Peak Found	Peak Found	Peak Found	Not Found	Peak Found	Not Found	Not Found	Peak Found	Peak Found	Peak Found	High	Not Found	Peak Found	Not Found	Not Found	Not Found	Not Found	Not Found	Not Found	Peak Found	Peak Found	Peak Found	Not Found	Not Found	Peak Found	Not Found	Not Found	Peak Found	Not Found	Not Found	Peak Found	Peak Found	High	Peak Found	Peak Found	Peak Found	Peak Found	Peak Found	Not Found	Peak Found	Peak Found	Peak Found	Not Found	Not Found	Peak Found	Peak Found	Peak Found	Peak Found	Peak Found	Not Found	Not Found	Peak Found	Peak Found	Peak Found	High	Peak Found	Peak Found	Not Found	Peak Found	Peak Found	Peak Found	Peak Found	Not Found	Peak Found	Not Found	Peak Found	High	Peak Found	High	Not Found	Not Found	Not Found	Not Found	Not Found	Not Found	Not Found	Not Found	Not Found	Not Found	Peak Found	Not Found	Peak Found	Not Found	Peak Found	Not Found	Not Found	Peak Found	Not Found	Peak Found	Not Found	Not Found	High	Peak Found	Peak Found	Peak Found	High	Peak Found	Not Found	Not Found	Not Found	Not Found	Not Found	Peak Found	Not Found	Peak Found	High	Not Found	Not Found	Not Found	Peak Found	Not Found	Not Found	0	453	High	Medium		0.01133		0.1137	2.3	317.9	131.6	131.6	0.004974768	0.000202934	0.000202401	0.00120279	0.35186553	0.021036888	0.021036514	0.085843143	1.48	19.76	R.NLGKVGSK.C	[453-460]	Used
	High	[K].KLVAASQAALG.[L]		1	9	P02768-1	P02768-1 [598-608]		1	1028.60987	4	1.01163E-07	0.632866007	0.496471986							2939137.263	2525520.29	2899646.287	3236649.885	1246419.156		20791721.79	133829476	46327882.96		410319.3676							781514.9262	735701.3292	1515884.493	9715596.301	1224021.278	1214704.653	3204110.797	3871527.36	12304001.12	723786.5874	1036094784	14082425.32	3522474.661	392525008.5	899635.1516	1897547.561			789608.746			30481688.34	368598.8652								219270.7626			1190877.552					93670351.61										224047.6714	1175822.038	1986783.05	920851.7866	169557479.9	1795864.118		31505666.94	407058.1637	271454.7376				635494.0824	667350.3986	139007.7805				615756.9425		86733.62185																									313410.3438			565027.5472					Not Found	Not Found	Not Found	Not Found	Peak Found	Not Found	Peak Found	Peak Found	Peak Found	Peak Found	High	Not Found	Peak Found	High	High	Not Found	Peak Found	Not Found	Not Found	Not Found	Not Found	Not Found	Not Found	Peak Found	Peak Found	Peak Found	High	Peak Found	Peak Found	High	High	High	Peak Found	Peak Found	Peak Found	Peak Found	Peak Found	Peak Found	Peak Found	Peak Found	Not Found	Peak Found	High	Not Found	Peak Found	Peak Found	Not Found	Not Found	Not Found	Not Found	Not Found	Not Found	Not Found	Peak Found	Not Found	Not Found	Peak Found	Not Found	Not Found	Not Found	Not Found	Peak Found	Not Found	Not Found	Not Found	Not Found	Not Found	Not Found	Not Found	Not Found	Not Found	Peak Found	Peak Found	Peak Found	Peak Found	Peak Found	Peak Found	Not Found	High	Peak Found	Peak Found	Not Found	Not Found	Not Found	Peak Found	Peak Found	Peak Found	Not Found	Not Found	Not Found	Peak Found	Not Found	Peak Found	Not Found	Not Found	Not Found	Not Found	Not Found	Not Found	Not Found	Not Found	Not Found	Not Found	Not Found	Not Found	Not Found	Not Found	Not Found	Not Found	Not Found	Not Found	Not Found	Not Found	Not Found	Not Found	Not Found	Not Found	Peak Found	Not Found	Not Found	Peak Found	Not Found	Not Found	Not Found	0	598	High	n/a					2.29	164.4	156.7	156.7	0.00508216	0.000204139	0.000203808	0.001200192	0.35682168	0.02157438	0.021574237	0.087864519		34.35	K.KLVAASQAALG.L	[598-608]	Used
	High	[K].TPVSDR.[V]		1	1	P02768-1	P02768-1 [491-496]		0	674.34678	0																																																																																																																																No Quan Values	Not Found	Not Found	Not Found	Not Found	Not Found	Not Found	Not Found	Not Found	Not Found	Not Found	Not Found	Not Found	Not Found	Not Found	Not Found	Not Found	Not Found	Not Found	Not Found	Not Found	Not Found	Not Found	Not Found	Not Found	Not Found	Not Found	Not Found	Not Found	Not Found	Not Found	Not Found	Not Found	Not Found	Not Found	Not Found	Not Found	Not Found	Not Found	Not Found	Not Found	Not Found	Not Found	Not Found	Not Found	Not Found	Not Found	Not Found	Not Found	Not Found	Not Found	Not Found	Not Found	Not Found	Not Found	Not Found	Not Found	Not Found	Not Found	Not Found	Not Found	Not Found	Not Found	Not Found	Not Found	Not Found	Not Found	Not Found	Not Found	Not Found	Not Found	Not Found	Not Found	Not Found	Not Found	Not Found	Not Found	Not Found	Not Found	Not Found	Not Found	Not Found	Not Found	Not Found	Not Found	Not Found	Not Found	Not Found	Not Found	Not Found	Not Found	Not Found	Not Found	Not Found	Not Found	Not Found	Not Found	Not Found	Not Found	Not Found	Not Found	High	Not Found	Not Found	Not Found	Not Found	Not Found	Not Found	Not Found	Not Found	Not Found	Not Found	Not Found	Not Found	Not Found	Not Found	Not Found	Not Found	Not Found	Not Found	Not Found	Not Found	Not Found	Not Found	Not Found	0	491	High	n/a					2.25	380.1	73	73	0.00556203	0.000216422	0.000214967	0.001188354	0.378147461	0.023739764	0.02373961	0.096064387			K.TPVSDR.V	[491-496]	Not Used
	High	[K].ATKEQLK.[A]		1	3	P02768-1	P02768-1 [563-569]		1	817.47779	0			3.66332E-17																																																																																			217819.4368																			33795.84144	113956.9449			27340.82095					112579.2899		118330.3738													High	Not Found	Not Found	Not Found	Not Found	Not Found	Not Found	Not Found	Peak Found	Peak Found	Not Found	Not Found	Not Found	Not Found	Not Found	Not Found	Not Found	Peak Found	Not Found	Not Found	Peak Found	Not Found	Not Found	High	Not Found	Not Found	Not Found	Peak Found	Not Found	Peak Found	Peak Found	Not Found	Not Found	Peak Found	Not Found	Not Found	Not Found	Peak Found	Peak Found	Peak Found	Not Found	Peak Found	Not Found	Peak Found	Not Found	Not Found	Peak Found	Peak Found	Peak Found	Peak Found	Peak Found	Peak Found	Peak Found	Peak Found	Peak Found	Peak Found	Peak Found	Peak Found	Peak Found	Peak Found	Peak Found	Not Found	Peak Found	Not Found	Peak Found	Peak Found	Peak Found	Peak Found	Peak Found	Peak Found	Not Found	Not Found	Peak Found	Not Found	Peak Found	Not Found	Not Found	Peak Found	Not Found	Not Found	Not Found	Not Found	High	Peak Found	Not Found	Peak Found	Not Found	Not Found	Peak Found	Not Found	Not Found	Peak Found	Not Found	Peak Found	Not Found	Peak Found	Peak Found	Peak Found	Peak Found	Peak Found	Not Found	Peak Found	Peak Found	Not Found	Not Found	Peak Found	Not Found	Not Found	Peak Found	Not Found	Peak Found	Not Found	Peak Found	Not Found	Not Found	Peak Found	Not Found	Not Found	Not Found	Not Found	Not Found	Not Found	Peak Found	Peak Found	0	563	High	Medium		0.04901		0.4592	2.22	381.8	71.2	71.2	0.006032556	0.000291911	0.00029168	0.001522783	0.397916812	0.0264397	0.02643931	0.108751425	1.32	24.69	K.ATKEQLK.A	[563-569]	Used
	High	[K].SEVAHR.[F]		1	44	P02768-1	P02768-1 [29-34]		0	698.35801	2	0.0075891	4.58126E-17	0.747596218							3916063.019	2954626.03	2168140.771		1081808.144	26423.09797						1806132.201	11622.90526	1864782.797																		76149.12569	52002.35032	50232.97453									17544.88083		969738.2265	5584812.132			25797627.97	12921006.55			5141897.588				4710732.019					50619.52917		27311.81275		2194892.664	25356.20031		6193.309511	2766827.602	16181.44243			32439.22248		459703.8949	26653.44102		45816321.76	77294350.37	4398673.074	4611616.437	910058.0225	3078126.704	3742867.686	402100.3568	6360281.514	844673.1857	4444071.279	1543700.217	422169.5767	1787168.871	1192440.086	290352.6837	4034594.086	3357306.131	53384518.24	3059518.24	64564417.42	30820922.45	33735256.43	1929610.146	329909.9292	33173860.05	101081289	17695786.41	125240537.4		15407054.6	38737532.18	43381864.15	1594.070557	42938946.05	14722508.61	51009889.61	19200159.68	91647455.17	41385800.57		Not Found	Not Found	Not Found	Not Found	Not Found	Not Found	Peak Found	Peak Found	Peak Found	Not Found	High	Peak Found	Not Found	Not Found	Not Found	Not Found	Not Found	Peak Found	Peak Found	Peak Found	Not Found	Not Found	Not Found	Not Found	Not Found	Not Found	Not Found	Not Found	Not Found	Not Found	Not Found	Not Found	Not Found	Not Found	Not Found	Not Found	Not Found	Peak Found	Peak Found	Peak Found	Not Found	Not Found	Not Found	Not Found	Not Found	Not Found	Not Found	Not Found	Peak Found	Not Found	Peak Found	Peak Found	Not Found	Not Found	High	Peak Found	Not Found	Not Found	Peak Found	Not Found	Not Found	Not Found	Peak Found	Not Found	Not Found	Not Found	Not Found	Peak Found	Not Found	Peak Found	Not Found	Peak Found	Peak Found	Not Found	Peak Found	Peak Found	Peak Found	Not Found	Not Found	Peak Found	Not Found	Peak Found	Peak Found	Not Found	High	High	Peak Found	Peak Found	Peak Found	High	High	Peak Found	High	High	High	High	Peak Found	Peak Found	Peak Found	Peak Found	Peak Found	Peak Found	High	Peak Found	High	High	High	High	High	High	High	Peak Found	High	Not Found	Peak Found	High	Peak Found	Peak Found	Peak Found	Peak Found	High	High	High	High	0	29	High	n/a					2.21	399.3	52.8	52.8	0.006140586	0.000292749	0.000292544	0.001519757	0.402276545	0.026905745	0.026905689	0.111032431		17.76	K.SEVAHR.F	[29-34]	Used
	High	[K].LKECCEK.[PK]	2xCarbamidomethyl [C4; C5]	2	7	P02768-1; P43652	P02768-1 [299-305]; P43652 [299-305]		1	966.43831	0	0.542550372	0.373452908	0.891355552	683735.1065	322623.6774	484333.1517													146794.3331		234414.8829	108668.7972	804720.7296	2740.227523	142671.8883	592285.7285						181872.1772	173698.4911	154344.0269		97043.97943									20210.00681		10338.94783		6704.5297	9408.709368				806879.5056	435465.3722			221366.6647				418507.5694	440185.409	438342.6615		902486.0599		473899.8104		329565.9292	354381.3417	9210.148081	360059.8042	12385.06762				5294.680148		9581.317256			93698.66389							408692.2941				688628.1984				636542.624								116576.7922	700930.2263	1662445.217	3029419.928			611054.5697	584689.7471					945374.9586		757835.2859					140421.8746		216420.531	Shared	Peak Found	Peak Found	Peak Found	Not Found	Not Found	Not Found	Not Found	Not Found	Not Found	Not Found	Not Found	Not Found	Not Found	Not Found	Not Found	Peak Found	Not Found	Peak Found	Peak Found	Peak Found	Peak Found	Peak Found	Peak Found	Not Found	Not Found	Not Found	Not Found	Not Found	Peak Found	Peak Found	Peak Found	Not Found	Peak Found	Not Found	Not Found	Not Found	Not Found	Not Found	Not Found	Not Found	Not Found	Peak Found	Not Found	Peak Found	Not Found	Peak Found	Peak Found	Not Found	Not Found	Not Found	Peak Found	Peak Found	Not Found	Not Found	Peak Found	Not Found	Not Found	Not Found	Peak Found	Peak Found	Peak Found	Not Found	Peak Found	Not Found	Peak Found	Not Found	Peak Found	Peak Found	Peak Found	Peak Found	Peak Found	Not Found	Not Found	Not Found	Peak Found	Not Found	Peak Found	Not Found	Not Found	Peak Found	Not Found	Not Found	Not Found	Not Found	Not Found	Not Found	High	Not Found	Not Found	Not Found	High	Not Found	Not Found	Not Found	High	Not Found	Not Found	Not Found	Not Found	Not Found	Not Found	Not Found	High	Peak Found	Peak Found	Peak Found	Not Found	Not Found	Peak Found	Peak Found	Not Found	Not Found	Not Found	Not Found	Peak Found	Not Found	Peak Found	Not Found	Not Found	Not Found	Not Found	Peak Found	Not Found	Peak Found	0	299	High	High		0.000831		0.008004	2.21	365.4	82.1	82.1	0.006146577	0.000292749	0.000292471	0.001519579	0.402516554	0.026938341	0.026938059	0.11100099	1.3	18.95	K.LKECCEK.P	[299-305]	Used
	High	[K].ERQIK.[K]		1	10	P02768-1	P02768-1 [544-548]		1	673.39915	1	0.986782348	0.149345546	0.984201593	4551705.002		3793897.098	2134728.006	2357342.912	2812045.676	6182246.202	3768357.794	4448444.33	1550442.987	3623608.443	692544.0019	3708215.76			3388312.668		4256486.089	914767.5992	4437000.488	2884541.536	4516682.521			744171.1441	1157842.923			1405741.236	468831.4808		2674198.379	2698116.568	306803864.1	1160732.655	2806179.438	7127894.059	1769297.65	4627420.996	246459.2068	898529.5908	999813.7113	1324339.351	2183435.519	2242679.567	1590913.888	2839347.29	2718039.369	4319645.766	3323004.826	4044426.057	5274274.585	3593164.928	3984965.372	1966955.149	2785941.575	2324454.646	1357808.351	4257442.049	3181636.516	5757731.991	1414017.034	3899381.388	1903263.401	4498946.675	455616.2792	4691833.2	1279494.502	5143131.673	3810070.121	2098137.253	2464359.414	1703716.919	3170257.334	1834717.592	94548534.73	4214130.681	465548.2246		222325.2409	4837376.1	155405.752	2523061.287	3566227.77	1081619.104	6768445.26	10031973.84	258598.4902	2944739.822		3067374.516	1950067.721	3236831.028	335303.4292	20742421.21	3682937.166	1983101.384	2670189.629	3351534.299	300574.4606			8119929.486	5021919.63	759963.2764	153079.5173	3478054.022	4956114.987	5459696.096	6626302.843	13349933.13	18336886.93	7789530.557	4386002.047	4414087.758	7285072.856	4171663.621	809765.0625	8593391.097	4009718.071	6096500.483	3568279.276	7760675.46	5148673.376		Peak Found	Not Found	Peak Found	Peak Found	Peak Found	Peak Found	Peak Found	Peak Found	Peak Found	Peak Found	Peak Found	Peak Found	Peak Found	Not Found	Not Found	Peak Found	Not Found	Peak Found	Peak Found	Peak Found	Peak Found	Peak Found	Not Found	Not Found	Peak Found	Peak Found	Not Found	Not Found	Peak Found	Peak Found	Not Found	Peak Found	Peak Found	Peak Found	Peak Found	Peak Found	Peak Found	Peak Found	Peak Found	Peak Found	Peak Found	Peak Found	Peak Found	Peak Found	Peak Found	Peak Found	Peak Found	Peak Found	Peak Found	Peak Found	Peak Found	Peak Found	Peak Found	Peak Found	Peak Found	Peak Found	Peak Found	Peak Found	Peak Found	Peak Found	Peak Found	Peak Found	Peak Found	Peak Found	Peak Found	Peak Found	Peak Found	Peak Found	Peak Found	Peak Found	Peak Found	Peak Found	Peak Found	Peak Found	Peak Found	Peak Found	Peak Found	Peak Found	Not Found	Peak Found	Peak Found	Peak Found	Peak Found	Peak Found	Peak Found	High	High	Peak Found	Peak Found	Not Found	Peak Found	Peak Found	Peak Found	Peak Found	Peak Found	Peak Found	Peak Found	Peak Found	Peak Found	Peak Found	High	Not Found	Peak Found	Peak Found	Peak Found	Peak Found	Peak Found	Peak Found	Peak Found	Peak Found	High	Peak Found	Peak Found	Peak Found	Peak Found	Peak Found	Peak Found	Peak Found	Peak Found	Peak Found	High	Peak Found	Peak Found	High	0	544	High	n/a					2.13	372.4	40.4	40.4	0.007368773	0.000399846	0.000399412	0.001611975	0.447302029	0.030210899	0.030209105	0.128532422		19.63	K.ERQIK.K	[544-548]	Used
	High	[K].VPQVSTPTLVEVSRNLGK.[V]		1	2	P02768-1	P02768-1 [439-456]		1	1924.0862	0																																																																																																																																No Quan Values	Not Found	Not Found	Not Found	Not Found	Not Found	Not Found	Not Found	Not Found	Not Found	Not Found	Not Found	Not Found	Not Found	Not Found	Not Found	Not Found	Not Found	Not Found	Not Found	Not Found	Not Found	Not Found	Not Found	Not Found	Not Found	Not Found	Not Found	Not Found	Not Found	Not Found	Not Found	Not Found	Not Found	Not Found	Not Found	Not Found	Not Found	Not Found	Not Found	Not Found	Not Found	Not Found	Not Found	Not Found	Not Found	Not Found	Not Found	Not Found	Not Found	Not Found	Not Found	Not Found	Not Found	Not Found	Not Found	Not Found	Not Found	Not Found	Not Found	Not Found	Not Found	Not Found	Not Found	Not Found	Not Found	Not Found	Not Found	Not Found	Not Found	Not Found	Not Found	Not Found	Not Found	Not Found	Not Found	Not Found	Not Found	Not Found	Not Found	Not Found	Not Found	Not Found	Not Found	Not Found	Not Found	Not Found	Not Found	Not Found	Not Found	Not Found	Not Found	Not Found	Not Found	Not Found	Not Found	Not Found	Not Found	Not Found	Not Found	Not Found	Not Found	Not Found	Not Found	High	Not Found	Not Found	Not Found	Not Found	Not Found	Not Found	Not Found	Not Found	Not Found	Not Found	Not Found	Not Found	Not Found	Not Found	Not Found	Not Found	Not Found	Not Found	Not Found	Not Found	0	439	High	High		0.0003584		0.003342	2.04	57.5	57.5	57.5	0.009033703	0.000527393	0.000527377	0.001909469	0.49924862	0.036687203	0.036686273	0.159686194	1.39		K.VPQVSTPTLVEVSRNLGK.V	[439-456]	Not Used
	High	[K].ERQIKK.[Q]		1	22	P02768-1	P02768-1 [544-549]		2	801.49411	0	0.150663967	0.003372966	0.036969652		330173.7303	800923.4034	235159.1162	626707.7709	423850.1533						12432.82601				12264.82772	42826.42235	69900.22446	14978.22822	69790.20349		133921.225	437824.6738	12060.5059	26062.17241			15128.78363	39226.18615	18231.84383		27234.51052	51033.77359			23830.293			44437.32168		7149.350405		43987.97096	73943.31664			140276.9077		81114.55245	79610.04253		102601.7502	1002627.283	254963.0245		20771.27837	162411.3194	48699.26312	31304.63624	155163.488	97811.09827		39168.0563	125426.7551	213361.6768	65062.25544	359625.9822	1046656.292	455173.7778	281618.8915	358967.1585	14072.8551		52045.37749			32359.66829	72343.15267			177314.7027																							56221.00589				38775.00034	354208.5639																	Not Found	High	High	High	Peak Found	High	Not Found	Not Found	Not Found	Not Found	Not Found	Peak Found	Not Found	Not Found	Not Found	Peak Found	High	Peak Found	Peak Found	Peak Found	Not Found	Peak Found	High	Peak Found	Peak Found	Not Found	Not Found	Peak Found	Peak Found	Peak Found	Not Found	Peak Found	Peak Found	Not Found	Not Found	Peak Found	Not Found	Not Found	Peak Found	Not Found	Peak Found	Not Found	Peak Found	Peak Found	Not Found	High	Peak Found	Not Found	Peak Found	Peak Found	Not Found	High	High	High	Not Found	Peak Found	Peak Found	High	Peak Found	High	High	High	Peak Found	High	Peak Found	Peak Found	High	High	High	High	High	Peak Found	Not Found	Peak Found	Not Found	Not Found	Peak Found	Peak Found	Not Found	Not Found	High	Not Found	Not Found	Not Found	Not Found	Not Found	Not Found	Not Found	Not Found	Not Found	Not Found	Not Found	Not Found	Not Found	Not Found	Not Found	Not Found	Not Found	Not Found	Not Found	Not Found	Not Found	Not Found	Peak Found	Not Found	Not Found	Not Found	Peak Found	Peak Found	Not Found	Not Found	Not Found	Not Found	Not Found	Not Found	Not Found	Not Found	Not Found	Not Found	Not Found	Not Found	Not Found	Not Found	Not Found	0	544	High	n/a					1.98	380.2	43.9	43.9	0.010513415	0.000638778	0.000638674	0.002064096	0.538865594	0.047713257	0.04771317	0.212198005		18.33	K.ERQIKK.Q	[544-549]	Used
	High	[K].VGSK.[C]		1	9	P02768-1	P02768-1 [457-460]		0	390.23471	1	0.035020218	0.643278675	0.095951268	3422596.689	3344686.532	2830287.665	2350574.507	3127215.329	4368561.707	1140439.374	1198871.339				70962.0261	552856.08		2343691.411	40721.91406	242224.4025	54194.34725	4060520.271	2962730.476	265914.0366	548588.8432					1277089.532	1503806.464		2092598.891					1548494.658	7874033.695			415027.6439				119942.5103	136354.9237		571090.3515		408187.9133	205955.9197	4316449.909	584738.2903			176488.6883	150011.9337	1109711.345	512794.1364		61506.63601	54894.90093			920347.5603	3961684.666	66954.10582			469565.0519	709460.5393	1339458.158	770039.0121	109836.4666						4176095.258		6987972.202	1244705.819			93968.54726	337588.0058		108021.9028		649081.4717			564733.9846	319432.6131		9579966.05	498651.4316	639576.1785	372484.502		142387.1887	535385.0688	385022.4563	2028480.51			1223981.893	119924.1872		190604.7378		3401192.869	4227160.783	1799420.204			2142655.866		67617.05469		142022.1297	4016891.662		2679049.915	142893.3403		Peak Found	Peak Found	Peak Found	Peak Found	Peak Found	Peak Found	Peak Found	Peak Found	Not Found	Not Found	Not Found	Peak Found	Peak Found	Not Found	Peak Found	Peak Found	Peak Found	Peak Found	Peak Found	Peak Found	Peak Found	Peak Found	Not Found	Not Found	Peak Found	Not Found	Peak Found	Peak Found	Peak Found	Peak Found	Not Found	Peak Found	Peak Found	Not Found	Peak Found	Peak Found	Not Found	Peak Found	Peak Found	Not Found	Peak Found	Peak Found	Peak Found	Peak Found	Peak Found	Peak Found	Not Found	Peak Found	Peak Found	Peak Found	Peak Found	Peak Found	High	High	Peak Found	Peak Found	Peak Found	Not Found	High	High	Peak Found	Not Found	Peak Found	High	High	High	Not Found	Peak Found	High	High	Peak Found	Peak Found	Peak Found	Not Found	Not Found	Not Found	Peak Found	Peak Found	Peak Found	Peak Found	Peak Found	Not Found	Peak Found	Peak Found	Peak Found	Peak Found	Peak Found	Peak Found	Peak Found	Peak Found	Peak Found	Peak Found	Peak Found	Peak Found	Peak Found	Peak Found	Peak Found	Peak Found	Not Found	Peak Found	Peak Found	Peak Found	Peak Found	Not Found	Peak Found	Peak Found	Peak Found	Peak Found	Peak Found	Peak Found	Peak Found	Peak Found	Peak Found	Peak Found	Not Found	Peak Found	Not Found	Peak Found	Peak Found	Peak Found	Peak Found	Not Found	Peak Found	Peak Found	0	457	High	n/a					1.78	138.6	138.6	138.6	0.016465762	0.001116129	0.001115972	0.002913694	0.649571242	0.082755715	0.082755326	0.386938553		36.14	K.VGSK.C	[457-460]	Used
	High	[K].ASSAK.[Q]		1	1	P02768-1	P02768-1 [215-219]		0	463.25109	0																																																																																																																																No Quan Values	Not Found	Not Found	Not Found	Not Found	Not Found	Not Found	Not Found	Not Found	Not Found	Not Found	Not Found	Not Found	Not Found	Not Found	Not Found	Not Found	Not Found	Not Found	Not Found	Not Found	Not Found	Not Found	Not Found	Not Found	Not Found	Not Found	Not Found	Not Found	Not Found	Not Found	Not Found	Not Found	Not Found	Not Found	Not Found	Not Found	Not Found	Not Found	Not Found	Not Found	Not Found	Not Found	Not Found	Not Found	Not Found	Not Found	Not Found	Not Found	Not Found	Not Found	Not Found	Not Found	Not Found	Not Found	Not Found	Not Found	Not Found	Not Found	Not Found	Not Found	Not Found	Not Found	Not Found	Not Found	Not Found	High	Not Found	Not Found	Not Found	Not Found	Not Found	Not Found	Not Found	Not Found	Not Found	Not Found	Not Found	Not Found	Not Found	Not Found	Not Found	Not Found	Not Found	Not Found	Not Found	Not Found	Not Found	Not Found	Not Found	Not Found	Not Found	Not Found	Not Found	Not Found	Not Found	Not Found	Not Found	Not Found	Not Found	Not Found	Not Found	Not Found	Not Found	Not Found	Not Found	Not Found	Not Found	Not Found	Not Found	Not Found	Not Found	Not Found	Not Found	Not Found	Not Found	Not Found	Not Found	Not Found	Not Found	Not Found	Not Found	Not Found	Not Found	Not Found	0	215	High	n/a					1.43	223.2	26.1	26.1	0.036764925	0.003133907	0.003132103	0.005835028	0.808554291	0.140939111	0.140938165	0.595463699			K.ASSAK.Q	[215-219]	Not Used
	High	[K].YICENQDSISSKLK.[E]	1xCarbamidomethyl [C3]	1	1	P02768-1	P02768-1 [287-300]		1	1684.82106	1	0.93129818	0.486143704	0.693671768	216797.1015		1041998.695	965922.3898	214500.3366			854472.8594	31862.97033	22729.32647			320268.5596	2295952.05	1277491.289		283327.0859	25259.51078	48234.62015	13697.60895	313415.1706			552907.7274	655234.2348	829162.4912	213660.4614	28945.03338		469916.6218	522931.7504	786809.0849	479953.1441		1032384.995	732736.8012			2717329.565	1303299.261	276135.448			205531.117	2588439.687												139655.0729			169793.379										134031.7771		125160.1964		423733.9541			2815903.999																											549024.5805																						Peak Found	Not Found	Peak Found	Peak Found	Peak Found	Not Found	Not Found	Peak Found	Peak Found	Peak Found	Not Found	Not Found	Peak Found	Peak Found	Peak Found	Not Found	Peak Found	Peak Found	Peak Found	Peak Found	Peak Found	Not Found	Not Found	Peak Found	Peak Found	Peak Found	Peak Found	Peak Found	Not Found	Peak Found	Peak Found	Peak Found	Peak Found	Not Found	Peak Found	Peak Found	Not Found	Not Found	Peak Found	Peak Found	Peak Found	Not Found	Not Found	High	Peak Found	Not Found	Not Found	Not Found	Not Found	Not Found	Not Found	Not Found	Not Found	Not Found	Not Found	Not Found	Peak Found	Not Found	Not Found	Peak Found	Not Found	Not Found	Not Found	Not Found	Not Found	Not Found	Not Found	Not Found	Not Found	Peak Found	Not Found	Peak Found	Not Found	Peak Found	Not Found	Not Found	Peak Found	Not Found	Not Found	Not Found	Not Found	Not Found	Not Found	Not Found	Not Found	Not Found	Not Found	Not Found	Not Found	Not Found	Not Found	Not Found	Not Found	Not Found	Not Found	Not Found	Not Found	Not Found	Not Found	Not Found	Not Found	Not Found	Not Found	Peak Found	Not Found	Not Found	Not Found	Not Found	Not Found	Not Found	Not Found	Not Found	Not Found	Not Found	Not Found	Not Found	Not Found	Not Found	Not Found	Not Found	Not Found	Not Found	Not Found	Not Found	0	0	High	Low		0.7782		1	1.32	14.5	14.5	14.5	0.047694412	0.003719528	0.003717362	0.008004719	0.847106244	0.167374259	0.167373835	0.650090688	0.23	40.44	K.YICENQDSISSKLK.E	[287-300]	Used
	High	[R].LAKTYETTLEK.[C]		1	1	P02768-1	P02768-1 [373-383]		1	1296.70456	0																																																																																																																																No Quan Values	Not Found	Peak Found	Peak Found	Peak Found	Not Found	Not Found	Peak Found	Peak Found	Peak Found	Not Found	Not Found	Peak Found	Not Found	Not Found	Peak Found	Peak Found	Peak Found	Not Found	Peak Found	Peak Found	Not Found	Peak Found	Not Found	Peak Found	Not Found	Peak Found	Peak Found	Peak Found	Peak Found	Peak Found	Peak Found	Not Found	Not Found	Not Found	Peak Found	Not Found	Not Found	Not Found	Peak Found	Not Found	Not Found	Not Found	Not Found	Peak Found	Not Found	Not Found	Peak Found	Not Found	Not Found	Not Found	Not Found	Not Found	Not Found	Peak Found	Not Found	Peak Found	Not Found	Peak Found	Peak Found	Peak Found	Peak Found	High	Not Found	Not Found	Peak Found	Peak Found	Peak Found	Not Found	Not Found	Not Found	Not Found	Not Found	Not Found	Not Found	Not Found	Not Found	Not Found	Peak Found	Not Found	Peak Found	Not Found	Not Found	Not Found	Not Found	Not Found	Not Found	Not Found	Not Found	Not Found	Not Found	Not Found	Not Found	Not Found	Not Found	Not Found	Not Found	Not Found	Not Found	Not Found	Not Found	Not Found	Not Found	Not Found	Not Found	Not Found	Not Found	Not Found	Not Found	Not Found	Peak Found	Not Found	Not Found	Not Found	Not Found	Not Found	Not Found	Not Found	Not Found	Not Found	Not Found	Not Found	Not Found	Not Found	Not Found	0	373	High	Low		0.1948		0.8455	0.98	25.2	25.2	25.2	0.103524865	0.007174678	0.007174552	0.022582513	0.927341392	0.219155988	0.219155736	0.726847198	0.59	44.02	R.LAKTYETTLEK.C	[373-383]	Not Used
	High	[K].ADDK.[E]		1	1	P02768-1	P02768-1 [585-588]		0	448.2038	0																																																																																																																																No Quan Values	Not Found	Not Found	Not Found	Not Found	Not Found	Not Found	Not Found	Not Found	Not Found	Not Found	Not Found	Not Found	Not Found	Not Found	Not Found	Not Found	Not Found	Not Found	Not Found	Not Found	Not Found	Not Found	Not Found	Not Found	Not Found	Not Found	Not Found	Not Found	Not Found	Not Found	Not Found	Not Found	Not Found	Not Found	Not Found	Not Found	Not Found	Not Found	Not Found	Not Found	Not Found	Not Found	Not Found	Not Found	Not Found	Not Found	Not Found	Not Found	Not Found	Not Found	Not Found	Not Found	Not Found	Not Found	Not Found	Not Found	Not Found	Not Found	Not Found	Not Found	Not Found	Not Found	Not Found	Not Found	Not Found	Not Found	Not Found	Not Found	Not Found	Not Found	Not Found	High	Not Found	Not Found	Not Found	Not Found	Not Found	Not Found	Not Found	Not Found	Not Found	Not Found	Not Found	Not Found	Not Found	Not Found	Not Found	Not Found	Not Found	Not Found	Not Found	Not Found	Not Found	Not Found	Not Found	Not Found	Not Found	Not Found	Not Found	Not Found	Not Found	Not Found	Not Found	Not Found	Not Found	Not Found	Not Found	Not Found	Not Found	Not Found	Not Found	Not Found	Not Found	Not Found	Not Found	Not Found	Not Found	Not Found	Not Found	Not Found	Not Found	Not Found	Not Found	Not Found	0	585	High	n/a					0.98	40.5	2	2	0.105060339	0.007283157	0.007281826	0.023022517	0.928439844	0.219436939	0.219409205	0.725981574			K.ADDK.E	[585-588]	Not Used
P01024	C3	Complement C3 [OS=Homo sapiens]	n/a	High		0	72	19474	129	1663	187	6.4	12396.8	cell organization and biogenesis;defense response;metabolic process;regulation of biological process;response to stimulus;transport	extracellular;membrane;organelle lumen	catalytic activity;enzyme regulator activity;protein binding	Pf00207, Pf01759, Pf01821, Pf01835, Pf07677, Pf07678, Pf07703, Pf10569, Pf11974	718	19	ENSG00000125730.16	Chagas disease (American trypanosomiasis); Staphylococcus aureus infection; Complement and coagulation cascades; Tuberculosis; Viral carcinogenesis; Legionellosis; Systemic lupus erythematosus; Pertussis; Herpes simplex infection; Phagosome; Leishmaniasis	Post-translational protein phosphorylation; Regulation of Insulin-like Growth Factor (IGF) transport and uptake by Insulin-like Growth Factor Binding Proteins (IGFBPs); Alternative complement activation; Peptide ligand-binding receptors; Regulation of Complement cascade; Activation of C3 and C5; Neutrophil degranulation; Immunoregulatory interactions between a Lymphoid and a non-Lymphoid cell; G alpha (i) signalling events	Allograft Rejection; TYROBP Causal Network; Complement Activation; Complement and Coagulation Cascades	36	0	3133132443	2824243759	2696331211	2365671580	7900241271	1925871420	1681859479	1433863318	916421832.3	1452411750	1669754296	1166451018	4003874594	11547697215	4959378602	1059066305	1923428073	1419606907	1167777140	1074159684	1876621283	2314584446	1108136539	1926537459	2525598169	2735116554	1255818434	1486695314	2034690726	1344677488	1280197914	3352372516	2279123555	60851930710	7010136207	2602802696	28138990924	2928519011	5753337454	3109317285	1325651013	3040027634	3637049284	2899907556	29536606346	3746726587	4491802168	2492283711	3008011013	3690714540	1015661698	1401802210	1312597529	1741304632	1047410151	850380684	2439567838	1105836904	1023017823	1152071011	1406771566	12275948756	750335182.7	1788135612	1453804537	1523940174	1345199955	3439630690	2413578823	1433984084	4754336603	920224327.7	3077853461	4198014767	1800545237	34567146342	6858727340	2053680082	18389574606	2680906741	2758351121	857079053	2572838668	2349766575	1286544823	2242107983	2357531207	1478700319	1567756006	1385451143	2616850090	1902484905	1497248357	319147738.1	3052867771	2275606428	1698253466	1572018978	2165490687	637360424.5	4439628182	3131251065	2401682721	2663584348	2019595078	2989699537	707037382.8	2584743685	3321674746	1908973075	2298798650	2123882790	2443328685	2418275740	1915924005	2026563382	2213730076	877956448.5	1628075425	2545674068	1880395221	2071021612	3461740747	1144427810	High	High	High	High	High	High	High	High	High	High	High	High	High	High	High	High	High	High	High	High	High	High	High	High	High	High	High	High	High	High	High	High	High	High	High	High	High	High	High	High	High	High	High	High	High	High	High	High	High	High	High	High	High	High	High	High	High	High	High	High	High	High	High	High	High	High	High	High	High	High	High	High	High	High	High	High	High	High	High	High	High	High	High	High	High	High	High	High	High	High	High	High	High	High	High	High	High	High	High	High	High	High	High	High	High	High	High	High	High	High	High	High	High	High	High	High	High	High	High	High	High	High	High	High	932.1	0	3
	Confidence	Annotated Sequence	Modifications	# Protein Groups	# PSMs	Master Protein Accessions	Positions in Master Proteins	Modifications in Master Proteins	# Missed Cleavages	Theo. MH+ [Da]	# Razor Quan Results	Abundance Ratio Adj. P-Value: (CP, Sample) / (Control, Control)	Abundance Ratio Adj. P-Value: (IPMN, Sample) / (Control, Control)	Abundance Ratio Adj. P-Value: (PA, Sample) / (Control, Control)	Abundances (Normalized): F1: Control, Control, Patient01	Abundances (Normalized): F2: Control, Control, Patient02	Abundances (Normalized): F3: Control, Control, Patient03	Abundances (Normalized): F4: Control, Control, Patient04	Abundances (Normalized): F5: Control, Control, Patient05	Abundances (Normalized): F6: Control, Control, Patient06	Abundances (Normalized): F7: Control, Control, Patient07	Abundances (Normalized): F8: Control, Control, Patient08	Abundances (Normalized): F9: Control, Control, Patient09	Abundances (Normalized): F10: Control, Control, Patient10	Abundances (Normalized): F11: Control, Control, Patient11	Abundances (Normalized): F12: Sample, CP, Patient12	Abundances (Normalized): F13: Sample, CP, Patient13	Abundances (Normalized): F14: Sample, CP, Patient14	Abundances (Normalized): F15: Sample, CP, Patient15	Abundances (Normalized): F16: Sample, CP, Patient16	Abundances (Normalized): F17: Sample, CP, Patient17	Abundances (Normalized): F18: Sample, CP, Patient18	Abundances (Normalized): F19: Sample, CP, Patient19	Abundances (Normalized): F20: Sample, CP, Patient20	Abundances (Normalized): F21: Sample, CP, Patient21	Abundances (Normalized): F22: Sample, CP, Patient22	Abundances (Normalized): F23: Sample, CP, Patient23	Abundances (Normalized): F24: Sample, IPMN, Patient24	Abundances (Normalized): F25: Sample, IPMN, Patient25	Abundances (Normalized): F26: Sample, IPMN, Patient26	Abundances (Normalized): F27: Sample, IPMN, Patient27	Abundances (Normalized): F28: Sample, IPMN, Patient28	Abundances (Normalized): F29: Sample, IPMN, Patient29	Abundances (Normalized): F30: Sample, IPMN, Patient30	Abundances (Normalized): F31: Sample, IPMN, Patient31	Abundances (Normalized): F32: Sample, PA, Patient32	Abundances (Normalized): F33: Sample, PA, Patient33	Abundances (Normalized): F34: Sample, PA, Patient34	Abundances (Normalized): F35: Sample, PA, Patient35	Abundances (Normalized): F36: Sample, PA, Patient36	Abundances (Normalized): F37: Sample, PA, Patient37	Abundances (Normalized): F38: Sample, PA, Patient38	Abundances (Normalized): F39: Sample, PA, Patient39	Abundances (Normalized): F40: Sample, PA, Patient40	Abundances (Normalized): F41: Sample, PA, Patient41	Abundances (Normalized): F42: Sample, PA, Patient42	Abundances (Normalized): F43: Sample, PA, Patient43	Abundances (Normalized): F44: Sample, PA, Patient44	Abundances (Normalized): F45: Sample, PA, Patient45	Abundances (Normalized): F46: Sample, PA, Patient46	Abundances (Normalized): F47: Sample, PA, Patient47	Abundances (Normalized): F48: Sample, PA, Patient48	Abundances (Normalized): F49: Sample, PA, Patient49	Abundances (Normalized): F50: Sample, PA, Patient50	Abundances (Normalized): F51: Sample, PA, Patient51	Abundances (Normalized): F52: Sample, PA, Patient52	Abundances (Normalized): F53: Sample, PA, Patient53	Abundances (Normalized): F54: Sample, PA, Patient54	Abundances (Normalized): F55: Sample, PA, Patient55	Abundances (Normalized): F56: Sample, PA, Patient56	Abundances (Normalized): F57: Sample, PA, Patient57	Abundances (Normalized): F58: Sample, PA, Patient58	Abundances (Normalized): F59: Sample, PA, Patient59	Abundances (Normalized): F60: Sample, PA, Patient60	Abundances (Normalized): F61: Sample, PA, Patient61	Abundances (Normalized): F62: Sample, PA, Patient62	Abundances (Normalized): F63: Sample, PA, Patient63	Abundances (Normalized): F64: Sample, PA, Patient64	Abundances (Normalized): F65: Sample, PA, Patient65	Abundances (Normalized): F67: Sample, PA, Patient66	Abundances (Normalized): F68: Sample, PA, Patient67	Abundances (Normalized): F69: Sample, PA, Patient68	Abundances (Normalized): F70: Sample, PA, Patient69	Abundances (Normalized): F71: Sample, PA, Patient70	Abundances (Normalized): F72: Sample, PA, Patient71	Abundances (Normalized): F73: Sample, PA, Patient72	Abundances (Normalized): F74: Sample, PA, Patient73	Abundances (Normalized): F75: Sample, PA, Patient74	Abundances (Normalized): F76: Sample, PA, Patient75	Abundances (Normalized): F77: Sample, PA, Patient76	Abundances (Normalized): F78: Sample, PA, Patient77	Abundances (Normalized): F79: Sample, PA, Patient78	Abundances (Normalized): F80: Sample, PA, Patient79	Abundances (Normalized): F81: Sample, PA, Patient80	Abundances (Normalized): F82: Sample, PA, Patient81	Abundances (Normalized): F83: Sample, PA, Patient82	Abundances (Normalized): F84: Sample, PA, Patient83	Abundances (Normalized): F85: Sample, PA, Patient84	Abundances (Normalized): F86: Sample, PA, Patient85	Abundances (Normalized): F87: Sample, PA, Patient86	Abundances (Normalized): F88: Sample, PA, Patient87	Abundances (Normalized): F89: Sample, PA, Patient88	Abundances (Normalized): F90: Sample, PA, Patient89	Abundances (Normalized): F91: Sample, PA, Patient90	Abundances (Normalized): F92: Sample, PA, Patient91	Abundances (Normalized): F93: Sample, PA, Patient92	Abundances (Normalized): F94: Sample, PA, Patient93	Abundances (Normalized): F95: Sample, PA, Patient94	Abundances (Normalized): F96: Sample, PA, Patient95	Abundances (Normalized): F97: Sample, PA, Patient96	Abundances (Normalized): F98: Sample, PA, Patient97	Abundances (Normalized): F99: Sample, PA, Patient98	Abundances (Normalized): F100: Sample, PA, Patient99	Abundances (Normalized): F101: Sample, PA, Patients100	Abundances (Normalized): F102: Sample, PA, Patients101	Abundances (Normalized): F103: Sample, PA, Patients102	Abundances (Normalized): F104: Sample, PA, Patients103	Abundances (Normalized): F105: Sample, PA, Patients104	Abundances (Normalized): F106: Sample, PA, Patients105	Abundances (Normalized): F107: Sample, PA, Patients106	Abundances (Normalized): F108: Sample, PA, Patients107	Abundances (Normalized): F109: Sample, PA, Patients108	Abundances (Normalized): F110: Sample, PA, Patients109	Abundances (Normalized): F111: Sample, PA, Patients110	Abundances (Normalized): F112: Sample, PA, Patients111	Abundances (Normalized): F113: Sample, PA, Patients112	Abundances (Normalized): F114: Sample, PA, Patients113	Abundances (Normalized): F115: Sample, PA, Patients114	Abundances (Normalized): F116: Sample, PA, Patients115	Abundances (Normalized): F117: Sample, PA, Patients116	Abundances (Normalized): F118: Sample, PA, Patients117	Abundances (Normalized): F119: Sample, PA, Patients118	Abundances (Normalized): F120: Sample, PA, Patients119	Abundances (Normalized): F121: Sample, PA, Patients120	Abundances (Normalized): F122: Sample, PA, Patients121	Abundances (Normalized): F123: Sample, PA, Patients122	Abundances (Normalized): F124: Sample, PA, Patients123	Abundances (Normalized): F125: Sample, PA, Patients124	Quan Info	Found in Sample: [S1] F1: Control, Control, Patient01	Found in Sample: [S2] F2: Control, Control, Patient02	Found in Sample: [S3] F3: Control, Control, Patient03	Found in Sample: [S4] F4: Control, Control, Patient04	Found in Sample: [S5] F5: Control, Control, Patient05	Found in Sample: [S6] F6: Control, Control, Patient06	Found in Sample: [S7] F7: Control, Control, Patient07	Found in Sample: [S8] F8: Control, Control, Patient08	Found in Sample: [S9] F9: Control, Control, Patient09	Found in Sample: [S10] F10: Control, Control, Patient10	Found in Sample: [S11] F11: Control, Control, Patient11	Found in Sample: [S12] F12: Sample, CP, Patient12	Found in Sample: [S13] F13: Sample, CP, Patient13	Found in Sample: [S14] F14: Sample, CP, Patient14	Found in Sample: [S15] F15: Sample, CP, Patient15	Found in Sample: [S16] F16: Sample, CP, Patient16	Found in Sample: [S17] F17: Sample, CP, Patient17	Found in Sample: [S18] F18: Sample, CP, Patient18	Found in Sample: [S19] F19: Sample, CP, Patient19	Found in Sample: [S20] F20: Sample, CP, Patient20	Found in Sample: [S21] F21: Sample, CP, Patient21	Found in Sample: [S22] F22: Sample, CP, Patient22	Found in Sample: [S23] F23: Sample, CP, Patient23	Found in Sample: [S24] F24: Sample, IPMN, Patient24	Found in Sample: [S25] F25: Sample, IPMN, Patient25	Found in Sample: [S26] F26: Sample, IPMN, Patient26	Found in Sample: [S27] F27: Sample, IPMN, Patient27	Found in Sample: [S28] F28: Sample, IPMN, Patient28	Found in Sample: [S29] F29: Sample, IPMN, Patient29	Found in Sample: [S30] F30: Sample, IPMN, Patient30	Found in Sample: [S31] F31: Sample, IPMN, Patient31	Found in Sample: [S32] F32: Sample, PA, Patient32	Found in Sample: [S33] F33: Sample, PA, Patient33	Found in Sample: [S34] F34: Sample, PA, Patient34	Found in Sample: [S35] F35: Sample, PA, Patient35	Found in Sample: [S36] F36: Sample, PA, Patient36	Found in Sample: [S37] F37: Sample, PA, Patient37	Found in Sample: [S38] F38: Sample, PA, Patient38	Found in Sample: [S39] F39: Sample, PA, Patient39	Found in Sample: [S40] F40: Sample, PA, Patient40	Found in Sample: [S41] F41: Sample, PA, Patient41	Found in Sample: [S42] F42: Sample, PA, Patient42	Found in Sample: [S43] F43: Sample, PA, Patient43	Found in Sample: [S44] F44: Sample, PA, Patient44	Found in Sample: [S45] F45: Sample, PA, Patient45	Found in Sample: [S46] F46: Sample, PA, Patient46	Found in Sample: [S47] F47: Sample, PA, Patient47	Found in Sample: [S48] F48: Sample, PA, Patient48	Found in Sample: [S49] F49: Sample, PA, Patient49	Found in Sample: [S50] F50: Sample, PA, Patient50	Found in Sample: [S51] F51: Sample, PA, Patient51	Found in Sample: [S52] F52: Sample, PA, Patient52	Found in Sample: [S53] F53: Sample, PA, Patient53	Found in Sample: [S54] F54: Sample, PA, Patient54	Found in Sample: [S55] F55: Sample, PA, Patient55	Found in Sample: [S56] F56: Sample, PA, Patient56	Found in Sample: [S57] F57: Sample, PA, Patient57	Found in Sample: [S58] F58: Sample, PA, Patient58	Found in Sample: [S59] F59: Sample, PA, Patient59	Found in Sample: [S60] F60: Sample, PA, Patient60	Found in Sample: [S61] F61: Sample, PA, Patient61	Found in Sample: [S62] F62: Sample, PA, Patient62	Found in Sample: [S63] F63: Sample, PA, Patient63	Found in Sample: [S64] F64: Sample, PA, Patient64	Found in Sample: [S65] F65: Sample, PA, Patient65	Found in Sample: [S67] F67: Sample, PA, Patient66	Found in Sample: [S68] F68: Sample, PA, Patient67	Found in Sample: [S69] F69: Sample, PA, Patient68	Found in Sample: [S70] F70: Sample, PA, Patient69	Found in Sample: [S71] F71: Sample, PA, Patient70	Found in Sample: [S72] F72: Sample, PA, Patient71	Found in Sample: [S73] F73: Sample, PA, Patient72	Found in Sample: [S74] F74: Sample, PA, Patient73	Found in Sample: [S75] F75: Sample, PA, Patient74	Found in Sample: [S76] F76: Sample, PA, Patient75	Found in Sample: [S77] F77: Sample, PA, Patient76	Found in Sample: [S78] F78: Sample, PA, Patient77	Found in Sample: [S79] F79: Sample, PA, Patient78	Found in Sample: [S80] F80: Sample, PA, Patient79	Found in Sample: [S81] F81: Sample, PA, Patient80	Found in Sample: [S82] F82: Sample, PA, Patient81	Found in Sample: [S83] F83: Sample, PA, Patient82	Found in Sample: [S84] F84: Sample, PA, Patient83	Found in Sample: [S85] F85: Sample, PA, Patient84	Found in Sample: [S86] F86: Sample, PA, Patient85	Found in Sample: [S87] F87: Sample, PA, Patient86	Found in Sample: [S88] F88: Sample, PA, Patient87	Found in Sample: [S89] F89: Sample, PA, Patient88	Found in Sample: [S90] F90: Sample, PA, Patient89	Found in Sample: [S91] F91: Sample, PA, Patient90	Found in Sample: [S92] F92: Sample, PA, Patient91	Found in Sample: [S93] F93: Sample, PA, Patient92	Found in Sample: [S94] F94: Sample, PA, Patient93	Found in Sample: [S95] F95: Sample, PA, Patient94	Found in Sample: [S96] F96: Sample, PA, Patient95	Found in Sample: [S97] F97: Sample, PA, Patient96	Found in Sample: [S98] F98: Sample, PA, Patient97	Found in Sample: [S99] F99: Sample, PA, Patient98	Found in Sample: [S100] F100: Sample, PA, Patient99	Found in Sample: [S101] F101: Sample, PA, Patients100	Found in Sample: [S102] F102: Sample, PA, Patients101	Found in Sample: [S103] F103: Sample, PA, Patients102	Found in Sample: [S104] F104: Sample, PA, Patients103	Found in Sample: [S105] F105: Sample, PA, Patients104	Found in Sample: [S106] F106: Sample, PA, Patients105	Found in Sample: [S107] F107: Sample, PA, Patients106	Found in Sample: [S108] F108: Sample, PA, Patients107	Found in Sample: [S109] F109: Sample, PA, Patients108	Found in Sample: [S110] F110: Sample, PA, Patients109	Found in Sample: [S111] F111: Sample, PA, Patients110	Found in Sample: [S112] F112: Sample, PA, Patients111	Found in Sample: [S113] F113: Sample, PA, Patients112	Found in Sample: [S114] F114: Sample, PA, Patients113	Found in Sample: [S115] F115: Sample, PA, Patients114	Found in Sample: [S116] F116: Sample, PA, Patients115	Found in Sample: [S117] F117: Sample, PA, Patients116	Found in Sample: [S118] F118: Sample, PA, Patients117	Found in Sample: [S119] F119: Sample, PA, Patients118	Found in Sample: [S120] F120: Sample, PA, Patients119	Found in Sample: [S121] F121: Sample, PA, Patients120	Found in Sample: [S122] F122: Sample, PA, Patients121	Found in Sample: [S123] F123: Sample, PA, Patients122	Found in Sample: [S124] F124: Sample, PA, Patients123	Found in Sample: [S125] F125: Sample, PA, Patients124	Off by X	Position in Protein	Confidence (by Search Engine): A5 PMI-Byonic	Confidence (by Search Engine): Sequest HT	Percolator q-Value (by Search Engine): A5 PMI-Byonic	Percolator q-Value (by Search Engine): Sequest HT	Percolator PEP (by Search Engine): A5 PMI-Byonic	Percolator PEP (by Search Engine): Sequest HT	|Log Prob| (by Search Engine): A5 PMI-Byonic	Byonic Score (by Search Engine): A5 PMI-Byonic	Delta Byonic Score (by Search Engine): A5 PMI-Byonic	Delta Mod Score (by Search Engine): A5 PMI-Byonic	PEP 2D (by Search Engine): A5 PMI-Byonic	q-Value 2D (by Search Engine): A5 PMI-Byonic	FDR 2D (by Search Engine): A5 PMI-Byonic	Peptide Group FDR 2D (by Search Engine): A5 PMI-Byonic	PEP 1D (by Search Engine): A5 PMI-Byonic	q-Value 1D (by Search Engine): A5 PMI-Byonic	FDR 1D (by Search Engine): A5 PMI-Byonic	Peptide Group FDR 1D (by Search Engine): A5 PMI-Byonic	XCorr (by Search Engine): Sequest HT	Top Apex RT [min]	Sequence in Protein	Positions in Proteins	Quan Usage
	High	[R].TMQALPYSTVGNSNNYLHLSVLR.[T]	1xOxidation [M2]	1	262	P01024	P01024 [440-462]		0	2594.30315	8	0.944960022	0.661813335	0.888745983	1154069.012	2432084.293	1217573.782	2475324.215	3711213.234	1702215.645	101024.21	184259.1834	54812.61547	39634.19477	398524.1337	1475153.941	1186906.201	3604807.424	315945.3908	1241091.317	3037813.883	1634068.681	1823758.441	340234.5006	3532343.624	1622236.238	1479798	245504.496	319008.2159	492662.4976	180174.7408	546000.4168	630274.2682	902007.789	793820.2441	499956.8751	98267.26395	5298365.684	1343735.164	685526.1876	2329554.568	3520533.942	2863799.628	1817092.739	685123.6906	3417581.773	4433651.173	3420110.204	6632686.16	2116583.412	4910243.975	2628157.716	6231411.136	8383139.858	501828.9449	425141.7361	560760.8968		160858.3818		60856.30106	3498393.005	147190.577	2820562.785	1815044.831	16252027.61	198559.3539	4441042.26	1138668.068	5797425.149	665637.2233	4286979.277	2712084.358	1527023.749	4739698.33	50400.32712	93489.50915	521895.7246	450822.1952	2810913.449	625222.249	1713458.961	16217385.95	3207548.206	2502537.698	1585811.571	556402.2787	649207.528	67587.05248	113908.8193	510392.735	362694.8246	91033.15699			231060.5256		42824.19137	259406.5591		154981.4613			56606.7203	57178.54959	1563978.15	62560.43192	228812.6519	92076.1413	1700784.565	147197.1506	2750030.97	5666762.147	4778311.775		2270640.375	238351.8215	80306.04074	203128.4787	4784401.804	22189.55696	1456873.247	80212.22051	1104805.216	417267.138	30146.19988	61805.50779	2242194.003		High	High	High	High	High	High	Peak Found	Peak Found	Peak Found	Peak Found	High	High	High	High	Peak Found	High	High	High	High	High	High	High	High	High	High	Peak Found	High	Peak Found	High	High	High	Peak Found	Peak Found	High	High	Peak Found	Peak Found	High	High	High	High	High	High	High	High	High	High	High	High	High	High	Peak Found	High	Peak Found	Peak Found	High	Peak Found	High	Peak Found	High	High	High	Peak Found	High	High	High	High	High	High	High	High	Peak Found	Peak Found	High	Peak Found	High	High	High	High	Peak Found	High	High	High	High	Peak Found	Peak Found	Peak Found	Peak Found	Peak Found	Not Found	Not Found	Peak Found	Not Found	Peak Found	Peak Found	Not Found	Peak Found	Not Found	Not Found	Peak Found	Peak Found	High	Peak Found	Peak Found	Peak Found	High	Peak Found	High	High	High	Not Found	High	Peak Found	Peak Found	Peak Found	High	Peak Found	High	Peak Found	High	Peak Found	Peak Found	Peak Found	High	0	440	High	High		0.00001637		8.958E-10	16.77	989	989	989	1.68905E-17	3.10489E-18	0	0	1.8301E-15	3.44533E-16	0	0	5.74	70.51	R.TMQALPYSTVGNSNNYLHLSVLR.T	[440-462]	Used
	High	[K].DTWVEHWPEEDECQDEENQK.[Q]	1xCarbamidomethyl [C13]	1	92	P01024	P01024 [1625-1644]		0	2603.02632	0	0.179135762	0.634182125	0.883781738	1505921.67	1403846.613	1532530.126	2704798.794	9524316.784	1103348.621	248903.923	393581.4702	65830.03363	134247.923	173558.5466		4690505.055	12528875.65	3852666.042	7890.445638	180918.9037				206179.9948	133817.9924		583261.8423	930777.6501	1339991.489		160492.6049	160773.0358	504726.1323	209026.8307	688198.5576	344555.5146	50039650.64	5993985.415	1082656.823	7740224.279	805663.8719	1894397.296	800495.1488	388491.2098	168143.4337	1458329.58	17086.57519	41467562.85	2417235.77	945833.2466	96520.82512	144472.1286	1284296.7								94140.99825		24654.60494		10698544.32		216354.4425				1249655.843	544285.3422	219793.263	1944524.87	38214.09686	102054.0426	2560590.655	126308.1087	4727115.078	5646148.448		28033861.21																														56841.85721									51095.56641								High	High	High	High	High	High	High	High	Peak Found	High	High	Not Found	High	High	High	Peak Found	Peak Found	Not Found	Not Found	Not Found	Peak Found	Peak Found	Not Found	High	High	High	Not Found	High	High	High	High	High	High	High	High	High	High	High	High	High	High	Peak Found	High	Peak Found	High	High	Peak Found	Peak Found	Peak Found	High	Not Found	Not Found	Not Found	Not Found	Not Found	Not Found	Not Found	Peak Found	Not Found	Peak Found	Not Found	High	Not Found	Peak Found	Not Found	Not Found	Not Found	High	High	High	High	High	Peak Found	High	Peak Found	High	High	Not Found	High	Not Found	Not Found	Not Found	Not Found	Not Found	Not Found	Not Found	Not Found	Not Found	Not Found	Not Found	Not Found	Not Found	Not Found	Not Found	Not Found	Not Found	Not Found	Not Found	Not Found	Not Found	Not Found	Not Found	Not Found	Not Found	Not Found	Not Found	Not Found	Not Found	Peak Found	Not Found	Not Found	Not Found	Not Found	Not Found	Not Found	Not Found	Not Found	High	High	Not Found	Not Found	Not Found	Not Found	Not Found	0	0	High	High		0.00001637		2.491E-08	15.58	927	927	927	2.64632E-16	4.30493E-17	0	0	2.86733E-14	4.41877E-15	0	0	4.77	48.8	K.DTWVEHWPEEDECQDEENQK.Q	[1625-1644]	Used
	High	[K].DYAGVFSDAGLTFTSSSGQQTAQR.[A]		1	270	P01024	P01024 [634-657]		0	2494.14809	1	0.937978136	0.751872849	0.997955953	991762.9383	917685.9402	556148.1126	835399.0542	1544153.073	729831.9929	156050.1139	185651.1014	238859.5698	1055872.139	238169.9308	314266.04	1152820.908	2326588.935	684477.1266	618745.8987	643263.0734	375689.1312	458093.6402	433676.3362	548767.5187	575625.4848	533806.9924	595319.0711	345049.3177	684965.816	417674.951	601377.5617	373146.6553	305676.124	315764.7964	579392.9205	251430.8697	5422243.086	1188010.706	556989.7348	2925514.912	1100864.345	1037074.142	576055.3763	931379.1237	791898.0333	815863.4623	288168.6851	5609330.57	1406145.396	1432838.695	1180496.402	234379.6871	1488926.567	204576.8422	970075.1749	626383.643	491181.4711	122270.9276	348172.868	487102.8399	900281.4194	214233.8784	236976.3223	136500.4196	1911677.85	339332.5374	475656.6004	292229.9082	1035339.155	278689.9743	1074075.585	975318.3979	225061.2706	1207774.64	155985.5598	2209878.056	416486.2587	610846.5061	1568182.641	2189745.047	703302.7045	4696031.051	1072520.898	1163443.001	707276.4674	269288.8162	336375.2701	170993.7558	1142456.949	2354480.066	1155125.757	1138092.235	2342022.434	5869609.6	10133936.32	644752.5112	108608.6864	680225.8017	893365.0985	563379.8365	396864.1016	973992.7966	856618.8983	1915100.442	890108.1339	700858.4955	190104.9817	426190.4782	1472176.027	333375.5046	1054193.401	908584.5179	435666.5431	749614.7705	890367.0712	592791.2001	897624.8352	586120.4742	1017072.839	554033.5012	217475.6636	702660.549	733059.8826	2469179.15	741382.4619	3023809.782	613874.163		High	High	High	High	High	High	High	High	High	High	High	High	High	High	Peak Found	High	High	High	High	Peak Found	Peak Found	Peak Found	Peak Found	High	High	High	High	Peak Found	High	High	High	High	High	High	High	High	High	High	High	High	High	High	High	High	High	High	High	High	High	High	High	High	Peak Found	High	High	High	High	High	Peak Found	High	High	High	High	Peak Found	High	High	High	High	High	High	High	High	High	High	High	High	High	Peak Found	High	Peak Found	Peak Found	Peak Found	Peak Found	High	Peak Found	Peak Found	High	High	High	High	High	High	High	High	High	High	High	High	High	High	High	High	High	High	High	High	High	High	Peak Found	High	Peak Found	High	High	High	High	High	High	High	High	High	Peak Found	High	High	High	0	634	High	High		0.00001637		9.669E-10	15.43	901.2	901.2	901.2	3.69544E-16	7.81725E-17	0	0	4.00407E-14	7.84681E-15	0	0	6.91	64.16	K.DYAGVFSDAGLTFTSSSGQQTAQR.A	[634-657]	Used
	High	[R].VPVAVQGEDTVQSLTQGDGVAK.[L]		1	210	P01024	P01024 [387-408]		0	2198.12992	1	0.47772647	0.710941087	0.624775144	3213469.293	3514649.941	6557297.418	4593890.257	29689262.45	3453604.251	1898092.085	2109675.768	641930.4933	1426799.324	1311685.27	608203.8067	3510175.172	5177373.635	7870541.267	800837.8212	705357.97	997063.8739	2050841.929	1049288.944	1059888.495	858902.9707	2459410.197	4632150.794	3589083.176	3798797.783	834228.2572	1856401.193	1506117.572	1663863.842	1172794.615	1665903.256	1208090.874	70534553.92	9923590.776	1423363.3	17996704.87	2227047.458	3734189.523	3353250.471	278741.4092	999081.6317	1500259.316	1109469.264	10888577.98	1883794.114	3162150.735	653093.3662	1760920.702	2416407.503	708744.9698	925826.9343	1395364.42	550193.1283	423934.8645	550918.4898	260171.7684	753161.2491	400862.8477	1021447.329	722587.6208	19815296.79	415436.5171	2110151.858	654720.8528	1965612.105	1071418.717	1156850.931	1138340.513	271894.4283	1713174.142	408997.0989	1269907.204	3633115.187	794811.8824	10169208.66	1787610.822	1066286.482	23827924.85	1273534.255	1155296.251	2368552.93	187425.033	1237558.991	1108346.555	3711633.671	649389.8007	2410623.972	1838889.616	1405614.369	2239409.123	3179826.17	535853.627	399384.4285	4127819.447	2231525.895	1563724.621	2464494.636	389521.366	1164445.672	1356277.99	2992073.829	1108676.487	844647.0741	1448700.486	976552.18	686879.6279	2796975.064	1705042.818	2136596.765	983275.0057	2724214.502	912336.4895	900356.576	444331.6056	1617762.987	549982.8197	456816.8516	1478608.592	959402.6567	3580368.761	2848600.726	726602.8514	1768192.267		High	High	High	Peak Found	High	High	Peak Found	Peak Found	High	High	High	Peak Found	High	High	High	High	High	High	High	High	High	High	Peak Found	High	High	Peak Found	Peak Found	High	High	High	Peak Found	High	High	High	High	High	High	High	High	High	Peak Found	Peak Found	High	High	High	High	High	High	High	High	High	High	Peak Found	High	Peak Found	High	Peak Found	High	High	Peak Found	Peak Found	High	Peak Found	Peak Found	Peak Found	High	Peak Found	High	High	High	High	High	Peak Found	Peak Found	Peak Found	Peak Found	High	Peak Found	High	Peak Found	Peak Found	Peak Found	Peak Found	High	High	High	High	High	High	High	High	Peak Found	High	High	High	Peak Found	Peak Found	High	Peak Found	Peak Found	High	High	Peak Found	Peak Found	Peak Found	High	Peak Found	High	High	High	High	High	High	High	High	High	Peak Found	High	High	High	High	Peak Found	High	Peak Found	0	0	High	High		0.00001637		1.218E-10	15.36	903.9	892.2	892.2	4.41114E-16	8.0388E-17	0	0	4.77954E-14	8.03344E-15	0	0	5.5	52.57	R.VPVAVQGEDTVQSLTQGDGVAK.L	[387-408]	Used
	High	[R].LESEETMVLEAHDAQGDVPVTVTVHDFPGK.[K]	1xOxidation [M7]	1	76	P01024	P01024 [36-65]		0	3266.55216	5	0.405761572	0.856509175	0.773332006	351672.7333	141767.0295	151325.7787	154226.983	2090041.555	390753.0171	211722.4373	376472.615	80130.51668	140448.3487	134784.9617	430846.2887	1962426.026	4924590.977	2958087.716	254943.2439	447153.2812	764912.5138	650859.5271	227155.6637	240696.3174	1738658.389	391807.3464	411899.7054	47834.06611	62540.34848	25349.04975	219710.1278	309302.7333	19154.80568	111084.4161	285727.7691	87431.9017	4259766.92	2915393.011	1597220.814	6747626.861	79724.11407	2027522.788	1027118.35	181162.7024	566573.4559	475847.6587	352241.7889	25937203	515249.5851	790877.9805	1052380.239	978727.0146	2057764.356	33828.6933	197160.5078	32430.25148	744425.5387	82448.40446	553627.8128	472167.003	189926.9865	65876.37579	227300.5458	45854.09228	535741.4337	70838.22655	536860.2139	479366.3835	578965.0193	223622.6894		29087.98353		37719.16847	18434.01891	263426.2509	208879.7942	20227.67114	2731887.9	146408.3839	131156.2463	5538607.341	725354.3874	187554.7161	102322.2105	388558.6001	195969.2346	45235.43716	180479.034	284211.2273	313563.8931	144898.7642	393154.9327	468367.5127	208947.6631	194058.0635	47803.00296	624424.8059	1243187.024	868427.8834		319469.1023	320225.4269	797715.7927	798787.7474					75333.86021		158396.0004	1606490.182	140569.3801	895332.7813	334450.2395			985818.1919		381709.3398		410531.2746	81934.08883	447149.4175	81705.97203			Peak Found	Peak Found	Peak Found	Peak Found	High	Peak Found	Peak Found	Peak Found	Peak Found	Peak Found	Peak Found	High	High	Peak Found	Peak Found	Peak Found	High	High	High	Peak Found	High	High	High	Peak Found	Peak Found	Peak Found	Peak Found	Peak Found	Peak Found	Peak Found	Peak Found	Peak Found	Peak Found	High	High	High	High	Peak Found	High	Peak Found	High	Peak Found	Peak Found	Peak Found	High	High	High	High	High	High	Peak Found	Peak Found	High	Peak Found	Peak Found	Peak Found	Peak Found	Peak Found	Peak Found	Peak Found	Peak Found	Peak Found	Peak Found	High	Peak Found	High	Peak Found	Not Found	Peak Found	Peak Found	Peak Found	Peak Found	Peak Found	Peak Found	Peak Found	High	Peak Found	Peak Found	High	High	Peak Found	Peak Found	High	Peak Found	Peak Found	Peak Found	Peak Found	Peak Found	Peak Found	Peak Found	Peak Found	Peak Found	Peak Found	Peak Found	Peak Found	Peak Found	Peak Found	Not Found	Peak Found	Peak Found	Peak Found	Peak Found	Not Found	Peak Found	Peak Found	Not Found	Peak Found	Peak Found	Peak Found	High	Peak Found	High	Peak Found	Peak Found	Peak Found	Peak Found	Peak Found	High	Not Found	Peak Found	Peak Found	Peak Found	Peak Found	Peak Found	0	0	High	High		0.00001637		0.000001193	15.13	926.6	926.6	926.6	7.34127E-16	1.33984E-16	0	0	7.95437E-14	1.36994E-14	0	0	3.82	54.81	R.LESEETMVLEAHDAQGDVPVTVTVHDFPGK.K	[36-65]	Used
	High	[K].RIPIEDGSGEVVLSRK.[V]		1	34	P01024	P01024 [290-305]		2	1754.97592	2	1.19305E-09	0.112861465	0.119591925					2846.384493	6146.640735		113531.8643	135121.3845	92679.70732	133079.1857		4606008.397	29110686.06	7358730.043										412664.1977	597418.9576	5042996.264				155598.5339	964744.1971	361325.9163	92461746.58	6177061.513	5255813.561	8302247.789	3546208.918	2496012.885	234348.7316	87567.49526	641468.3692	472245.9366	133180.1292	59461951.8	1080287.413		800833.3447		672151.165	309564.2298			285647.7392	445887.6008		501194.2675	926799.2697			565933.0071	11776715.03	111310.3499	80838.62625	25357.29446		757541.8625	814832.9286					316045.302	1335702.356	289244.683	15325315.09		2681245.144	9562511.119	164569.0799			1639759.584	112916.7764	385941.5942	5158100.664	699130.4031	1399191.735		644988.6551											93284.62386	120970.0598	39305.98845	489602.9661	258609.5573	117776.8283	772643.0928			57842.69123	46420.71367						959305.1258			2285675.791	659570.8674	244711.8791		155934.3412		Peak Found	Peak Found	Peak Found	Peak Found	Peak Found	Peak Found	Peak Found	Peak Found	Peak Found	Peak Found	Peak Found	Peak Found	High	Peak Found	Peak Found	Peak Found	Peak Found	Peak Found	Peak Found	Peak Found	Peak Found	Peak Found	Peak Found	Peak Found	Peak Found	Peak Found	High	Peak Found	Peak Found	Peak Found	Peak Found	Peak Found	Peak Found	High	High	Peak Found	High	Peak Found	Peak Found	Peak Found	Peak Found	Peak Found	Peak Found	Peak Found	High	Peak Found	Peak Found	Peak Found	Peak Found	Peak Found	Peak Found	Peak Found	Peak Found	Peak Found	Peak Found	Peak Found	Peak Found	Peak Found	Peak Found	Peak Found	Peak Found	Peak Found	Peak Found	Peak Found	Peak Found	Peak Found	Peak Found	Peak Found	Peak Found	Peak Found	Not Found	Peak Found	Peak Found	High	Peak Found	Peak Found	Peak Found	Peak Found	High	Peak Found	Peak Found	Not Found	High	Peak Found	Peak Found	Peak Found	Peak Found	Peak Found	Not Found	Peak Found	Not Found	Not Found	Not Found	Not Found	Not Found	Not Found	Not Found	Not Found	Peak Found	Peak Found	Peak Found	Peak Found	Peak Found	Peak Found	Peak Found	Peak Found	Peak Found	Peak Found	Peak Found	Peak Found	Peak Found	Peak Found	Peak Found	Peak Found	Peak Found	Peak Found	Peak Found	Peak Found	Not Found	Peak Found	Peak Found	Peak Found	Peak Found	Peak Found	0	290	High	High		0.00001637		3.513E-07	14.58	940.8	774.2	774.2	2.60574E-15	3.92363E-16	0	0	2.82336E-13	4.06333E-14	0	0	5.94	40.33	K.RIPIEDGSGEVVLSRK.V	[290-305]	Used
	High	[K].QKPDGVFQEDAPVIHQEMIGGLR.[N]	1xOxidation [M18]	1	6	P01024	P01024 [1112-1134]		0	2580.2875	0	0.002621458	4.58126E-17	0.029972676	220989.0714						16295.62274						1200071.13																																																																		536219.852																																															Peak Found	Not Found	Not Found	Not Found	Not Found	Not Found	Peak Found	Not Found	Not Found	Not Found	Not Found	Not Found	High	High	Not Found	Not Found	Not Found	Not Found	Not Found	Not Found	Not Found	Not Found	Not Found	Not Found	Not Found	Not Found	Not Found	Not Found	Not Found	Not Found	Not Found	Not Found	Not Found	Not Found	Not Found	Not Found	Not Found	Not Found	Not Found	Not Found	Not Found	Not Found	Not Found	Not Found	High	Not Found	Not Found	Not Found	Not Found	Not Found	Not Found	Not Found	Not Found	Not Found	Not Found	Not Found	Not Found	Not Found	Not Found	Not Found	Not Found	Not Found	Not Found	Not Found	Not Found	Not Found	Not Found	Not Found	Not Found	Not Found	Not Found	Not Found	Not Found	Not Found	Not Found	Not Found	Not Found	Not Found	High	Not Found	Not Found	Not Found	Not Found	Not Found	Not Found	Not Found	Not Found	Not Found	Not Found	Not Found	Not Found	Not Found	Not Found	Not Found	Not Found	Not Found	Not Found	Not Found	Not Found	Not Found	Not Found	Not Found	Not Found	Not Found	Not Found	Not Found	Not Found	Not Found	Not Found	Not Found	Not Found	Not Found	Not Found	Not Found	Not Found	Not Found	Not Found	Not Found	Not Found	Not Found	Not Found	Not Found	Not Found	Not Found	0	1112	High	High		0.00008723		0.000641	14.49	878.7	878.7	878.7	3.23242E-15	5.33932E-16	0	0	3.50237E-13	5.66238E-14	0	0	1.49	48.68	K.QKPDGVFQEDAPVIHQEMIGGLR.N	[1112-1134]	Used
	High	[K].KQELSEAEQATR.[T]		1	426	P01024	P01024 [428-439]		1	1389.69685	22	0.9598955	0.979893493	0.665855551	188733486.7	130323980.8	170900723.4	88237989.3	937766399	15141671	138933758.8	83714830.47	70231107.44	84749660.98	146780820.6	105638493.2	188975312.8	727570503	247461051.6	116579699.5	126064558.6	90998375.24	39497905.68	32542658.78	72674725.34	74766174.12	24581975.65	102028068.2	194131482.6	204795897.2	133092488.6	82904400.98	162543944.1	93254380.55	96652310.48	174494200.2	105159898.9	2996621144	442825673.9	117306457	721877868.5	192581012.6	476162888.3	196530651.1	115655818.3	127818087.8	246235953.8	96491647.94	2970628078	175667733.2	91900348.51	38312684.68	70766990.65	106509868.1	16097305.58	22347969.06	40653568.59	24528845.45	1086061.738	14410290.41	182868003.7	27861367.28	17099340.04	27045823.11	15159052.76	835140930.4	14594736.97	57622070.51	32419170.73	14939644.52	33602721.45	63159984.99	47886366.06	31693738.6	129643196	56722885.73	215411942.9	232312591.8	88365175.63	1916682975	410438707.9	30280613.79	2068774063	81024829.67	82019180.25	1075996.151	240033503.8	13441615.74	24632348.3	54000560.3	69282516.92	487581.6149	1102685.402	34904078.56	115947793.6	830284.7349	185169.8414	899621.037	2405869.387	1642343.322	415904.24	784266.428	1496757.433	795283.3628	69383211.99	69668636.18	11960748.4	41229757.6	21844394.92	2765400.447	3707078.541	58077790.1	38729760.27	1451584.33	171263.5805	165363205.5	100540.3871	49588139.52	50370267.87	1746831.158	3567085.975	8371495.75	1264701.472	44165394.83	41141078.87	3815956.702	606114.4038	17816014.19		High	High	High	High	High	High	High	High	High	High	High	High	High	High	High	High	High	High	High	High	High	High	High	High	High	High	High	High	High	Peak Found	High	High	High	High	High	High	High	High	High	High	High	High	High	High	High	High	High	High	High	High	Peak Found	Peak Found	High	High	High	Peak Found	High	High	High	High	High	High	Peak Found	High	High	High	High	High	High	High	High	Peak Found	High	Peak Found	Peak Found	High	High	Peak Found	High	High	High	Peak Found	High	High	Peak Found	Peak Found	High	Peak Found	Peak Found	Peak Found	Peak Found	Peak Found	Peak Found	Peak Found	Peak Found	Peak Found	Peak Found	Peak Found	Peak Found	Peak Found	High	Peak Found	Peak Found	High	Peak Found	Peak Found	Peak Found	Peak Found	High	High	Peak Found	Peak Found	Peak Found	High	Peak Found	Peak Found	Peak Found	High	Peak Found	Peak Found	Peak Found	High	Peak Found	Peak Found	0	0	High	High		0.00001637		6.706E-07	14.43	900.1	597.3	597.3	3.69433E-15	6.60236E-16	0	0	4.00286E-13	6.46042E-14	0	0	4.37	26.24	K.KQELSEAEQATR.T	[428-439]	Used
	High	[K].DICEEQVNSLPGSITK.[A]	1xCarbamidomethyl [C3]	1	319	P01024	P01024 [1156-1171]		0	1789.86365	3	0.454206461	0.388072668	0.613972861	15730089.31	12436609.1	7474909.958	9940017.748	24214686.48	5567047.872	1094714.858	1556415.038	1966797.747	4566477.917	2857825.053	704519.9359	8154886.481	42405129.12	11278140.58	1213002.171	7105893.812	1230157.113	1178784.315	589705.0016	3407225.85	5957206.83	806319.2655	6611260.539	4247747.751	5087745.595	769615.9957	1530411.273	5854281.161	1589391.961	1254238.393	3977744.336	3231460.687	55879700.77	22507265.49	4880379.482	26269058.3	5797634.062	8996409.917	6090896.631	3296069.776	9031772.003	6414193.063	2545822.143	88340598.74	6360778.285	7049704.054	4063761.15	2206669.389	4259078.839	355755.1866	581283.4794	1652081.796	1227047.84	165653.1789	398696.5035	2418548.257	2074326.791	524275.0068	1339157.299	820653.1817	18483961.45	123482.3119	1966487.037	777344.4552	3098709.335	693645.3472	6986409.663	4003851.906	1767852.278	16226372.22	381664.38	2098546.457	9457574.195	2766393.382	38119137.05	20726472.95	1009119.634	48886976.89	3133782.94	1653048.694	2052769.042	1757954.555	757761.9839	1240121.171	3532620.552	1518421.831	2732581.417	1340482.789	1384492.113	1618781.518	5891100.275	710524.4172	199945.5284	1054044.677	1950784.442	4566334.769	1490683.55	6425650.409	630676.5142	5529294.765	3963838.809	431688.3162	3330840.838	1594800.859	2312612.113	839057.9714	6366079.557	5135384.865	2260889.947	512810.3834	1447652.257	440687.7916	3112748.177	1377441.153	868689.241	1732037.443	1368583.344	1253031.587	1473399.499	1416017.167	3702511.57	1331901.636	639198.507		High	High	High	High	High	High	High	High	High	High	High	High	High	High	High	High	High	High	High	High	High	High	High	High	High	High	High	High	High	High	High	High	High	High	High	High	High	High	High	High	High	High	High	High	High	High	High	High	High	High	High	High	High	High	High	High	High	High	High	High	High	High	High	High	High	High	High	High	High	High	High	High	High	High	High	Peak Found	High	Peak Found	High	High	High	High	High	High	High	High	High	High	High	High	High	High	Peak Found	High	High	High	High	High	High	High	High	High	High	High	High	High	Peak Found	High	High	High	High	High	High	Peak Found	High	Peak Found	High	High	Peak Found	High	Peak Found	High	High	High	0	1156	High	High		0.00001637		6.707E-08	14.12	863.8	766.2	766.2	7.60662E-15	1.33474E-15	0	0	8.24188E-13	1.39978E-13	0	0	3.7	49.02	K.DICEEQVNSLPGSITK.A	[1156-1171]	Used
	High	[R].SNLDEDIIAEENIVSR.[S]		1	387	P01024	P01024 [749-764]		0	1816.89231	5	0.986782348	0.994928851	0.688686203	6969712.611	4062687.229	4422757.023	7522693.527	10263235.81	713127.3638	470966.6831	1058812.683	1552358.506	1745471.729	1652398.081	3244196.424	6023899.706	28111441.6	10073007.06	682124.2935	1908034.683	610405.5766	537545.8724	914939.7546	1685097.141	1543100.257	855027.4462	2489497	2294105.639	3179305.474	464154.105	1423419.047	1583474.976	1604580.213	1511889.516	2257496.549	1836816.243	14573446.46	7877264.503	5454176.984	7639913.53	4329034.183	8592350.318	6782634.128	2002697.176	9109824.666	2482819.602	2617618.686	42885187.04	3172619.073	2739436.009	1291573.328	1012904.615	2837513.461	2804839.362	2229078.079	1352259.094	2748276.285	1636949.568	2310609.656	446328.109	2074474.186	922034.1382	1570616.496	518271.4921	42614996.18	636884.0465	2568830.5	1626037.36	1320140.64	1317964.077	1741273.224	1292406.827	661015.4373	4612842.175	140796.6602	1518953.239	1528393.655	1361467.988	12063558.88	8833498.263	1164901.005	38879556.52	2011921.136	2860551.227	4530016.131	466753.2941	1525432.487	2395404.709	8448659.061	2579054.65	2974620.727	7618389.701	3522450.559	11283466.3	12836540.95	321883.2749	1328169.85	5005338.753	12844949.18	1332938.207	1190474.042			12933273.27	12689448.67	3457920.653	2925089.719	10745874.14	10625749.32	482055.0163	7714149.684	11187025.18	44949380.7	3297352.848	6886403.65	2324602.65	6540226.322	3960015.092	36790263.36	12252927.94	1609347.808	4059682.43	5542028.462	3194769.607	5980730.434	5296627.097	2865172.902		High	High	High	High	High	High	High	High	High	High	High	High	High	High	High	High	High	High	High	High	High	High	High	High	High	High	High	Peak Found	High	High	High	High	High	High	High	High	High	High	High	High	High	High	High	High	High	High	High	Peak Found	High	High	High	High	High	High	High	High	High	Peak Found	High	High	High	High	High	High	High	High	High	High	High	High	High	High	High	High	High	High	High	High	High	High	High	High	High	High	High	High	High	High	High	High	High	High	High	High	High	High	Peak Found	High	High	Not Found	High	High	High	High	High	High	High	High	High	High	High	High	High	High	High	High	High	High	High	High	High	High	High	High	0	749	High	High		0.00001637		4.331E-08	13.9	852.8	768.2	768.2	1.26794E-14	2.17431E-15	0	0	1.37383E-12	2.36789E-13	0	0	4.38	65.3	R.SNLDEDIIAEENIVSR.S	[749-764]	Used
	High	[K].EDIPPADLSDQVPDTESETR.[I]		1	487	P01024	P01024 [960-979]		0	2214.00444	8	0.9598955	0.637300376	0.748894926	6527978.303	7579248.978	4666242.639	7467834.614	16287289.29	4639437.777	2759654.481	2444998.837	1457764.092	2679963.515	1108311.926	1795300.545	3529937.847	16208100.03	7733897.644	1220662.933	4196678.785	2116129.903	3750456.609	3195275.825	5557409.083	4887434.108	2356914.07	3885463.728	5737794.14	5422371.947	1072053.848	1801607.019	2546922.49	2876083.514	1980796.076	5691203.807	3588373.085	58901658.87	20118999.23	4207808.96	22267429.71	6325234.479	18795069.73	7077274.323	5136278.736	5530771.441	6003906.707	5781428.591	60929876.26	6167831.953	12563431.48	4051203.834	5947066.761	8947956.444	1352989.181	3038256.497	4409847.736	4244600.541	7131070.686	2710371.176	2928395.877	1858587.075	6677407.043	2010245.405	3720466.41	17160597.77	847825.7678	1754593.368	2289259.022	10464324.8	7593554.394	6942532.421	5892684.533	2502938.077	19395805.59	1134856.313	7847237.426	7481869.117	2392281.401	30403533.84	17792364.2	7312215.584	40994457	21107193.83	3914429.677	5184809.888	5638361.969	5579345.944	17793190.8	28029874.28	10815290.78	6877663.742	13550478.81	5916879.145	5493943.823	12282826.44	32787722.98	1412171.541	7434850.772	7074644.885	8249713.793	5620227.018	13869578.94	3108413.07	8948541.906	23075078.84	5890207.086	6650264.261	3574310.049	9572470.713	7877092.473	7452145.978	8198278.044	6822550.055	3727283.278	5604539.408	4441816.641	7790545.369	4539223.596	3118414.051	4311709.28	2153905.047	2065184.644	8048709.354	2614230.264	3611293.634	4597016.073	3945180.847		High	High	High	High	High	High	High	High	High	High	High	High	Peak Found	High	High	High	High	High	High	High	High	High	High	High	High	High	Peak Found	High	High	High	High	High	High	High	High	High	High	High	High	High	High	High	High	High	High	High	High	Peak Found	High	High	High	High	High	High	High	High	High	High	High	High	High	High	High	High	High	High	High	High	High	High	High	High	High	High	High	High	High	High	High	High	High	High	High	High	High	High	High	High	High	High	High	High	High	High	High	High	High	High	High	High	High	High	High	High	High	High	High	High	High	High	High	High	High	High	High	High	High	High	High	High	High	High	High	High	0	0	High	High		0.00001637		3.146E-09	13.58	816.3	714.4	714.4	2.64632E-14	4.10803E-15	0	0	2.86733E-12	4.54193E-13	0	0	4.43	47.86	K.EDIPPADLSDQVPDTESETR.I	[960-979]	Used
	High	[K].SGQSEDRQPVPGQQMTLK.[I]		1	154	P01024	P01024 [567-584]		1	1985.97091	0	0.462012514	0.347610938	0.305213122	17091646.82	16941682.46	18124877.83	19862059.23	35471034.29	15182145.64	5194060.303	4759032.858	3208315.315	6410735.896	5253196.846	3878996.884	7469431.718	29066861.46	19064434.46	3816988.068	7279975.396	4514340.688	5695362.404	1306751.808	6851173.297	12847178.93	3494941.647	7336462.535	7105368.773	11728443.48	2363196.866	6167931.078	6445730.206	4040429.903	4131103.611	8282076.065	4502283.67	69498916.69	28486140.5	5103131.312	40664827.97	16823104.25	19765039.18	11484963.6	2793108.775	7520064.366	12206205.2	10823259.22	81161282.99	15180360.61	22887794.58	10575232.64	15466128.85	14572108.04	1694801.888	1422600.73	4736596.249	1053507.385	88944.2722	463935.0096	3467171.141	3461300.921	2189111.854	3464442.955	4620073.279	49345728.8	1044814.789	9019773.083	5100251.932	7011048.019	5889688.183	20960596.27	12282164.65	4391270.711	40702574.77	1621904.452	11014154.3	10605048.45	6209490.872	55736510.24	21561282.49	4027050.537	56372577.69	9483402.519	1488404.751	382597.4568	2244321.253	3037484.823	228790.0529	343087.4828	779243.7945			33399.00124	176315.5369		328648.4678		1129824.318			160696.2157			671389.0183	372294.7048	91367.41841	783753.7937	1596120.039	1859304.209		722878.1236	2518984.014	1460656.355	215347.6015		1333581.483		589861.0113		952983.1235	1549370.43			1049246.099	1122698.59	405363.7864			High	High	High	High	High	High	Peak Found	Peak Found	High	Peak Found	High	High	High	High	High	Peak Found	High	High	High	Peak Found	Peak Found	High	Peak Found	High	High	High	High	High	High	Peak Found	High	High	Peak Found	High	High	High	High	Peak Found	Peak Found	High	High	High	High	Peak Found	High	High	High	Peak Found	High	High	Peak Found	Peak Found	High	Peak Found	Peak Found	Peak Found	High	High	High	High	Peak Found	High	Peak Found	Peak Found	Peak Found	Peak Found	High	High	High	High	High	Peak Found	High	High	High	High	High	Peak Found	High	High	Peak Found	Peak Found	High	High	Peak Found	Peak Found	Peak Found	Peak Found	Peak Found	Peak Found	Peak Found	Not Found	Peak Found	Peak Found	Peak Found	Not Found	Peak Found	Peak Found	Not Found	Not Found	Peak Found	Peak Found	Peak Found	Peak Found	Peak Found	Peak Found	Peak Found	Peak Found	High	Peak Found	Peak Found	Peak Found	Peak Found	Not Found	Peak Found	Peak Found	Peak Found	High	Peak Found	Not Found	Peak Found	Peak Found	Peak Found	Peak Found	0	567	High	High		0.00001637		1.159E-08	13.51	854.8	658	658	3.06986E-14	4.93846E-15	0	0	3.32624E-12	5.3996E-13	0	0	5.75	32.09	K.SGQSEDRQPVPGQQMTLK.I	[567-584]	Used
	High	[K].VSHSEDDCLAFK.[V]	1xCarbamidomethyl [C8]	1	172	P01024	P01024 [1451-1462]		0	1407.62091	7	0.009548512	0.816677793	0.887230571	8817587.665	13855924.33	11430637.87	14594914.48	45858110.26	1928353.125	7261714.935	9002970.26	4076023.822	19041745.05	7461275.817	39765697.35	97641601.22	248547821.4	87486061.02	13156906.66	35953215.97	22730571.51	21228946.04	2119883.964	19151897.91	34294177.03	2550096.411	6239439.691	12625443.79	29954819.6	7650370.143	10813413.07	24630974.87	16768813.55	7495851.541	55057141	34425904.49	786121596.7	178582734.4	46350672.84	299075227.9	78582611.69	105528118.3	56556565.13	23125841.79	51011960.23	58909892.74	22556173.4	797175237	59428389.07	77654087.76	39283356.02	38656047.26	58727705.69	342396.2079	8082682.48	215131.2583	426803.8274		232758.6423	11996226.3	6032730.161	683671.7535	4263384.393	1532053.13	219593518.2	4353390.326	10740579.76	4659340.264	7596299.671	537329.0221	11967638.98	5548349.69	1738284.349	39052929.91	10499991.84	43755599.66	61124483.33	29853025.53	351062636.8	129117924	1105745.444	449275348.3	8011979.702	3148830.08	4225588.554	8397756.835	10481742.09	5803877.767	9405858.019	1864774.682	5003213.308	1792063.559	4759074.757	114825.0766	10388482.37	4915204.868	244426.7061	1717858.247	1854724.091	1211447.787	1366432.763	1715058.485	714294.9335	2245082.779	2151836.396	643051.6157	48867356.71	2419121.965	3357383.509	804109.3555	4673776.237	179741.6866	2075079.933		2799956.706		7377844.833	573696.0497	371232.6085	945517.1527	542640.7031	735811.1206	1109033.81	904906.4681	2307461.808	205309.7944	598825.6715		High	High	High	High	High	Peak Found	High	Peak Found	High	High	High	High	High	High	High	High	High	High	High	Peak Found	High	High	Peak Found	High	High	High	High	High	High	High	High	High	Peak Found	High	High	Peak Found	High	High	High	High	High	Peak Found	High	High	High	High	High	High	High	High	Peak Found	Peak Found	Peak Found	Peak Found	Peak Found	Peak Found	High	Peak Found	Peak Found	High	High	Peak Found	Peak Found	Peak Found	High	High	Peak Found	High	High	Peak Found	High	High	High	High	High	High	High	Peak Found	Peak Found	Peak Found	High	Peak Found	High	High	Peak Found	Peak Found	Peak Found	Peak Found	Peak Found	Peak Found	Peak Found	High	Peak Found	Peak Found	Peak Found	Peak Found	Peak Found	Peak Found	Peak Found	High	Peak Found	Peak Found	Peak Found	Peak Found	Peak Found	Peak Found	High	Peak Found	Peak Found	High	Peak Found	Peak Found	Not Found	Peak Found	High	Peak Found	High	Peak Found	Peak Found	Peak Found	Peak Found	Peak Found	Peak Found	Peak Found	0	1451	High	High		0.00001637		0.000001115	13.43	885.7	690.8	690.8	3.69433E-14	5.8995E-15	0	0	4.00286E-12	6.20057E-13	0	0	3.31	30.1	K.VSHSEDDCLAFK.V	[1451-1462]	Used
	High	[K].SGSDEVQVGQQR.[T]		1	528	P01024	P01024 [1571-1582]		0	1289.60803	7	0.840109056	0.915678656	0.410822106	51542466.97	217966776.1	171724758.5	42673688.65	34464963.89	148611800.2	114006313.1	82231923.56	52497834.96	106988544.3	94002685.66	88317524.62	153013103.3	379580617.4	186514852.4	71128873.1	93328305.44	102739095	119164590.8	73809190.95	99805313.07	144902655.9	78527710.08	113090573.4	150375292.8	144889361.3	80494096.55	100814802.5	137338061	79479074.57	82634931.05	151865052.7	93534300.54	1867226643	290912470.7	107395626.8	754627750.3	127044828.9	328256027.5	179517674.3	43519805.44	121830466.8	189389835.5	129468487.6	1058398607	173668642.9	263800504.1	79720859.17	168780533.9	193320434.7	99786473.59	68396461.94	106008738.4	124540081.2	58021667.68	61471212.69	121881325.4	72630772.02	66493938.9	69699812.18	104939933.6	500825699.7	45109668.16	103604782.6	85582231.36	89441439.68	105089349.2	261122242.9	202387910.6	114495020.3	88356858.62	41508219.59	165456233	204345621.2	75435174.81	1193575061	397003826.3	104401885.6	282290568.9	3950512.694	191537695.6	41679293.29	171429941.5	126276674.7	194763813.3	218170055.7	213302906.4	97050742.32	55337543.58	203178156.2	357576583.6	8836241.292	203969857.7	24847659.61	809884382.8	78699018.53	35525662.02	83087371.35	46552622.33	42738770.29	441636834	263548963.6	110696047.4	196587538.5	166090089.6	273498307.8	77284179.81	195972386.5	243552723.3	159464271.9	97353217.73	196761379.8	159809280.8	166954986	151491835.3	175205701	166166352.4	35163862.34	173659887.4	147439417.4	188523575.1	135180353.5	265150610.4	99588028.47		High	High	High	Peak Found	High	High	High	High	High	High	High	High	High	High	High	High	High	High	High	High	High	High	High	High	High	High	High	High	High	High	High	High	High	High	High	High	High	High	High	High	High	High	High	Peak Found	High	High	High	High	High	High	High	High	High	High	High	High	High	High	High	High	High	High	High	High	High	High	High	High	High	High	High	High	High	High	High	High	High	High	High	High	High	High	High	High	High	High	High	High	High	High	High	High	High	High	High	High	High	High	High	High	High	High	High	High	Peak Found	High	High	High	High	High	High	High	High	High	High	High	High	High	High	High	High	High	High	High	0	0	High	High		0.00001637		0.000003772	12.71	810.1	698.8	698.8	1.93041E-13	2.93456E-14	0	0	2.09162E-11	3.16032E-12	0	0	3.69	23.7	K.SGSDEVQVGQQR.T	[1571-1582]	Used
	High	[K].VHQYFNVELIQPGAVK.[V]		1	133	P01024	P01024 [1463-1478]		0	1841.99084	1	0.540157285	0.222268156	0.362357873	3355619.899	3237017.523	4832770.277	7406684.19	16725627.48	5978633.461				168966.1979	835299.1207	404651.8005	1635789.287	1200429.111	2923701.267	895884.0875	1710849.988	984392.6638	1354205.116	3496634.336	3497331.304	43798.78673	6661652.029	1176212.646	1460993.102	3422243.397	742785.4047	1223822.871	1054204.352	779925.7317	1256723.903	1130397.625	1651180.286	23759855.79	2642929.039	423744.2011	2803769.363	1512811.625	2014113.389	1334529.725	660445.1337	2779039.78	820427.7673	565880.4807	23344212.48	1070742.892	14859.75276	3389770.784	323238.6974	6367358.633	209520.67	2725016.252		4513673.525	94743.29542		2042956.168	706476.4278	790786.2004	1099041.259	1527475.357	1973143.449	1296610.751	1136841.624	490893.2809	2254802.019		1282008.324		2896815.923	1818976.514	13524.15759	58315.76302	512573.6317	592926.4156	1589071.722	1756828.004		2142533.66	12406082.72	510952.1467	1133658.914	2246730.931	2468849.746	1926719.384	1430654.285	2584905.409	1688763.72	3180499.118	563659.0807	17534.33662	4567460.418	1230228.42	1162.900508	10607.62736	4127998.08	5596850.04		5371413.42	117491.6977	637287.3515	1032047.056	2318145.23	1475601.491	926946.8882	221827.2391	509156.4723	132839.9113	166981.8802	285953.7501	717650.8131	7407223.198	1289534.825	602009.7509		1145332.592	57864.17095			282924.2651	3194809.729	969162.5338	654342.5074	1383030.141		High	High	High	High	High	High	Not Found	Not Found	Not Found	Peak Found	High	Peak Found	High	Peak Found	High	Peak Found	Peak Found	Peak Found	Peak Found	Peak Found	Peak Found	Peak Found	Peak Found	Peak Found	High	High	High	Peak Found	Peak Found	High	Peak Found	Peak Found	Peak Found	High	High	Peak Found	High	Peak Found	Peak Found	High	High	High	Peak Found	Peak Found	High	High	Peak Found	Peak Found	Peak Found	Peak Found	Peak Found	Peak Found	Not Found	Peak Found	Peak Found	Not Found	High	High	Peak Found	Peak Found	Peak Found	Peak Found	High	Peak Found	Peak Found	Peak Found	Not Found	High	Not Found	High	High	Peak Found	Peak Found	High	High	Peak Found	Peak Found	Not Found	High	High	Peak Found	Peak Found	High	Peak Found	Peak Found	Peak Found	Peak Found	Peak Found	Peak Found	Peak Found	Peak Found	Peak Found	Peak Found	Peak Found	Peak Found	Peak Found	Peak Found	Not Found	Peak Found	Peak Found	Peak Found	Peak Found	Peak Found	Peak Found	Peak Found	Peak Found	Peak Found	Peak Found	Peak Found	Peak Found	Peak Found	Peak Found	Peak Found	Peak Found	Not Found	Peak Found	Peak Found	Not Found	Not Found	Peak Found	Peak Found	Peak Found	Peak Found	Peak Found	0	1463	High	High		0.00001637		1.936E-08	12.58	828.3	610.2	610.2	2.61218E-13	3.71742E-14	0	0	2.83034E-11	4.0177E-12	0	0	4.68	78.36	K.VHQYFNVELIQPGAVK.V	[1463-1478]	Used
	High	[K].SLYVSATVILHSGSDMVQAER.[S]	1xOxidation [M16]	1	124	P01024	P01024 [323-343]		0	2279.13362	0	0.937452402	0.871492318	0.784054834	801835.5963	135367.438	395488.0237	556264.3577	141109.9161	261603.6672	479882.8853	564225.6565	400153.2668	702625.9964	552945.5128	162381.6979	340549.9199	360124.4833	543188.7013	281464.7539	93171.86654	509008.2002	443213.6883	172232.078	408993.4066	386477.2729		997443.6069	604810.1451	1090607.806	55527.27855	487605.245	776936.0562	701409.3225	518139.104	205931.6664	116138.7402	2882034.176	1363289.772	713528.6214	5640052.282	2145490.96	3465764.414	650624.3087	379917.299	1281794.159	186043.4128	809881.4903	2116022.865	1703411.133	701707.5984	2177793.866	861125.0498	2020937.727	93026.23103	757057.8281	615971.4782	666364.9966	402874.361	205035.8709	68879.82921	219654.579	397375.6118	702397.9733	557177.6947	3243281.699	941282.5591	358502.765	472017.4144	1488138.77	659865.9165	472080.3944	1245459.192	243238.0314	502428.3796	253567.8555	1843522.518	381422.4014	968326.0733	4746740.869	2010766.757	1434204.028	7999850.946	8648178.79	386350.3277	1297542.908	64239.01699	314129.7066	1373877.145	1171298.788	1804389.547	736253.2744	994853.3192	563074.0777	4880956.979	2201170.708	1856755.77	501472.13	5275793.28	3082417.266	1011510.435	2310579.144	6515510.163	2098710.932	725174.5225	1775528.803	1194013.909	1674962.885	355569.6446	487997.6919	915083.3743	860202.9455	413071.3338	1146177.319	1116407.487	926976.6967	317643.5145	663750.9059	200032.7709	1510193.452	5763.867599	128481.5918	17625.63719	892955.4733	818886.4171	1186028.815	285975.6543	360011.5452		Peak Found	Peak Found	Peak Found	Peak Found	High	Peak Found	Peak Found	Peak Found	Peak Found	Peak Found	High	Peak Found	High	Peak Found	High	Peak Found	High	Peak Found	Peak Found	Peak Found	Peak Found	Peak Found	Not Found	High	High	High	Peak Found	Peak Found	High	High	High	High	High	High	High	Peak Found	High	Peak Found	High	High	High	High	High	High	High	High	Peak Found	High	High	High	Peak Found	Peak Found	Peak Found	Peak Found	Peak Found	Peak Found	Peak Found	Peak Found	Peak Found	Peak Found	Peak Found	High	Peak Found	Peak Found	Peak Found	High	Peak Found	High	Peak Found	Peak Found	Peak Found	Peak Found	Peak Found	Peak Found	High	Peak Found	High	Peak Found	High	High	Peak Found	Peak Found	Peak Found	Peak Found	Peak Found	Peak Found	Peak Found	Peak Found	Peak Found	Peak Found	Peak Found	Peak Found	Peak Found	Peak Found	Peak Found	Peak Found	Peak Found	Peak Found	Peak Found	Peak Found	Peak Found	Peak Found	Peak Found	Peak Found	Peak Found	Peak Found	Peak Found	Peak Found	Peak Found	Peak Found	Peak Found	Peak Found	Peak Found	Peak Found	Peak Found	Peak Found	Peak Found	Peak Found	Peak Found	Peak Found	Peak Found	Peak Found	Peak Found	Peak Found	0	323	High	High		0.00001637		9.099E-09	12.58	777.9	734.4	734.4	2.64632E-13	3.8929E-14	0	0	2.86733E-11	4.22762E-12	0	0	5.12	78.65	K.SLYVSATVILHSGSDMVQAER.S	[323-343]	Used
	High	[K].SGQSEDRQPVPGQQMTLK.[I]	1xOxidation [M15]	1	539	P01024	P01024 [567-584]		1	2001.96583	6	0.942851826	0.993472939	0.937243955	79207819.79	41964355.58	44136894.06	34371444.44	70969780.08	26112833.83	18628958.19	13108234.45	14650487.71	21380834.68	22761044.81	31397829.9	18328779.65	50211820.17	28819157.37	18101681.27	22511371.7	26209518.13	19821338	20427210.95	25916187.73	28251088.19	13045263.8	18241133.51	25431976.07	24841830.08	25516641.93	22924668.71	34648549.65	19946041.76	21476187.38	25110925.68	13894807.83	259174201.1	47147391.15	12922336.81	116951615.4	45190928.51	73680859.52	42474460.98	16372523.11	47936185.18	26337761.49	28202689.07	115916391.2	24242570.86	54417043.68	24979104.64	42851334.9	32431543.15	11874384.93	15685483.05	12600118.63	18609521.78	9338797.814	11145656.86	29197214.01	13197646.69	14777634.14	10889858.21	17968006.96	44223005.47	11698842.05	21027751.92	13976371.54	20662324.52	19405663.39	46561893.85	29195781.57	19103177.82	71543442.49	6867688.508	30822867.46	19695610.57	17847876.87	143993006.9	63289944.34	23819358.1	119530001.8	71089528.74	26478900.48	3661396.773	54476631.67	29390360.64	6728987.799	17305105.4	7898444.817	11369895.78	5350051.85	12178366.17	21891681.61	6578935.325	16419910.69	885262.8117	17375208.31	2076597.205	5438169.656	5803946.687	11482464.71	1901992.088	37809536.82	12995474	10293064.28	22968826.01	17896547.28	34593213.46	1307719.156	16287762.77	20068044.17	19195736.62	7558103.283	11436763	14770743.04	32109090.3	18875790.99	21885775.33	17539925.19	6599720.586	21540355.05	20728603.27	16349152.51	14201327.33	18958295.65	16520305.42		High	High	High	High	High	High	High	High	High	High	High	High	High	High	High	High	High	High	High	High	High	High	High	High	High	High	High	High	High	High	High	High	High	High	High	High	High	High	High	High	High	High	High	High	High	High	High	High	High	High	High	High	High	High	High	High	High	High	High	High	High	High	High	High	High	High	High	High	High	High	High	High	High	High	High	High	High	High	High	High	High	Peak Found	High	High	High	High	High	High	High	High	High	High	Peak Found	Peak Found	High	Peak Found	Peak Found	High	High	High	High	High	High	High	High	High	Peak Found	High	High	High	Peak Found	Peak Found	High	High	High	Peak Found	High	High	Peak Found	High	High	High	High	High	0	0	High	High		0.00001637		1.446E-08	12.48	813.5	672.9	672.9	3.30473E-13	4.85904E-14	0	0	3.58072E-11	5.15702E-12	0	0	5.01	26.24	K.SGQSEDRQPVPGQQMTLK.I	[567-584]	Used
	High	[R].AYYENSPQQVFSTEFEVK.[E]		1	164	P01024	P01024 [208-225]		0	2166.00259	0	0.953973996	0.98703356	0.955867796	1394067.942	828818.8619	2038418.595	1282971.85	8424525.301	507095.679	280203.8846	47991.00206	30016.03978	293656.015	203328.0644	276109.3355	1454229.018	20707642.42	2824804.939	127510.3471	593003.4863	141402.8615	271600.007	853242.2478	694656.3689	1532382.37	205315.7076	476454.5032	595255.0798	551489.8766	221281.6855	315754.2214	728409.8586	590574.1924	181345.1033	686105.765	203088.9717	36256352.86	7383020.772	868196.1177	2991860.233	815233.3085	1435674.508	1347781.801	824337.4131	552899.4707	1289259.836	612296.0211	55972761.7	696783.3715	1909699.295	1195011.354	531933.8053	358107.6198	346103.8627	1026452.524	684185.8023	896844.738	235569.6407	440090.3661	358395.0837	96899.68882	429927.4855	283704.0571	359016.405	15859750.93	153187.6197	315596.8663	247665.5313	715743.211	428899.1845	708899.0371	323650.7012	163918.0714	1511291.021	203156.2307	527260.1728	970112.3628	227691.213	3747736.708	1399478.623	444889.8595	29922314.25	1747278.871	1109528.55		584215.0869	521519.1724	4435642.713	2494001.081	368916.5223	2858483.06			2178482.791			570762.7076	3260410.053	11048212.06	6738924.985	4823385.629	8391622.563	3005588.1	546947.5863	1013607.736	104103.7369	203474.822	326132.6659	1735220.168	184147.515	1433857.519	1786773.895	1000615.312	232498.1079	869651.0278	485378.3471	757101.604	294375.0398	543229.3396	910577.5701	455161.3359	349165.0284	445975.5286	658729.9312	1011225.968	353728.7696	233884.0265		High	High	High	Peak Found	High	Peak Found	High	Peak Found	Peak Found	High	Peak Found	Peak Found	Peak Found	Peak Found	High	High	Peak Found	Peak Found	High	Peak Found	Peak Found	Peak Found	High	High	High	Peak Found	High	High	Peak Found	High	High	High	Peak Found	Peak Found	High	High	High	Peak Found	High	High	Peak Found	Peak Found	High	High	Peak Found	High	High	Peak Found	Peak Found	Peak Found	High	High	Peak Found	Peak Found	High	Peak Found	High	Peak Found	High	Peak Found	High	High	High	High	High	High	High	Peak Found	Peak Found	Peak Found	Peak Found	High	High	High	High	High	Peak Found	High	Peak Found	High	High	Not Found	High	Peak Found	High	High	Peak Found	High	High	High	High	High	High	High	High	High	High	High	High	High	High	High	Peak Found	Peak Found	Peak Found	High	Peak Found	High	High	Peak Found	Peak Found	Peak Found	Peak Found	High	Peak Found	High	Peak Found	High	High	High	Peak Found	High	Peak Found	High	0	208	High	High		0.00001637		1.605E-07	12.27	770.8	770.8	770.8	5.37615E-13	9.26227E-14	0	0	5.82514E-11	1.01463E-11	0	0	3.13	60.67	R.AYYENSPQQVFSTEFEVK.E	[208-225]	Used
	High	[K].FVTVQATFGTQVVEK.[V]		1	920	P01024	P01024 [105-119]		0	1653.88465	47	0.385860034	0.255218488	0.027784571	743324.9406	2545662.823	4456721.54	1346438.988	3057792.455	1151140.769	837799.3007	612320.4125	526506.1419	1293375.918	1651531.558	1651280.042	5652916.56	9690094.172	8907248.701	3165929.242	4552536.743	1782110.254	7756270.867	4324172.261	3009199.533	2903855.454	2157069.319	4951430.235	4158679.263	9358673.201	612431.7983	3175471.562	3736486.312	3475231.22	4428498.014	11976763.05	2222309.446	262587059.9	119225435.4	25254570.09	55905682.37	14639819.42	11194092.21	11621946.38	2113768.373	7510398.518	5813435.884	5385929.504	27780709.49	3757903.468	6730446.869	2442675.813	3987171.486	20626149.34	1968968.629	2348017.949	11320397.9	5351537.361	2310607.751	5083493.355	947636.7192	8268689.545	1725961.438	6654284.734	1588203.795	14189726	1474410.096	8877735.801	838815.6715	2895887.585	3430155.994	8449041.334	4540259.175	2107127.338	4486897.937	3385137.334	3618853.627	4127724.362	2593723.357	26875063.36	7321821.689	3131817.856	38188377.46	10708029.1	5667243.496	2241205.741	968655.4531	2033858.893	12937415.68	24027061.32	10607584.76	35971093.3	20671500.56	11977881.6	46088551.52	59273859.48	36955678.96	7358744.75	26974172.23	66806980.73	97507318.35	54398566.02	55649640.1	26926796.48	20708168.38	15009940.14	5166175.095	19353764.08	4655836.601	15182152.01	11744215.54	16402082.32	4907557.199	10088020.49	3296642.422	6420004.891	4520011.853	14637666.5	4915603.944	14410352.63	2536076.297	2783177.096	3199501.889	6031749.343	16111381.65	8814972.607	5133010.994	4695459.316		High	High	High	High	High	High	High	High	High	High	High	High	High	High	High	High	High	High	High	High	High	High	High	High	High	High	High	High	High	High	High	High	High	High	High	High	High	High	High	High	High	High	High	High	High	High	High	High	High	High	High	High	High	High	High	High	Peak Found	High	High	High	High	High	High	High	High	High	High	High	High	High	High	High	High	High	High	High	High	High	High	High	High	High	Peak Found	High	High	High	High	High	High	High	High	High	High	High	High	High	High	High	High	High	High	High	High	High	High	High	High	High	High	High	High	High	High	High	High	High	High	High	High	High	High	High	High	High	0	105	High	High		0.00001637		5.496E-07	12.12	758.1	614	614	7.60662E-13	1.26768E-13	0	0	8.24188E-11	1.34922E-11	0	0	3.53	53.82	K.FVTVQATFGTQVVEK.V	[105-119]	Used
	High	[K].GYTQQLAFRQPSSAFAAFVK.[R]		1	61	P01024	P01024 [1052-1071]		1	2217.14511	1	0.723405799	0.964466699	0.898994	1160036.647	972207.4762	309851.6671	686868.3732	3096339.189	100894.5848	138309.9506	492648.6453	17947.61651	3052.431412	119458.0342		854847.4255	6190153.399	988551.2012		440595.7073		511912.1197		386781.0559			423222.422	434144.9211	2287272.074	32584.56238	307527.8027	416998.9733	291237.5282	83964.80288	570590.1229	415040.6268	11652635.98	4670817.805	1459944.386	3211926.314	1050137.307	1492391.477	1171965.218	591826.7971	1326289.823	566352.8429	323416.1272	34674653.44	3017801.468		649801.2211		463473.8138			268097.8404			43687.11788	193603.9865	859590.749	92718.38216		92309.73902	5571920.45	63317.21661	640228.8465	165664.3425	107487.4571		825111.2144	248629.6414	18466.15847	823484.8164	102813.6152	377045.8956	597553.7484	137430.0666	1424920.553	2456459.455	830528.6777	20265658.99	8025894.562	98963.7372		398026.0204	452439.0805																				128642.6257	86886.94351	708393.2794			332134.0927		136474.9345			459324.3402		1368958.955				124690.6932	507274.1914	329106.0756		369220.9095		Peak Found	High	Peak Found	Peak Found	High	Peak Found	Peak Found	Peak Found	Peak Found	Peak Found	Peak Found	Not Found	High	Peak Found	High	Not Found	Peak Found	Not Found	Peak Found	Not Found	Peak Found	Not Found	Not Found	Peak Found	Peak Found	High	Peak Found	Peak Found	Peak Found	Peak Found	Peak Found	Peak Found	Peak Found	High	High	Peak Found	High	Peak Found	Peak Found	Peak Found	High	Peak Found	High	Peak Found	High	High	Not Found	Peak Found	Not Found	Peak Found	Not Found	Not Found	Peak Found	Not Found	Not Found	Peak Found	Peak Found	Peak Found	Peak Found	Not Found	Peak Found	Peak Found	Peak Found	Peak Found	Peak Found	Peak Found	Not Found	Peak Found	Peak Found	Peak Found	Peak Found	Peak Found	Peak Found	High	Peak Found	High	High	Peak Found	High	High	Peak Found	Not Found	Peak Found	Peak Found	Not Found	Not Found	Not Found	Not Found	Not Found	Not Found	Not Found	Not Found	Not Found	Not Found	Not Found	Not Found	Not Found	Not Found	Not Found	Not Found	Not Found	Not Found	Not Found	Peak Found	Peak Found	Peak Found	Not Found	Not Found	Peak Found	Not Found	Peak Found	Not Found	Not Found	Peak Found	Not Found	Peak Found	Not Found	Not Found	Not Found	Peak Found	Peak Found	Peak Found	Not Found	Peak Found	0	0	High	High		0.00001637		2.705E-07	12.07	754.7	732.6	732.6	8.50004E-13	1.49889E-13	0	0	9.20992E-11	1.62635E-11	0	0	4.87	71.73	K.GYTQQLAFRQPSSAFAAFVK.R	[1052-1071]	Used
	High	[R].ILLQGTPVAQMTEDAVDAER.[L]	1xOxidation [M11]	1	385	P01024	P01024 [980-999]		0	2173.08052	6	0.924261291	0.774447944	0.932264037	3088954.499	5347658.16	8829461.109	5387472.792	23292873.53	5468290.118	10406028.11	7680239.692	6401960.298	10158351.56	6132767.269	1791253.49	22859879.17	93379034.71	18160619.54	1272736.882	5462130.823	7333551.919	3276379.042	3783250.315	4010173.184	4775302.883	1746410.667	10037080.47	9613939.542	19760817.1	1319138.666	6166242.16	10515581.13	8037946.183	8633811.503	9314018.937	5158427.214	256591776.2	39597386.04	10600456.25	120219214.4	13359251.42	42449954.73	25181409.35	4634674.328	5659940.928	15329087.48	2650320.405	297866544.3	11007244.07	41868110.96	7064937.798	13026174.84	6406479.777	2213564.138	2574074.165	4360334.616	7069145.914	2550059.725	1830443.125	2440056.216	6338403.384	5730566.015	2930610.608	2850631.833	61742744.69	2535898.612	4058164.911	3859826.219	4930442.649	1757675.624	4908729.178	5766002.923	2074425.568	17718198.94	3413583.971	22029470.66	16689509.01	7386862.795	129916489.9	60439335.02	4787820.294	171129937.2	9409852.875	3867107.708	3312629.71	6487169.742	4612024.503	6807616.423	11941728.54	4335170.544	12052382.9	10129024.95	6221991.695	8833950.514	47161396.95	5365411.04	1586075.657	6822499.844	27275382.6	12954397.33	13291150.67	909409.1954	2487298.205	4421280.492	2814466.587	1731721.201	3476358.093	3428787.039	13042292.18	5094324.762	11075820.88	8917062.041	6550545.569	4145077.499	5262776.033	2312375.118	7235951.463	4389514.419	15164049.15	3013450.756	2720697.828	4927442.104	5135559.971	3791420.119	5521254.727	5586699.626	2407404.944		High	High	High	High	High	High	High	High	High	High	High	High	Peak Found	High	High	High	Peak Found	High	High	High	High	High	Peak Found	High	High	High	High	High	High	High	High	High	High	High	High	High	High	Peak Found	High	High	High	Peak Found	High	High	High	High	High	High	High	High	High	High	High	High	High	High	High	High	High	High	High	High	High	Peak Found	High	High	High	High	High	High	High	High	High	High	High	High	High	High	High	High	High	High	High	High	High	High	High	High	High	High	High	High	High	High	High	High	High	High	High	Peak Found	High	High	High	Peak Found	Peak Found	High	High	High	High	High	High	Peak Found	High	Peak Found	High	High	High	High	High	High	High	Peak Found	High	Peak Found	0	0	High	High		0.00001637		4.097E-08	12.02	767	767	767	9.65109E-13	1.71906E-13	0	0	1.04571E-10	1.88055E-11	0	0	4.92	54.74	R.ILLQGTPVAQMTEDAVDAER.L	[980-999]	Used
	High	[K].LSINTHPSQK.[P]		1	343	P01024	P01024 [409-418]		0	1124.60585	15	0.991417599	0.928661098	0.236112254	454358097.1	250678752.5	369569998.3	180775050.6	911371660.9	159351234.6	140190711.9	103871362.3	81595340.57	138578154.3	144942601.2	103070800.7	206260242.4	852387267.6	306274852.5	77586703.85	115569837.8	155616184.1	104076277	79397397.2	182990085.9	180456382	72771488.85	123876358	157826472.7	208735214.3	80415159.01	137440785.6	164956024.6	102010843	113642835.7	653250276	674352392.1	2962090201	742764643.4	398890385.8	1184385052	463130230.4	952667024	459630985.1	193186070.6	489160494.5	840039512.9	715728419.1	2679000079	842690523.1	976116217.1	620679175.2	731261213.3	784491591.4	300231332.2	319699453.5	312285583.3	432071938.4	100766118.9	181655956.2	541972371.4	285396603.5	320612714.3	348498219.9	531716504.3	1350682954	231236977.6	398570697.3	424382077.1	457387128.7	233204679.6	910552041.2	816132162.4	485293016.8	834820482	258078364.6	676973908.8	1018166774	599822321.4	1903574913	1059661870	481788525.7	2491950973	186516430.8	608270675.8	14198294.01	729625182.4	722235270.8	37484851.02	15794023.32	40478029.58	22931594.45	9453603.212	23181335.95	56351462.16	33339342.16	20928380.33	4800755.366	28353472.26	13345096.42	13528160.22	8600775.723	33147878.28	4970922.283	548270958.1	659537610.7	181988097.3	215081475.5	356668951.2	592593421.5	20995565.71	261005996.3	462070846.3	207839458.3	6818905.441	261041421.7	34255012.25	420911104.7	247489556.4	187641290.8	211237737.5	127495227.8	152618985.7	203438305.1	13351924.38	276196426.8	18633685.9	17377727.89		High	High	High	High	High	High	High	High	High	High	High	High	High	High	High	High	High	High	High	High	High	High	High	High	High	High	Peak Found	High	High	High	High	High	High	High	High	High	High	High	High	High	High	High	High	High	High	High	High	High	High	High	High	High	High	High	High	High	High	High	High	High	High	High	High	High	High	High	High	High	High	High	High	High	High	High	High	High	High	High	High	High	High	Peak Found	High	High	Peak Found	Peak Found	Peak Found	Peak Found	Peak Found	High	Peak Found	High	Peak Found	High	Peak Found	High	Peak Found	Peak Found	Peak Found	Peak Found	High	High	Peak Found	High	High	High	Peak Found	High	High	High	Peak Found	High	Peak Found	High	High	High	High	High	High	High	Peak Found	High	High	High	0	409	High	n/a					11.84	809.4	423	423	1.43534E-12	2.31367E-13	0	0	1.55522E-10	2.48602E-11	0	0		27.19	K.LSINTHPSQK.P	[409-418]	Used
	High	[K].RIPIEDGSGEVVLSR.[K]		1	143	P01024	P01024 [290-304]		1	1626.88096	0	0.363758834	0.442046758	0.750496807	53452.02334	449066.8463	72976.91597	488364.0477	6074340.185	471125.0355	5522487.087	2686463.753	43402.63057	84822.45634		691360.2654	7226875.184	24758927.06	3283856.747	191692.0953	1967206.564	329634.3213	1115664.724		1727183.838	244570.4555	5481958.674	164993.9113	407827.9185	177066.4749	2446624.693		25058.22986			123905.752		132206038.8	8698003.33	5541384.319	20251271.25	58360.97396	9636.749031	11301.66335	186511.8116	154486.9728	770490.4408	1323838.544	23542916.35	50133.28794	1292747.539	4203632.086	85333.89682	6963361.676			57348.37087	202639.0568	49109.31984			679316.3938	33332.61239	266262.1405	124842.6695	3427709.936	40249.46	707630.8815		1928949.675	38402.11649	395996.6503	33283.85469	339328.4348	1141881.834	203275.1439	556232.6793	7875468.93	3810.341661	42838157.94	784445.4877	524923.2626	15511925.07					77718.86675	3603.887145		570872.0741		201670.1371		184007.2101	748376.0153	147552.3444		118042.7111	294327.1327	239541.1924	7956.503981	396281.3209		157311.0984	490655.359	90838.09579	102539.6011	107989.513		488143.2699	492357.5632	241222.811	403903.3478	525472.2354	1692777.72	119657.6705	365378.7496			55677.16217	157763.3945	306691.6919	385994.4847	513258.027	546463.2108	108520.2169	192673.6665		Peak Found	Peak Found	Peak Found	High	High	Peak Found	High	High	Peak Found	Peak Found	Peak Found	High	High	High	High	High	High	High	High	Not Found	High	High	High	Peak Found	Peak Found	Peak Found	High	Peak Found	Peak Found	Peak Found	Peak Found	Peak Found	Not Found	High	High	High	High	Peak Found	Peak Found	Peak Found	High	Peak Found	Peak Found	High	High	Peak Found	High	High	Peak Found	High	Not Found	Not Found	High	Peak Found	Peak Found	Not Found	Not Found	Peak Found	Peak Found	High	Peak Found	High	Peak Found	High	Not Found	High	Peak Found	High	Peak Found	Peak Found	Peak Found	High	Peak Found	High	Peak Found	High	Peak Found	Peak Found	High	Peak Found	Not Found	Not Found	Not Found	Peak Found	Peak Found	Not Found	Peak Found	Not Found	Peak Found	Peak Found	Peak Found	Peak Found	Peak Found	Not Found	Peak Found	Peak Found	Peak Found	Peak Found	Peak Found	Not Found	Peak Found	Peak Found	Peak Found	Peak Found	Peak Found	Not Found	Peak Found	Peak Found	Peak Found	Peak Found	Peak Found	High	Peak Found	Peak Found	Not Found	Not Found	Peak Found	Peak Found	Peak Found	Peak Found	Peak Found	High	Peak Found	Peak Found	0	290	High	High		0.00001637		1.721E-08	11.84	759.8	486.5	486.5	1.45572E-12	2.42279E-13	0	0	1.57729E-10	2.62385E-11	0	0	5.07	43.29	K.RIPIEDGSGEVVLSR.K	[290-304]	Used
	High	[R].CAEENCFIQK.[S]	2xCarbamidomethyl [C1; C6]	1	262	P01024	P01024 [1513-1522]		0	1298.55038	9	0.664656383	0.564839714	0.919250561	33184920.71	43565680.91	47459728.86	35992644.48	110189957.3	34570707.46	13518157.76	12172890.39	8725805.159	17111319.36	17667525.3	14215116.51	27980972.15	76115915.52	44096620.71	10080908.76	17740607.94	16386616.52	15630947.8	14549043.74	27729572.38	32520606.78	16947621.03	20701421.59	27526855.52	35600181.31	8508745.454	18652763.7	16258674.32	17233621.29	14070325.08	28147389.64	18326626.89	40949641.53	86750347.14	17628220.76	24574913.76	37110961.08	50037153.9	34155672.17	9227888.749	21199966.88	35516907.86	31983383.12	210068260.7	37715844.7	60168029.76	25117570.04	38999322.1	41373766.87	9314154.994	13226125.88	12346585.05	23505479.17	3505333.063	6718968.555	15647370.61	15720804.29	8485491.766	12788475.29	11316274.96	111152545	7157071.467	25376171.09	13000064.78	18902963.38	16604400.66	44260375.44	21074783.94	10920320.23	73487775.94	5406216.346	26035660.94	26909539.93	18534007.35	47008934.52	87933157.31	34931283.34	170310661.5	70429515.42	13181118.16	8169772.97	14143847.07	14999188.21	4836711.309	16195796.74	4470011.503	19594862.34	17857726.87	7615631.189	11804184.88	11572557.18	6352000.736	2708235.375	11827140.06	19221998.76	7775883.827	11778434.61	20203794.66	3936853.382	38107041.61	22393722.64	7403734.052	36578906.01	14769285.9	15199186.6	2847775.417	30382362.6	32152446.29	15739788.54	6192536.835	11332524.41	10453513.75	18908321.24	13782201.02	11998133.96	14949962.95	6533327.828	10541981.29	17602228.93	10445879.34	17194101.38	12208112.99	11034818.26		High	High	High	High	High	High	High	High	High	High	High	High	High	High	High	High	High	High	High	High	High	High	High	High	High	High	High	High	High	High	High	High	High	High	High	High	High	High	High	High	High	High	High	High	Peak Found	High	High	High	High	High	High	High	High	High	High	High	High	High	High	High	High	Peak Found	High	High	High	High	High	High	High	High	High	High	High	High	High	High	High	High	Peak Found	High	High	Peak Found	Peak Found	High	High	High	High	High	High	High	High	High	High	High	Peak Found	High	High	High	High	High	High	Peak Found	High	Peak Found	High	High	High	High	High	Peak Found	High	High	High	Peak Found	High	High	High	High	Peak Found	Peak Found	High	High	High	High	0	0	High	High		0.00001637		0.000007161	11.38	796.7	590.4	590.4	4.17969E-12	6.05962E-13	0	0	4.52876E-10	6.29901E-11	0	0	3.07	31.68	R.CAEENCFIQK.S	[1513-1522]	Used
	High	[K].IRAYYENSPQQVFSTEFEVK.[E]		1	58	P01024	P01024 [206-225]		1	2435.18777	2	0.070166898	0.75605015	0.881368791		324316.2593	8267.924699	102398.1942	221088.3083	322793.3869	3398.058166		178726.3465	547240.7042	106601.3231	280630.7261	107142.5215	2420094.142	1304362.75	455506.756	51324.99233	1437773.319	2881554.251	634072.5421	1872236.209	1574071.156	1884230.062	200151.3863		123525.8176		45617.74199	141946.5687	45518.72291	22827.81701	394220.291	316041.084	99497.44065	1082800.542	294675.9515	22113.1767	665493.0235	68063.74819	329726.2361	88646.00838	426309.1427	198368.4219	188218.7693	6949392.458	745317.5296	244704.7443	436054.7595	53753.3337		165995.7245	347686.7813	40898.19846	639527.1536	758203.0989	278077.3802	206360.7506	543646.1812	62839.51494	200420.5541	121405.7579	5097980.879	343917.8978	312114.4787	129141.6213	396903.3534	104115.8399	66339.31284	95879.72609	88450.36191	46466.04308	55680.0024	128348.5538	320128.8194	209914.0941	8334.895845	720715.6934		8930710.892	1188103.042	303740.6985						17140.93108							15979.53477			59328.79817	131439.3182	872479.6662	87467.39159		747487.0617		706488.817		578206.0852	19510.58126	1972174.162	1458071.538	1764290.795		3474705.599	56364.324	963751.2009	332655.386	575929.7767	884538.4125	475092.3789	4363.350298	977364.7848	136065.8668	427502.522	16694.6664	528348.9145		Not Found	Peak Found	Peak Found	Peak Found	High	Peak Found	Peak Found	Not Found	Peak Found	Peak Found	Peak Found	Peak Found	High	High	High	Peak Found	Peak Found	Peak Found	Peak Found	Peak Found	Peak Found	Peak Found	Peak Found	Peak Found	Not Found	Peak Found	Not Found	Peak Found	Peak Found	Peak Found	Peak Found	High	Peak Found	High	Peak Found	Peak Found	Peak Found	Peak Found	Peak Found	Peak Found	Peak Found	Peak Found	High	High	High	High	Peak Found	High	Peak Found	Not Found	Peak Found	Peak Found	High	Peak Found	Peak Found	Peak Found	Peak Found	Peak Found	Peak Found	Peak Found	Peak Found	High	High	Peak Found	Peak Found	High	Peak Found	Peak Found	Peak Found	Peak Found	Peak Found	Peak Found	Peak Found	Peak Found	Peak Found	Peak Found	High	Not Found	High	High	Peak Found	Not Found	Not Found	Not Found	Not Found	Not Found	Peak Found	Not Found	Not Found	Not Found	Not Found	Not Found	Not Found	Peak Found	Not Found	Not Found	Peak Found	Peak Found	Peak Found	Peak Found	Not Found	Peak Found	Not Found	Peak Found	Not Found	Peak Found	Peak Found	Peak Found	Peak Found	Peak Found	Not Found	Peak Found	Peak Found	Peak Found	Peak Found	Peak Found	Peak Found	Peak Found	Peak Found	Peak Found	Peak Found	Peak Found	Peak Found	Peak Found	0	206	High	High		0.00001637		7.246E-08	11.32	749.4	675.9	675.9	4.73692E-12	6.54147E-13	0	0	5.13252E-10	6.87953E-11	0	0	5.35	58.48	K.IRAYYENSPQQVFSTEFEVK.E	[206-225]	Used
	High	[R].ILLQGTPVAQMTEDAVDAERLK.[H]	1xOxidation [M11]	1	74	P01024	P01024 [980-1001]		1	2414.25955	3	0.681901636	0.439579925	0.455407356	32123.86234	48845.7026	94150.03453	20756.83701	469448.6933	267279.5473	420776.0962	423208.678	51232.18609	308613.8654	89882.3246	23515.85242	616054.857	2401307.697	633534.6092	22702.15847		132296.3032	521646.8433	21584.25598		838460.4679	11721.76519	4326.409294	37369.37765	10566.27019	18528.38188			145760.3685		7271.409341	164014.6544	907594.6782	976774.2377	194429.7906	2895388.87	164345.4848	229908.04	216447.7898	78115.38384	386207.9632	126218.8611	176610.7694	9069999.669	113877.5078	447866.6707	157108.6802	406188.8559	1194953.558	546646.1765	617400.259	171192.5511	210895.0044	388796.4788	381846.5633		99253.58901	291322.0949	191365.6022	474247.9997	22869.35067	83787.915		161503.0285	112025.576	122347.2868	570767.6014	384095.732		580125.4022	276196.397	484035.0898	361695.0721	136301.5087	1818647.014	1183262.104	563233.1026	9599581.668	1709288.939	299691.2578	234705.5874		279610.874	57498.92633	542963.1553	998945.0152	752829.3579		87757.83094	118919.7389	1276208.496	487509.2347	138178.9898	212465.5264	33120.38801	709200.6078	558751.4676	861718.6737	360534.7122	223006.1339	1872528.736	191946.7857	4926145.005	288179.8335	1516440.153	255209.1919	1435882.888	584422.3048	1078468.445	242088.6403	420615.7769	337978.7239	1139330.926	646648.1772	894264.6141	1649.560877	157473.6221	98873.43416	2274806.181	14367.32488	2055955.733		402532.8666		Peak Found	Peak Found	Peak Found	Peak Found	Peak Found	Peak Found	High	Peak Found	Peak Found	Peak Found	Peak Found	Peak Found	Peak Found	High	Peak Found	Peak Found	Peak Found	Peak Found	Peak Found	Peak Found	Peak Found	High	Peak Found	Peak Found	Peak Found	Peak Found	Peak Found	Peak Found	Peak Found	Peak Found	Peak Found	Peak Found	Peak Found	Peak Found	Peak Found	Peak Found	Peak Found	Peak Found	Peak Found	Peak Found	Peak Found	Peak Found	Peak Found	Peak Found	High	Peak Found	High	Peak Found	High	High	Peak Found	Peak Found	Peak Found	Peak Found	Peak Found	Peak Found	Not Found	Peak Found	Peak Found	Peak Found	Peak Found	Peak Found	Peak Found	Peak Found	High	High	Peak Found	Peak Found	Peak Found	Peak Found	Peak Found	High	Peak Found	Peak Found	Peak Found	Peak Found	Peak Found	Peak Found	High	Peak Found	High	High	Not Found	Peak Found	Peak Found	Peak Found	Peak Found	Peak Found	Peak Found	Peak Found	Peak Found	Peak Found	Peak Found	Peak Found	Peak Found	Peak Found	Peak Found	Peak Found	Peak Found	Peak Found	Peak Found	High	Peak Found	High	High	High	Peak Found	High	High	High	Peak Found	High	Peak Found	High	High	High	Peak Found	High	Peak Found	High	Peak Found	High	Peak Found	High	0	0	High	High		0.00001637		4.389E-08	11.32	739.9	739.9	739.9	4.73692E-12	6.57599E-13	0	0	5.13252E-10	6.92334E-11	0	0	5.12	66.62	R.ILLQGTPVAQMTEDAVDAERLK.H	[980-1001]	Used
	High	[R].TVMVNIENPEGIPVK.[Q]	1xOxidation [M3]	1	452	P01024	P01024 [162-176]		0	1655.86728	11	0.879707312	0.499164175	0.671837784	3609801.348	5067751.467	6281437.893	4527721.898	30577987.96	10386532.41	2314753.327	4112910.564	2245833.889	4074674.321	4852111.759	2588613.036	19361502.96	67282150.18	20077743.81	2047193.521	5459275.323	718309.7276	2652949.455	4835690.131	1919330.967	33289533.3	8410991.305	18139223.43	18692166.08	26644167.51	2126807.474	6709262.97	11063143.21	4081017.437	3186169.761	15787684.82	8472145.27	2066108.83	8815887.966	8765652.009	43058.33904	8575274.051	2284178.06	8001002.091	2335697.447	5145746.056	8349122.289	3936739.194	175268572.1	27993563.71	42606117.74	9026347.713	26688081.77	1961705.544	2075514.971	4289010.029	2903619.646	13963203.9	2752258.05	4779552.124	2130741.354	545612.1912	6081578.937	1086433.133	4215291.587	52408671	2222539.008	1132837.895	2076162.757	9497633.858	2925668.364	6450691.374	963459.3944	238939.468	17365326.11	149929.692	5108420.65	1144322.23	2643993.339	378803.765	21977513.28	2751878.051	53792295.4	7436728.709	11838972.26	9851661.282	3071503.394	15730942.06	6894388.364	11674736.25	9573711.589	12320961.04	6529002.911	3782073.038	21346191.03	2960735.056	7072150.102	2120549.491	7740932.34	9421297.537	5040360.962	10714211.28	13127986.06	5649553.279	8075317.991	8161993.789	2207569.525	11653946.61	4969007.619	11514092.06	3153936.97	11369495.66	6517728.445	6996331.214	4491542.826	5102776.474	7128200.733	11111700.51	3807281.483	5421843.896	5297810.413	3587689.012	2948685.647	11887222.41	847530.8228	8456647.394	12982506.29	6507683.553		High	High	High	High	High	High	High	High	High	High	High	High	High	High	High	High	High	High	High	High	Peak Found	High	High	Peak Found	High	High	High	High	High	High	High	High	High	High	High	High	High	High	High	High	High	High	High	Peak Found	High	High	High	High	High	High	High	High	High	High	High	High	High	High	High	High	High	High	High	High	High	High	High	High	High	High	High	High	High	High	High	High	High	High	High	High	High	High	High	High	High	High	High	High	High	High	High	High	High	Peak Found	High	High	High	High	High	High	High	Peak Found	High	High	Peak Found	Peak Found	High	High	High	High	High	High	High	High	High	High	Peak Found	High	High	High	High	High	High	High	0	162	High	High		0.00001637		0.000000374	11.12	721.9	438.3	438.3	7.60662E-12	1.16728E-12	0	0	8.24188E-10	1.22357E-10	0	0	3.71	51.06	R.TVMVNIENPEGIPVK.Q	[162-176]	Used
	High	[R].TELRPGETLNVNFLLR.[M]		1	124	P01024	P01024 [463-478]		0	1872.03377	0	3.26453E-05	0.004612006	0.219208994	1089688.373	1461883.04	1327534.977	1331653.348	11493058.1	1147300.291	119564.6821	85462.33613	68121.08287	90639.75324	2944.823593		706184.4512		70904.64953	24038.62367	21564.90209	41803.97444	57327.15598		28064.374	11005.95123	13173.47207	285605.1585	134605.4726	265060.2439	13168.85394	19674.11193	137525.35	107766.7661	37832.53637	243818.789	114341.9576	244321.8784	1095245.632	6112.972363	1837450.89	733688.3532	198872.2898	608973.8493	17442.7225	742678.4061	1872.157521	433935.8533	12654847.89	3541102.648	2145.669931	134248.1402	1822.096098	255375.2401	2968.115369		1058271.993	8994.349354		508357.506	4062.313772	3606.184688		317277.3902	1984.022487	15527666.91	6542.604345	767589.0062	1837.990662			650251.9796	799609.1317	210585.7725	626721.9498	2131.216273	94896.29299	114296.1907		841482.6097	421144.3103		31312646.57	1285136.119		708833.6849	366327.5193	87245.8349												95962.53562							663009.8133	922923.8361	282861.8014	527576.2471			169150.7758			610416.2686														Peak Found	Peak Found	High	High	High	High	Peak Found	Peak Found	Peak Found	High	High	Peak Found	High	High	High	High	Peak Found	Peak Found	Peak Found	Peak Found	Peak Found	Peak Found	High	High	High	High	Peak Found	High	High	High	High	High	High	High	High	Peak Found	High	High	High	High	High	Peak Found	High	High	High	High	Peak Found	High	Peak Found	High	Peak Found	Not Found	Peak Found	Peak Found	Peak Found	Peak Found	High	High	Peak Found	Peak Found	Peak Found	High	Peak Found	Peak Found	Peak Found	Peak Found	Not Found	High	High	Peak Found	High	Peak Found	Peak Found	High	Not Found	High	High	Not Found	High	High	Not Found	Peak Found	High	High	Not Found	Peak Found	Not Found	Not Found	Not Found	Peak Found	Not Found	Not Found	Not Found	Peak Found	Not Found	Peak Found	Not Found	Not Found	Not Found	Not Found	Not Found	Peak Found	Peak Found	Peak Found	Peak Found	Peak Found	Peak Found	Not Found	Peak Found	Peak Found	Peak Found	Peak Found	Peak Found	Not Found	Not Found	Peak Found	Peak Found	Not Found	Not Found	Peak Found	Not Found	Peak Found	Peak Found	Peak Found	0	0	High	High		0.00001637		1.921E-07	10.86	705.6	573.6	573.6	1.36495E-11	2.15283E-12	0	0	1.47894E-09	2.30803E-10	0	0	3.27	78.16	R.TELRPGETLNVNFLLR.M	[463-478]	Used
	High	[R].LVAYYTLIGASGQR.[E]		1	361	P01024	P01024 [531-544]		0	1511.82165	3	0.836339674	0.994201198	0.499810914	3427330.02	5740559.772	2110686.007	2935946.192	32887393.41	4166335.889	959823.3531	1169226.872	2178880.655	2122241.75	879999.4552	2175423.608	19249061.07	52584210.8	15202811.95	1176691.768	1626264.121	3686044.159	3264338.852	1370674.863	4218014.994	2453886.952	3442297.209	3359801.527	4435189.482	3625345.73	585497.3026	1735579.879	3048344.439	1524884.094	1241099.272	2078401.389	1478646.259	118376413.9	6766132.623	1020443.188	20424010.9	1013514.528	5053149.023	3181854.887	1258544.101	4469855.342	3107227.775	3541931.902	161343240.1	3779809.302	7108341.951	3532627.392	1124474.694	5198858.805	1386758.95	1360553.445	603243.2972	3283213.407	435051.7732	1598135.049	2120137.327	3852708.547	270004.9614	1062685.453	736833.7043	26421979.05	651506.2949	2078379.603	996665.4103	3784392.074	767830.6001	3111107.417	1994415.298	962719.7289	5338731.97	214144.752	2179975.094	5065882.217	1463607.982	15621557.04	21121898.27	1079868.249	61951500.06	5069631.011	2364658.075	5761608.29	3500643.696	2296850.721	4650883.751	13001403.45	15130411.93	21311127.6	14721973.93	16666064.56	32231841.74	40940404.96	9055115.123	3728212.96	19657450.06	36258929.18	14395824.12	12636815.66	20446887.99	1534092.763	23630868.59	10235881.61	8605553.549	1857914.164	1903362.489	7105289.188	6965546.744	4283606.102	3573846.54	4076885.804	5044963.844	5491637.658	7954267.062	4584050.802	2845034.054	4913827.246	2761964.994	284725.7822	4603283.25	4447868.629	15910862.84	8236680.578	15285225.93	10317951.34		High	High	High	High	High	High	High	High	High	High	High	High	High	High	High	Peak Found	High	High	High	High	High	High	High	High	High	High	High	High	High	Peak Found	High	High	Peak Found	Peak Found	High	High	High	High	High	Peak Found	High	High	High	High	High	High	High	Peak Found	High	High	High	High	High	High	High	High	Peak Found	Peak Found	High	High	High	High	High	High	High	High	High	High	High	High	High	High	High	High	High	High	High	High	High	High	High	High	High	High	High	High	High	High	High	High	High	High	High	High	High	High	High	High	High	High	High	High	High	Peak Found	High	High	Peak Found	High	High	High	High	High	High	High	High	High	High	High	High	High	High	High	High	High	0	531	High	High		0.00001637		0.000001296	10.71	702.5	482	482	1.93041E-11	3.51684E-12	0	0	2.09162E-09	3.94451E-10	0	0	3.34	64.15	R.LVAYYTLIGASGQR.E	[531-544]	Used
	High	[R].ILLQGTPVAQMTEDAVDAER.[L]		1	24	P01024	P01024 [980-999]		0	2157.08561	1	4.74369E-17	0.684823823	0.016506882	1018873.457	784387.4308	773177.9551	895229.7546	2518486.314	530579.8148																					423167.7532																		107290.3123												40084.70828											872488.3227	117088.1539	26330.89591	1467617.364								38890.73646	217423.3055			81923.25941																																											High	High	High	High	High	High	Not Found	Not Found	Not Found	Not Found	Not Found	Not Found	Not Found	Not Found	Not Found	Not Found	Not Found	Not Found	Not Found	Not Found	Not Found	Not Found	Not Found	Not Found	Not Found	Not Found	Peak Found	Not Found	Not Found	Not Found	Not Found	Not Found	Not Found	Not Found	Not Found	Not Found	Not Found	Not Found	Not Found	Not Found	Not Found	Not Found	Not Found	Not Found	Peak Found	Not Found	Not Found	Not Found	Not Found	Not Found	Not Found	Not Found	Not Found	Not Found	Not Found	Not Found	Peak Found	Not Found	Not Found	Not Found	Not Found	Not Found	Not Found	Not Found	Not Found	Not Found	Not Found	High	High	Peak Found	High	Not Found	Not Found	Not Found	Not Found	Not Found	Not Found	Not Found	Peak Found	Peak Found	Not Found	Not Found	Peak Found	Not Found	Not Found	Not Found	Not Found	Not Found	Not Found	Not Found	Not Found	Not Found	Not Found	Not Found	Not Found	Not Found	Not Found	Not Found	Not Found	Not Found	Not Found	Not Found	Not Found	Not Found	Not Found	Not Found	Not Found	Not Found	Not Found	Not Found	Not Found	Not Found	Not Found	Not Found	Not Found	Not Found	Not Found	Not Found	Not Found	Not Found	Not Found	Not Found	Not Found	Not Found	0	0	High	High		0.00001637		3.382E-08	10.58	677.4	640.8	640.8	2.64632E-11	4.22643E-12	0	0	2.86733E-09	4.6157E-10	0	0	4.37	66.3	R.ILLQGTPVAQMTEDAVDAER.L	[980-999]	Used
	High	[K].EYVLPSFEVIVEPTEK.[F]		1	120	P01024	P01024 [226-241]		0	1878.97352	1	0.719436525	0.99989539	0.634373026	2584887.807	1065907.68	2383243.415	2115023.423	9404610.025	398299.3517	103148.0167	195966.5259	177742.9176	329727.2105	106562.8063	120371.3833	2007867.772	7087918.112	5739409.638	212380.537	81455.62475	1111813.002		715668.2886				152016.8379	455859.1435	304788.6401	1256614.702	457021.4513	350705.9976	605802.3645	146817.7432	366355.2168	213032.9013	53421139.44	15142379.61	952091.6076	8485404.866	997457.4745	495226.8959	523171.6643	467855.6712	126418.9619	212121.1599	577180.6624	23291637.21	336842.4478	2233595.636	1452145.423	743347.5394	757944.7515	647993.3818						681233.6993	75387.44233				1675073.926				578902.5614	634237.4361	887679.2407	1175115.074	86194.99234	2596054.991	118338.9245	397787.1702	1314419.269	258366.723	24400895.88	1347135.513	551743.9492	19160315.38		1746087.767				607404.4218			1865208.006			1343170.264				720984.028							1655871.694				2367890.911					1133834.464	2026802.658	1033990.873	2067727.852					580206.4426				1268889.64			High	High	High	High	High	High	High	High	High	High	High	Peak Found	High	High	High	High	High	Peak Found	Not Found	Peak Found	Peak Found	Not Found	Not Found	High	High	High	Peak Found	High	High	High	High	High	High	High	High	High	High	Peak Found	Peak Found	Peak Found	High	High	Peak Found	Peak Found	High	High	High	Peak Found	Peak Found	Peak Found	Peak Found	Not Found	Not Found	Not Found	Not Found	Not Found	High	High	Not Found	Not Found	Not Found	High	Not Found	Not Found	Not Found	Peak Found	Peak Found	High	High	High	High	High	High	High	High	High	High	Peak Found	High	Not Found	Peak Found	Not Found	Not Found	Not Found	Peak Found	Not Found	Not Found	Peak Found	Not Found	Not Found	Peak Found	Not Found	Not Found	Not Found	Peak Found	Not Found	Not Found	Not Found	Not Found	Not Found	Not Found	Peak Found	Not Found	Not Found	Not Found	Peak Found	Not Found	Not Found	High	Not Found	Peak Found	Peak Found	Peak Found	High	High	Not Found	High	Not Found	Peak Found	Not Found	Not Found	Not Found	High	Not Found	0	226	High	High		0.00001637		0.000000995	10.41	720.3	664.9	664.9	3.9322E-11	5.83772E-12	0	0	4.2606E-09	6.40039E-10	0	0	3.58	67.89	K.EYVLPSFEVIVEPTEK.F	[226-241]	Used
	High	[K].QELSEAEQATR.[T]		1	260	P01024	P01024 [429-439]		0	1261.60188	2	0.870077418	0.265942961	0.944059295	18098909.07	11473810.08	15565308.64	12038381.93	21291125.29	8286989.678	3844381.296	2205140.658	2194463.358	3854552.731	6068050.301	4761035.096	6489734.063	23478532.75	6659998.074	3662635.543	3657553.302	5885603.951	10880448.47	3522686.053	4381364.101	8174323.25	2943446.673	3246965.052	2624624.234	5738791.312	2380209.749	3800880.127	2763898.982	3099322.476	3911916.413	7657645.662	2744764.005	13705984.23	12285253.88	3770750.053	29370780.07	7243360.222	10960980.1	6830888.994	3140812.448	5807384.42	7872654.914	4717587.819	58031341.75	6475171.683	13561225.65	6170446.66	8506117.445	7676925.844	4194416.291	4758213.846	1835130.8	1698845.012	2615631.009	2604689.221	10770236.74	2547860.479	2373721.976	1891759.381	3016684.396	15079936.43	1947148.69	4241318.879	5152616.998	2798467.791	3489130.973	12575665.68	9972381.066	4017220.92	24238321.06	1225482.215	8380468.676	7045649.622	3023340.062	36537959.11	16931270.61	3461093.822	49167593.87	9684625.768	4823438.827	2144776.01	15530833.07	4351296.764	1444771.912	1385505.446	5995563.76	1442724.181	2952236.309	1295559.873	2401286.665	1874555.956	1678748.525	499267.4716	2178484.839	2358393.213	4684520.401	2651961.596	5208367.118	1162778.129	20230565.62	8756449.085	2251085.902	11127387.62	8219161.525	14902345.29	3264925.457	7447200.631	10561518.16	5033749.686	3069096.561	7255513.972	4767062.941	8753569.138	5438716.664	7910619.643	7189741.878	1929241.75	7732615.403	6139133.791	7461791.892	6868159.964	11080937.16	5591180.519		High	High	High	High	High	High	High	High	High	High	High	High	High	Peak Found	High	High	High	High	High	High	High	High	High	High	High	High	High	High	High	High	High	High	High	High	High	Peak Found	High	High	High	High	High	High	High	High	High	High	High	High	High	High	High	High	High	High	High	High	High	High	High	High	High	High	High	High	High	High	High	High	High	High	High	High	High	High	High	High	High	High	High	High	High	High	High	High	High	High	High	High	High	High	High	High	High	High	High	High	High	High	High	High	High	High	High	High	High	High	High	Peak Found	High	High	High	High	High	High	High	High	High	High	High	High	High	High	High	High	0	429	High	High		0.00001637		0.000005101	10.38	702.9	470.8	470.8	4.17969E-11	6.05205E-12	0	0	4.52876E-09	6.47507E-10	0	0	3.5	25.96	K.QELSEAEQATR.T	[429-439]	Used
	High	[K].DAPDHQELNLDVSLQLPSR.[S]		1	192	P01024	P01024 [1285-1303]		0	2147.07274	11	0.955148364	0.99989539	0.95187665	1890078.984	994979.7926	1212317.808	1378832.856	9471655.486	534646.2947	438075.7958	743498.0444	425792.4059	1361490.096	1119343.474	632308.0596	337158.7766	16095796.19	752003.3078	878894.7976	1001719.144	1445935.448	2271471.664	704209.827	1142634.564	947755.1263	210712.4466	756619.7528	579688.7932	3229569.891	70482.90724	1027762.967	1367309.536	1565272.571	1328256.584	1258344.934	896233.4282	56241179.17	2583859.914	1088794.268	6556457.307	5827010.837	3072308.45	3592797.24	851067.044	2310827.997	1421150.547	912190.7018	53575167.4	2075154.911	1139286.489	2324967.842	3949219.826	416681.5613	1295226.095	2257776.393	669042.5235	339292.5133	159625.9475	370315.4118	212986.6028	461385.6439	783206.1675	949969.2815	1674804.767	5290731.77	1770881.826	2935640.219	1695123.377	5696218.626	2152823.097	911035.5674	832881.9801	166634.0713	1880570.658	400927.6948	1545454.8	531232.3071	223513.7177	3814902.575	2523954.097	3578603.085	7625342.961	2877571.12	1286374.258	1773006.932	352541.295	54428.73199	607450.386	766633.8636	1192099.058	1054746.691	1791598.722	1039270.015	538150.8708	4322088.598	1629104.744	326375.9338	830172.3089	11558515.28	6766626.344	3464295.367	19275621.94	4139230.744	599291.0094	1322271.098	795983.9113	534602.9553	660736.3996	978794.3992	964318.8561	712281.6772	1647427.042	3193759.56	1293717.56	9638435.551	787253.046	1689491.347	1255754.329	7149798.452	1210448.475	891699.5596	799580.0064	1334494.977	2705691.558	377605.2876	721612.063	1126413.067		High	Peak Found	Peak Found	Peak Found	High	Peak Found	Peak Found	Peak Found	Peak Found	High	High	Peak Found	Peak Found	High	High	High	High	High	High	High	High	Peak Found	High	Peak Found	High	High	High	Peak Found	High	Peak Found	High	High	High	High	High	High	High	High	High	High	High	Peak Found	High	High	High	High	High	High	High	High	High	Peak Found	High	High	Peak Found	Peak Found	Peak Found	High	Peak Found	High	High	High	High	High	High	High	High	High	Peak Found	Peak Found	Peak Found	High	Peak Found	Peak Found	High	High	High	High	High	High	High	Peak Found	Peak Found	Peak Found	Peak Found	Peak Found	Peak Found	Peak Found	Peak Found	Peak Found	Peak Found	Peak Found	Peak Found	Peak Found	Peak Found	Peak Found	Peak Found	Peak Found	Peak Found	Peak Found	Peak Found	Peak Found	Peak Found	Peak Found	Peak Found	Peak Found	Peak Found	High	High	High	Peak Found	High	Peak Found	Peak Found	Peak Found	High	Peak Found	High	Peak Found	Peak Found	Peak Found	Peak Found	Peak Found	Peak Found	0	0	High	High		0.00001637		2.092E-08	10.27	659.2	659.2	659.2	5.37615E-11	7.07743E-12	0	0	5.82514E-09	7.55218E-10	0	0	5.56	60.65	K.DAPDHQELNLDVSLQLPSR.S	[1285-1303]	Used
	High	[R].SYTVAIAGYALAQMGR.[L]	1xOxidation [M14]	1	236	P01024	P01024 [1186-1201]		0	1687.84722	6	0.554684554	0.906310182	0.660512703	2526327.383	2978984.29	1954633.089	2599429.785	3572100.697	1062690.743	229979.6405	182818.8859	141556.3199	360646.7991	644321.0305	686149.8414	1562477.213	2794182.481	5700962.299	409355.6654	2515779.928	1554973.511	1925871.285	3301824.356	3210878.712	4102073.29	2984214.959	764562.7593	1091876.681	2182799.994	246085.3172	596340.583	1380463.325	537863.7941	658587.4336	1175929.318	266861.2094	52569277.78	4037413.154	1519225.773	2991002.591	2279993.228	1619587.136	1275388.465	1023985.663	2945105.59	1081787.36	1128325.535	23607562.85	632691.2179	8747253.305	1780947.395	4012611.659	5730909.313		547341.4742	1239582.217	2936730.361	672785.3029	32798.39248	451365.336	496140.1489	55360.60233	181067.3051	566422.8832	4969454.919	624017.4065	4507693.563	3814766.301	2014031.663	1430165.525	1087740.752	1452547.733	451581.0414	2092047.095	102182.7724	489773.9478	1661477.244	250035.6711	3463192.025	3826883.052	157345.9896	14496098.75	6969358.481	451063.0439	1577502.841	1438252.389	1418265.899	2912014.948	1172812.37	3240082.491	1006459.8	3021513.493	1953736.068	3481557.621		2598342.415		2311203.071				13386121.87		2313882.236	4512148.196	35030.1904	1660533.847	1279032.773	2427664.273	3384460.195	1739893.323	2494708.796	2283209.512	2632838.21		2929009.774	2699926.169	2456593.429	4978125.294	1108167.355	307274.1641	2383759.598	1239327.312	2180484.834	2460966.293	4094430.691	2906237.757		Peak Found	High	High	High	High	High	Peak Found	Peak Found	Peak Found	Peak Found	Peak Found	High	Peak Found	High	Peak Found	High	High	High	High	High	High	High	High	High	High	High	High	High	Peak Found	Peak Found	Peak Found	High	High	High	Peak Found	High	High	High	High	High	High	High	High	High	High	High	High	High	High	High	High	High	High	High	High	High	High	High	High	High	High	High	High	High	High	Peak Found	High	High	High	High	High	Peak Found	Peak Found	High	Peak Found	High	High	Peak Found	High	High	High	High	Peak Found	High	Peak Found	Peak Found	Peak Found	Peak Found	Peak Found	Peak Found	High	Not Found	Peak Found	Not Found	Peak Found	High	High	Not Found	Peak Found	Not Found	High	Peak Found	Peak Found	High	Peak Found	High	Peak Found	Peak Found	High	High	High	High	High	Peak Found	Peak Found	High	Peak Found	High	Peak Found	High	High	Peak Found	High	High	0	1186	High	High		0.00001637		6.552E-07	10.12	657.8	632.2	632.2	7.60662E-11	1.17791E-11	0	0	8.24188E-09	1.27917E-09	0	0	3.84	70.02	R.SYTVAIAGYALAQMGR.L	[1186-1201]	Used
	High	[R].HQQTVTIPPK.[S]		1	507	P01024	P01024 [882-891]		0	1148.64223	33	0.834767149	0.810254117	0.98434704	42789992.46	40273302.84	53254857.58	38540562.91	97475144.58	54040843.99	46493162.22	38054737.79	32598804.73	27462224.65	50999735.33	24703170.57	80654915.89	183189460.5	92255405.93	34818248.93	61012646.48	58513762.16	32555672.71	18148004.19	45274814.72	48446399.99	27213603.59	80570273.6	53035981.56	58463837.99	57501969.77	28533672.94	71850745.55	41142960.18	48624888.66	50747361.45	27922289.96	332346507.1	100729705.8	46046128.96	148154114.3	30913586.9	52165267.3	35087221.31	24865649.33	29423529.15	62393036.23	34442576.76	372540573.6	51621722.67	48213055.22	29081719.66	38495663.4	50604703.72	12777000.83	32379360.29	33366291.02	33599237.67	14208474.29	12027431.43	67905759.17	7068203.569	20311593.83	24348254.36	11465531.11	173512491.5	16314002.39	48260408.17	11021455.89	5523140.052	20726281.93	45463278.21	38556394.55	35241919.3	47258580.22	14967452.06	37187174.76	95884267.05	32446466.23	214885920.4	85111446.81	27673182.55	241349093.4	9278353.632	28400776.72	1543852.1	36185856.56	23354101.7	4577055.954	26506889.69	33253365.59	16638748.17	3116750.881	35702394.73	21616873.8	8314015.305	31345255.57	666769.3579	22968434.51	3875770.181	5956595.816	2492466.084	8443473.77	1290176.781	58016582.49	25617109.71	20771532.29	5673923.758	41097714.87	59453569.26	9368278.957	23098806.62	24142116.39	22302163.19	20416391.11	25167676.5	18857745.82	34308917.02	21797916.36	20087895.86	20019223.62	8057102.969	18887105.83	22730932.96	19435972.78	19652811.22	14661412.02	13215398.83		High	High	High	High	High	High	High	High	High	High	High	High	High	High	High	High	High	High	High	Peak Found	High	High	Peak Found	High	High	High	High	High	High	High	High	High	High	High	High	High	High	High	High	High	High	High	High	High	High	High	High	High	High	High	Peak Found	Peak Found	Peak Found	Peak Found	Peak Found	Peak Found	High	High	Peak Found	Peak Found	Peak Found	High	Peak Found	High	Peak Found	Peak Found	Peak Found	High	High	Peak Found	High	High	High	High	High	High	High	Peak Found	High	Peak Found	Peak Found	Peak Found	High	Peak Found	Peak Found	Peak Found	Peak Found	Peak Found	Peak Found	Peak Found	Peak Found	Peak Found	Peak Found	Peak Found	Peak Found	Peak Found	Peak Found	Peak Found	Peak Found	Peak Found	Peak Found	Peak Found	Peak Found	Peak Found	Peak Found	Peak Found	Peak Found	Peak Found	Peak Found	Peak Found	Peak Found	Peak Found	Peak Found	Peak Found	Peak Found	Peak Found	Peak Found	Peak Found	Peak Found	Peak Found	Peak Found	Peak Found	Peak Found	Peak Found	0	882	High	High		0.00002385		0.00001759	10.1	703.1	501.7	501.7	7.99891E-11	1.34364E-11	0	0	8.66693E-09	1.4978E-09	0	0	2.65	27.57	R.HQQTVTIPPK.S	[882-891]	Used
	High	[R].AVLYNYRQNQELK.[V]		1	67	P01024	P01024 [849-861]		1	1638.85983	2	0.670582268	0.129241834	0.529269486	220576.7866	1224437.804	318994.9502	3581279.369	7590854.039	3988431.624	3216665.203	3474588.132	2464016.723	5453060.492	1015202.217		1334162.707	2249003.531	1998180.528	45143.69378	1438438.123				118491.0057		80355.08565	1002955.743	674560.6117	882172.018		591078.9148		548504.787	660794.7663	2632733.741	1667007.622	134740124	5142684.334	1861453.783	103308278.6	927228.0344	2589409.367	2322587.8	939021.5894	897167.1167	2571793.462		33726217.93	1463854.046		704271.0109		616846.4736				174610.2066			361783.2136		43447.46805		86397.61275	10915125.44							182358.8388	2805595.344	11271491.73	1389904.216	8398311.992	8049981.897	4321057.335	137602203	9362873.319		38347908.89	375262.9587	253757.2362					159378.3341			606572.6068	367507.3316		1754181.422	315879.1245	48049.75926	100776.7238	2254650.059			622401.7904			179496.5056	78008.00462	1172369.171	145472.1787		36341.39109		205227.4558												117001.8		6075630.269			Peak Found	Peak Found	Peak Found	Peak Found	High	Peak Found	Peak Found	Peak Found	Peak Found	High	High	Not Found	Peak Found	High	Peak Found	Peak Found	Peak Found	Not Found	Not Found	Not Found	Peak Found	Not Found	Peak Found	High	High	High	High	High	High	High	Peak Found	High	High	High	Peak Found	Peak Found	Peak Found	Peak Found	High	High	High	Peak Found	High	Not Found	High	High	Not Found	Peak Found	Not Found	Peak Found	Not Found	Not Found	Not Found	Peak Found	Not Found	Not Found	Peak Found	Not Found	Peak Found	Not Found	Peak Found	High	Not Found	Not Found	Not Found	Not Found	Not Found	Not Found	Peak Found	Peak Found	Peak Found	High	High	High	Peak Found	Peak Found	High	Not Found	High	Peak Found	Peak Found	Not Found	Not Found	Not Found	Not Found	Peak Found	Not Found	Peak Found	Peak Found	Peak Found	Peak Found	Peak Found	Peak Found	Peak Found	Peak Found	Peak Found	Not Found	Not Found	Peak Found	Not Found	Not Found	Peak Found	Peak Found	Peak Found	Peak Found	Not Found	Peak Found	Not Found	Peak Found	Not Found	Not Found	Not Found	Not Found	Not Found	Not Found	Not Found	Not Found	Not Found	Not Found	Not Found	Peak Found	Not Found	Peak Found	Not Found	0	849	High	High		0.00001637		0.000001595	9.93	732.7	406.8	406.8	1.18663E-10	1.78527E-11	0	0	1.28573E-08	1.87016E-09	0	0	3.59	31.65	R.AVLYNYRQNQELK.V	[849-861]	Used
	High	[K].VLLDGVQNPRAEDLVGK.[S]		1	28	P01024	P01024 [306-322]		1	1823.00214	0	0.897321885	0.646552167	0.470458188	206606.5376	388256.6262		406974.3026	125907.8431			2585.520126	11137.41368		61672.02552		6802.591188		9914.655367					281208.5263		78985.808	73277.29019	7151.661038			17054.87669	40981.08617	45552.07365	76750.03514	80449.47174	9662.546452		4797525.663	55297.40875	2586.949633	7891787.852	50444.77556	380081.6865	24555.77352	17366.44982	31367.97764	79645.39426		565451.0179	64159.14736													1783.957429	3198.901612	2174.901723					10189.30004	105566.2951	85385.16889	319625.5553	205813.0494	56687.75356	5452.740394	9261.702001			3440275.394	173707.0775		490528.9963		50025.65034								12395.80711		3235.431102		7896.40255		7696.806512							167554.3032		219382.6962				686715.2833	49306.33797	603715.8765							1300.100933	8338.217773	14328.15034							Peak Found	Peak Found	Not Found	High	High	Not Found	High	High	Peak Found	Peak Found	Peak Found	Not Found	High	Not Found	High	Not Found	Not Found	Not Found	Not Found	High	Not Found	Peak Found	Peak Found	Peak Found	Not Found	Not Found	Peak Found	Peak Found	Peak Found	Peak Found	Peak Found	Peak Found	Peak Found	High	High	Peak Found	High	Peak Found	Peak Found	Peak Found	Peak Found	Peak Found	Peak Found	Not Found	High	Peak Found	Not Found	Not Found	Not Found	Not Found	Peak Found	Not Found	Not Found	Not Found	Not Found	Not Found	Not Found	Peak Found	Peak Found	Peak Found	Peak Found	Peak Found	Peak Found	Not Found	Peak Found	Peak Found	Peak Found	Peak Found	Peak Found	Peak Found	Peak Found	Peak Found	Peak Found	High	Peak Found	High	High	Not Found	Peak Found	Not Found	High	Not Found	Not Found	Not Found	Not Found	Peak Found	Peak Found	Peak Found	Peak Found	Not Found	Peak Found	Not Found	Peak Found	Not Found	Peak Found	Not Found	Not Found	Not Found	Not Found	Not Found	Not Found	Peak Found	Not Found	Peak Found	Peak Found	Not Found	Not Found	Peak Found	Peak Found	Peak Found	Not Found	Peak Found	Peak Found	Not Found	Peak Found	Not Found	Peak Found	Peak Found	Peak Found	Not Found	Not Found	Not Found	Peak Found	Not Found	0	0	High	High		0.00001637		0.000001758	9.76	678.6	578	578	1.72683E-10	2.52034E-11	0	0	1.87105E-08	2.70816E-09	0	0	4.09	45.09	K.VLLDGVQNPRAEDLVGK.S	[306-322]	Used
	High	[K].TGLQEVEVK.[A]		1	397	P01024	P01024 [905-913]		0	1002.5466	15	0.871494479	0.654192075	0.975994534	223861677	228525316.1	171634917.3	229664702.2	442351418	132832993.1	64153712.8	65832786.52	40513600.64	67513707.79	71478922.8	77979896.92	489093236.2	761960793.5	597304244.4	100680425.3	312995351.8	102172375.3	79612077.81	75799852.58	185146967.9	238449173.2	63190380.15	106183956.7	110942344.5	124506399.6	50538843.37	67782148.51	97233251.68	48593654.82	38729435.57	109618626.2	79067670.1	20808299.01	300848650.6	97461993.73	15382190.66	117713087	110558833.7	103060474.8	46398832.93	70344689.32	147545452.7	132058514	1471958755	190244014.8	304550468.9	136653474.4	159260468.3	126893195.7	30119699.97	64625381.2	56602527.88	107579811.9	13825267.1	14805643.16	98434159.26	60650033.88	36696745.8	50378090.84	47691306.66	633363022.3	28080448.3	73356866.36	69343887.71	68379485.55	44432193.25	187518622.3	108332199.7	39728314.54	396671894.1	27250543.25	134745389.8	134488265.7	68837302.82	29295223.91	326374140.8	72839102.15	941054793.1	252574278.5	58497001.41	3385020.562	108155222.9	90181047.06	19765688.41	53982693.2	36180624.16	18637829.17	22575909.79	33242767.92	41603957.33	32261945.94	26352681.81	4020731.151	73443125.72	28044330.09	14184176.99	16795794.62	18709296.07	4950350.08	193767852.6	160730075.9	46233218.6	234497811	62952390.28	173759272.3	21984427.33	103887286.2	159760311.4	79226460.82	74577835.14	95657929.02	64171398.87	107477885.7	70052326.94	87001231.05	77079939.26	41279546.13	68351775.3	117054755.3	50850860.45	133724584.2	75729205.2	103257218.6		High	High	High	High	High	High	High	High	High	High	High	High	High	High	High	High	High	Peak Found	High	High	High	High	High	High	High	High	High	High	High	High	High	High	High	High	High	High	High	High	High	High	High	High	High	High	High	High	High	High	High	High	High	High	High	High	High	High	High	High	High	High	High	High	High	High	High	High	High	High	High	High	Peak Found	High	High	High	High	High	High	High	High	High	High	High	Peak Found	High	High	High	Peak Found	Peak Found	Peak Found	High	High	Peak Found	High	Peak Found	Peak Found	Peak Found	Peak Found	Peak Found	Peak Found	Peak Found	Peak Found	High	High	High	High	High	High	High	High	Peak Found	Peak Found	Peak Found	Peak Found	High	High	High	High	Peak Found	High	High	High	High	High	Peak Found	0	0	High	High		0.00002708		0.00006552	9.45	657.4	344.1	344.1	3.58078E-10	5.65237E-11	0	0	3.87982E-08	6.31986E-09	0	0	3.22	33.53	K.TGLQEVEVK.A	[905-913]	Used
	High	[R].TVMVNIENPEGIPVK.[Q]		1	43	P01024	P01024 [162-176]		0	1639.87237	0			3.66332E-17																																		5356526.151																						97433.76113																				1004751.607					576689.8606	579921.4856			87409.28024			219942.2179		182105.83	285000.1575		533539.589	32704.46955									463550.3709										149662.6089													High	High	High	High	High	High	Not Found	Peak Found	Peak Found	Peak Found	Peak Found	Peak Found	Peak Found	High	Peak Found	Peak Found	Peak Found	Peak Found	Peak Found	Peak Found	Peak Found	Peak Found	Peak Found	Peak Found	Peak Found	Peak Found	High	Peak Found	Peak Found	Peak Found	Peak Found	Peak Found	Peak Found	High	Peak Found	Peak Found	Peak Found	Peak Found	Peak Found	Not Found	Peak Found	Peak Found	Peak Found	Peak Found	High	Peak Found	Peak Found	Peak Found	Peak Found	Peak Found	Peak Found	Not Found	Peak Found	Peak Found	Peak Found	Peak Found	Peak Found	Peak Found	Peak Found	Peak Found	Peak Found	High	Not Found	Peak Found	Peak Found	Peak Found	Peak Found	High	High	High	High	Peak Found	Not Found	Peak Found	Peak Found	Peak Found	Peak Found	Not Found	Peak Found	Peak Found	Peak Found	Peak Found	Peak Found	Peak Found	Peak Found	Peak Found	Not Found	Peak Found	Not Found	Peak Found	Peak Found	Peak Found	Peak Found	Peak Found	Not Found	Not Found	Peak Found	Not Found	Peak Found	Peak Found	Peak Found	Not Found	Peak Found	Not Found	Not Found	Peak Found	Peak Found	Peak Found	Not Found	Peak Found	Peak Found	Peak Found	Peak Found	Peak Found	Peak Found	Peak Found	Peak Found	Not Found	Not Found	Peak Found	Peak Found	Peak Found	Peak Found	Not Found	0	0	High	High		0.00001637		0.000003177	9.31	697.6	639.8	639.8	4.90577E-10	7.13086E-11	0	0	5.31547E-08	7.75415E-09	0	0	2.77	56.12	R.TVMVNIENPEGIPVK.Q	[162-176]	Used
	High	[K].IEGDHGAR.[V]		1	201	P01024	P01024 [585-592]		0	854.41151	7	0.997795323	0.946409183	0.265898437		746695.3123	1274297.245	12683196.46	9024808.528		2923992.408	803205.7363	738973.6121	415945.2226	1000888.366	148010.4923				1002130.49		917548.2761	218860.4844	2462455.197	775378.4198	3295679.774	3587033.206	718346.9559	1207245.742			2715275.914	111590.2886	748922.6214		441330.6193	12138.3022	11032388.31		782638.8897	4752566.943						610145.7333	1592041.994	3991280.101		2444053.93	884881.9861	827467.2486	980656.4867	3495120.76	924769.0047	19696834.83		17768757.43	22442402.34	5343927.419		1292710.055	3093227.241	2634647.906		7967817.908	737714.3702	3283664.705	903137.3018	2061228.53	1239281.242	20947.18206	208589.6959	5200234.658	3100074.751	117592.2316		21029.59408	6628115.688	44777.38791	2056199.088	7053504.101	3173050.379	2477974.055		939241.4484	2059105.406	6124035.165	12646930.25	17751022.38	1559866.839	719747.2784	6067081.528	28042643.23	312701.3436	5494447.674	141912.0185	33800103.93	2475392.288	2379680.505	2321479.909	466489.9543	58391.69155	7207222.72	3093135.893	10702438.49	1647895.529	5296755.326	3695762.508	4088160.054	6050601.606	2849949.456	57344412.33	18086531.59	1935992.277	51525598.15	3931683.318	583941.0881	46988240.97	12633536.47	603648.1563	52013130.2	7915607.253	21627030.81	8336287.379	71276294.61	14627091.33		High	Peak Found	Peak Found	High	High	Peak Found	Peak Found	Peak Found	Peak Found	Peak Found	Peak Found	Peak Found	Peak Found	Peak Found	Not Found	Peak Found	Peak Found	Peak Found	Peak Found	Peak Found	Peak Found	Peak Found	Peak Found	Peak Found	Peak Found	Peak Found	Peak Found	Peak Found	Peak Found	Peak Found	Peak Found	Peak Found	Peak Found	Peak Found	Peak Found	Peak Found	Peak Found	Peak Found	Peak Found	Peak Found	Peak Found	Not Found	Peak Found	Peak Found	High	Peak Found	Peak Found	Peak Found	Peak Found	Peak Found	High	Peak Found	Peak Found	Peak Found	High	High	Peak Found	Peak Found	High	Peak Found	Peak Found	High	High	Peak Found	Peak Found	Peak Found	Peak Found	High	Peak Found	Peak Found	High	Peak Found	Peak Found	Peak Found	Peak Found	Peak Found	Peak Found	Peak Found	High	High	Peak Found	Peak Found	High	High	High	High	High	Peak Found	Peak Found	High	High	Peak Found	High	High	High	Peak Found	Peak Found	High	Peak Found	Peak Found	High	High	High	High	High	High	High	High	High	High	High	Peak Found	High	High	High	High	High	Peak Found	High	High	High	High	High	High	0	585	High	High		0.00005453		0.0003471	9.09	711.1	275.2	275.2	8.21038E-10	1.24938E-10	0	0	8.89606E-08	1.38743E-08	0	0	1.86	22.98	K.IEGDHGAR.V	[585-592]	Used
	High	[R].SGIPIVTSPYQIHFTK.[T]		1	252	P01024	P01024 [344-359]		0	1787.96905	2	0.403476103	0.941102524	0.442124441	2264107.96	5528050.983	3973019.693	3702794.142	6151320.436	3545407.816	302335.6049	392313.1613	921409.5041	1565551.752	3532899.717	375784.3143	4701419.139	520377.7186	8516610.756	350586.1245	3483035.847	474777.2768	1544998.898	1566242.451	791276.351	980183.5528	1053604.902	6616564.27	7201033.543	6591778.593	184937.9958	3135914.341	4790793.146	3498816.283	3604910.764	4859954.59	5440629.089	29098778.25	3431977.061	1076542.26	19344831.91	8682015.03	5861945.184	11011567.7	3465902.609	10095286.77	173748.2476	789483.6349	63948692.8	751379.2224	862811.8819	864085.8827	2469953.59	3922600.011	276665.888	542034.0091	2012290.216	417243.628	986145.1154	1434459.421	3010637.38	1736582.262	640030.5574	892726.9516	367480.7882	1659489.718	2435391.011	1908863.845	1346941.801	821459.3312	2099773.311	7512756.559	3504535.654	2742738.939	21516952.35	203092.5812	2217951.647	1176507.359	1946329.616	4642430.65	5576479.829	755682.2014	101689218.6	144469396.6			4321967.491	2591866.275	693148.4642	296353.3203	1000066.445	3079659.78	1083485.159	54185.61284		983166.9822	469633.3972	179654.6162	893588.1867	4723466.561	2740653.803	2003272.216	1066334.454	764721.9747	454192.2001	1534237.893	350449.8099	745191.4794	1005374.164	630473.2361	905113.6054	437357.8965	223447.0618	2146997.695	474092.4248	458141.3128	814202.7626	970113.3526	229507.1779	1316688.166	665148.0397	132053.1945	249836.7807	1792715.634	943421.9614	839151.7405	588507.7617	1613273.965		High	High	High	High	High	Peak Found	Peak Found	Peak Found	High	High	High	Peak Found	High	Peak Found	High	Peak Found	Peak Found	Peak Found	Peak Found	Peak Found	High	High	Peak Found	High	High	High	High	High	High	High	Peak Found	High	High	High	High	High	High	Peak Found	High	High	High	High	Peak Found	Peak Found	High	High	Peak Found	Peak Found	Peak Found	Peak Found	High	Peak Found	High	Peak Found	Peak Found	Peak Found	High	High	High	Peak Found	Peak Found	Peak Found	High	High	High	Peak Found	Peak Found	High	Peak Found	High	Peak Found	High	High	High	High	High	High	Peak Found	High	High	Not Found	Not Found	High	Peak Found	Peak Found	Peak Found	Peak Found	Peak Found	Peak Found	Peak Found	Not Found	Peak Found	Peak Found	Peak Found	Peak Found	Peak Found	Peak Found	Peak Found	Peak Found	Peak Found	Peak Found	Peak Found	Peak Found	Peak Found	Peak Found	Peak Found	Peak Found	Peak Found	Peak Found	Peak Found	Peak Found	Peak Found	Peak Found	Peak Found	Peak Found	Peak Found	High	Peak Found	Peak Found	Peak Found	Peak Found	Peak Found	Peak Found	Peak Found	0	0	High	High		0.00001637		4.042E-07	8.86	604.5	522.6	522.6	1.36495E-09	1.80079E-10	0	0	1.47894E-07	1.92359E-08	0	0	3.43	78.4	R.SGIPIVTSPYQIHFTK.T	[344-359]	Used
	High	[K].VYAYYNLEESCTR.[F]	1xCarbamidomethyl [C11]	1	344	P01024	P01024 [1479-1491]		0	1667.737	2	0.737138255	0.118643344	0.875497413	9780093.548	12130166.07	8982739.915	11220126.31	18508468.02	4532378.502	1399536.075	1417817.869	393825.7406	1051628.225	544042.1801	696199.6531	13577919.21	49096382.26	11251677.2	1442110.261	4462768.399	921922.5809	2011601.563	1250035.553	2727989.673	2433091.851	2256299.078	1130822.174	5016899.384	7000125.151	1116708.807	1102280.82	1252259.019	1213589.357	2208062.102	4848801.091	2615074.3	137379204	13086911.6	2618222.838	30688683.18	5478743.883	13410111.59	3940311.355	3201846.459	3233409.122	3101247.349	2833109.111	123006018.9	5379295.451	3257894.989	3651715.22	4200088.832	4080771.063	728902.8205	1126004.437	2974111.641	1893569.982	266388.249	798208.0057	1656212.416	2555893.429	1456761.529	3141120.376	1805215.092	17402403.79	476851.0238	1914469.51	1974131.368	2904688.925	2697549.561	5789686.313	3504948.862	1437313.658	14376655.09	1101973.244	2517925.754	7306933.26	777648.9594	27422733.97	6393923.349	2861285.437	72054437.02	5540411.271	2778652.449	1736799.442	2188060.615	5156977.344	1663699.497	2409841.058	603727.6101	2282403.46	1276898.823	1297750.027	1846240.243	2161143.76	770346.6525	290709.3999	1470219.983	1948636.709	1197503.587	934742.4934	2860910.761	441087.392	6759686.851	6363677.659	423664.9775	6654182.654	2127453.662	9837743.72	993671.7816	3029085.345	4669581.871	3462280.795	310145.5689	2735493.157	985371.8997	4576390.928	1221009.546	2709971.509	1478822.615	1593517.313	1500696.878	2514109.43	620935.2491	3471182.444	1575494.28	1189090.52		High	High	High	High	High	High	High	High	High	High	High	High	High	High	High	High	High	High	Peak Found	High	High	High	High	High	High	High	High	High	High	High	High	High	High	High	High	Peak Found	High	High	High	High	High	High	High	High	High	High	High	High	High	High	High	High	High	High	High	High	High	High	High	High	High	High	High	High	High	High	High	High	High	High	High	High	High	High	High	High	High	High	High	High	High	High	High	High	High	High	High	High	High	High	High	High	High	High	High	Peak Found	Peak Found	High	High	Peak Found	High	High	High	High	High	High	High	High	High	High	High	High	High	High	High	High	High	High	High	High	High	High	High	High	0	0	High	High		0.00001637		0.000000774	8.71	631.9	582.6	582.6	1.93041E-09	2.75885E-10	0	0	2.09162E-07	3.03172E-08	0	0	3.34	44.73	K.VYAYYNLEESCTR.F	[1479-1491]	Used
	High	[K].AGDFLEANYMNLQR.[S]	1xOxidation [M10]	1	266	P01024	P01024 [1172-1185]		0	1657.76388	14	0.973566871	0.952697642	0.062335918	3473411.492	2792057.262	3849550.248	4815530.253	11140803.34	2291557.429	1683740.388	1880709.552	884181.4757	1130181.434	1754604.562	983361.9416	8704940.59	24567149.86	14481160.94	846111.2198	2558382.175	351828.1129	1321929.681	2349851.034	1686709.989	4631900.886	2494171.374	3547133.969	3786466.53	11541250.15	1156749.777	2377470.69	2811583.843	2131296.464	2210663.43	5289736.68	2802696.981	2148933257	16314989.53	3320003.023	546971995.1	6538595.585	16694654.8	10400250.97	4806557.088	1283061.973	12317584.46	1860622.162	108440491.9	6250592.633	12142300.94	9486319.297	6626421.93	6009380.04	6518873.231	31032772.86	28832089.5	11300053.21	894417.8196	2569191.764	1412816.675	2473531.596	9791816.938	1720959.691	1863151.546	29572503.24	6874406.139	76574.12977	20185788.61	5537679.126	22548692.61	1968347.537	2235115.97	792229.377	5616168.656	539159.1092	1493363.307	4160916.159	1545315.11	1207555206	9111947.209	24038541.3	60812277.15	12615803.4	4164060.665	729775.0156	2330476.875	46003326.88	8429151.7	17929220.84	25440997.19	16740465.29	23549003.54	22906666.41	29214994.2	59198962.82	21928220.52	6881636.315	32286179.73	48379903.06	32773521.3	14919753.69	760316.4365	22321242.74	12757865.84	5640386.176	9341919.896	19237997.47	3144504.015	36787913.67	363450.7103	43462644.08	6114913.079	24753175.9	19146015.95	30505702.47	14024620.33	1239941.974	8702171.349	26581541.34	153448.8441	8112582.812	21234095.1	15686850.01	26119717.99	33979207.12	1303729.485	143489.1606		High	High	High	High	High	High	High	High	High	High	High	High	Peak Found	High	Peak Found	High	High	High	High	High	High	High	High	High	High	High	High	High	High	High	High	High	High	High	Peak Found	High	Peak Found	High	High	High	Peak Found	High	High	High	High	High	High	High	High	High	High	High	High	High	High	Peak Found	High	High	High	High	High	Peak Found	High	High	High	High	High	High	High	High	High	High	High	Peak Found	High	High	Peak Found	High	High	High	High	Peak Found	High	High	High	High	High	High	High	High	High	High	High	High	High	High	High	High	High	Peak Found	High	High	High	High	Peak Found	Peak Found	High	Peak Found	Peak Found	High	High	High	High	High	Peak Found	Peak Found	High	Peak Found	Peak Found	High	High	High	High	High	0	1172	High	High		0.00001637		0.000001858	8.71	610.2	491.2	491.2	1.93041E-09	2.92463E-10	0	0	2.09162E-07	3.2555E-08	0	0	2.72	52.02	K.AGDFLEANYMNLQR.S	[1172-1185]	Used
	High	[R].EVVADSVWVDVK.[D]		1	342	P01024	P01024 [545-556]		0	1345.69981	4	0.310896876	0.394301055	0.935487228	11229877.11	9886704.848	7159795.29	9367720.206	37805432.81	5414007.578	1751373.86	2122917.902	788749.9105	1554760.022	853796.1931	1173982.317	14781694.36	33942733.86	9310605.354	735254.3544	2909433.622	1345508.453	1644475.871	923723.0477	1938840.909	1077849.938	1548842.413	3156813.159	4496724.124	5986174.301	719867.1395	1692701.124	3085287.83	1793498.176	2122225.381	4996099.457	3051440.491	141327418.1	15844793.05	9027507.422	15352385.41	7412772.111	10437135.3	7852323.711	2898578.166	3365431.507	6779173.827	2206858.816	211014449.2	10337437.9	4986503.602	4259362.203	3084317.242	3969283.782	1478120.564	1984569.23	528734.5407	2369562.964	1915442.802	2131790.156	1258147.824	2437218.823	2242879.928	1570600.475	1685886.797	32970036.02	793700.785	1419765.539	1691501.77	2752579.374	1005766.865	6037321.787	4232881.654	1280656.443	14838116.69	600675.8608	3311227.66	8285443.541	2558153.365	39580551.93	10168578.12	3107114.767	50413178.5	5824452.201	2697624.937	14176179.89	631397.6053	4144051.631	5583011.616	11152405.76	6509767.156	13904692.24	11127603.03	4979462.919	20154204.02	23807285.57	8886457.954	3161794.728	10696964.72	31924890.78	16987853.71	13027191.94	31715215.85	8345528.712	7715314.386	8176723.821	4332466.538	1343391.133	2125060.125	9841728.78	8939399.076	6139397.963	5503364.456	3935846.746	2730247.019	4055767.364	5206254.291	4902576.747	2164700.396	8006965.613	2589664.325	1547098.701	3717935.568	3136585.509	14072630.95	4903531.136	14090556.61	7472556.425		High	High	High	High	High	High	High	High	High	High	Peak Found	High	High	Peak Found	High	High	Peak Found	High	Peak Found	Peak Found	High	High	High	High	High	High	High	High	High	High	High	High	Peak Found	High	High	High	High	High	High	High	High	Peak Found	High	High	High	High	High	High	High	High	High	High	Peak Found	High	High	High	High	High	High	Peak Found	Peak Found	High	Peak Found	Peak Found	High	High	Peak Found	High	High	High	High	High	High	High	High	High	High	Peak Found	High	High	High	High	Peak Found	Peak Found	High	High	High	High	High	High	High	High	High	High	High	High	Peak Found	High	Peak Found	High	High	High	High	Peak Found	High	High	High	High	High	High	Peak Found	High	High	High	High	High	High	High	Peak Found	High	High	High	High	High	0	545	High	High		0.00001637		0.000005303	8.71	614.9	403.5	403.5	1.93041E-09	3.17164E-10	0	0	2.09162E-07	3.58823E-08	0	0	2.66	55.48	R.EVVADSVWVDVK.D	[545-556]	Used
	High	[K].ENEGFTVTAEGK.[G]		1	348	P01024	P01024 [1326-1337]		0	1281.59574	5	0.695815467	0.717452056	0.960300349	81013095.56	69442411.99	63068675.86	98245653.07	195492970.1	68464015.65	23501509.47	27538006.73	18480465.4	34409940.54	29203001.7	28425168.42	80589478.41	167855582.5	105934690.7	16717074.38	36742428.85	23801888.04	31097036.33	24324726.4	44614614.85	49121711.56	32391094.32	44457725.77	46933219.33	68566879.31	28362968.43	40658624.58	40701875.43	25995176.95	30184428.68	42827647.21	35779854.92	660261223.2	155072213.7	44350652.87	263763570.8	68629225.28	94269700.51	60835069.13	29071672.99	65887178.08	60598275.14	54214197.94	467205387.1	80754810.61	83093950.06	55967669.2	56057793.49	71204524.24	18581295.07	16527349.82	12904226.19	44340707.76	15666645.41	13987680.6	44355168.6	18429662.47	14006550.18	12491007.18	19503381.44	298537209.9	11818528.02	32751601.31	19907389.58	49739587.04	33076890.51	100688588.1	51089375.26	25440824.62	180730175.1	11156114.27	49225566.41	57776462.44	26841391.88	311290731.5	162887193	45827257.78	367417183.4	97103327.81	55012163.19	7453974.456	34097338.23	48576460.09	27063548.09	35883322.43	25764242.29	27244130.17	17739846.88	15326906.43	33730941.29	20332534.08	12945549.23	5195607.015	47245821.66	21480829.83	19256579.28	19998145.91	39496684.46	9039554.763	97715114.53	75891426.21	24374954.55	68443797.62	38675719.44	84307418.94	11320180.08	70267735.59	104295119	48172791.06	27081430.9	45919048.92	35073079.14	57489632.74	39164606.81	50435379.63	38974709.6	29204460.1	32656807.41	64211423.55	28006129.02	62153543.66	49559342.79	28117847.63		High	High	High	High	High	High	High	High	High	High	High	High	High	High	High	High	High	High	High	High	High	High	High	High	High	High	High	High	High	High	High	High	High	High	High	High	High	High	High	High	High	High	High	High	High	High	High	High	High	High	High	High	High	High	High	High	High	High	High	Peak Found	High	High	High	High	Peak Found	High	Peak Found	High	High	High	High	High	High	High	High	High	High	High	High	High	High	High	High	Peak Found	High	High	High	High	High	High	High	High	High	High	High	High	High	High	High	High	High	High	High	High	High	Peak Found	High	High	High	High	High	High	High	High	High	High	Peak Found	High	High	High	High	Peak Found	High	High	0	1326	High	High		0.00001637		0.000007216	8.71	612.7	582.6	582.6	1.93041E-09	2.46962E-10	0	0	2.09162E-07	2.63273E-08	0	0	2.01	33.68	K.ENEGFTVTAEGK.G	[1326-1337]	Used
	High	[K].VTLEERLDK.[A]		1	198	P01024	P01024 [1527-1535]		1	1102.61026	5	0.939335227	0.472446377	0.909604331	2913272.406	1556533.171	14439672.67		13315155.15	7026438.403		2049711.666	91363.33875		421693.4785	1644919.38	5775410.497	12563698.68	6054173.924	1812966.788	2887524.259	524970.6942	1816019.718	1944519.712	964242.0568	1323551.19	661401.1003		874137.024	3389260.269		305852.9871			859781.0706	6228863.252	606501.6594	419065644	8118419.623	3825292.854	139694894.9	157284.3574	6171952.451	1753730.827	1526608.837	2860255.192	4641863.679	1454215.964	4201121.119	2409696.867	6919659.419	1253394.276	1800396.973	7757937.169	2996307.574	1964683.652	3185043.592	5761688.345	2806134.773	3328419.763	15401084.94	116158.3626	2859142.4	1440705.892	4276184.485	17449078.91	1976316.367	2398207.478	821946.8267	2099925.345	3324961.604	7427761.732	7137549.757	3680331.912	3728687.609	419619.5228	2645201.251	5931585	1530602.468	233517810.2	19321265.9	6021387.127	6799084.769	23141042.61	12813886.7	3145276.637	5333941.097	2014412.261	393853.9491	3987419.288	1233170.103	2439193.624	847471.4919	95289.11045	1477167.847		1069592.557	175229.1982	1224537.23	425469.3881	3675300.194	5787092.344	3537594.895	375072.036	6609730.523	7953772.904	1656733.924	347192.6714	1151292.949	2961703.23		922135.404	4065476.981	1686592.017	2554936.322	581317.4295	1778687.276	2667570.479	2044510.745	3589557.923	906443.6564	3937663.703	478785.9339	1975162.599		1118170.287	2466931.794	5563925.909		Peak Found	High	Peak Found	Peak Found	High	High	High	High	High	High	High	High	High	High	High	High	Peak Found	High	High	High	High	High	High	High	High	High	High	High	High	High	High	High	Peak Found	High	High	High	High	High	Peak Found	High	High	High	High	High	High	High	High	Peak Found	High	Peak Found	Peak Found	Peak Found	High	High	Peak Found	Peak Found	Peak Found	High	High	Peak Found	High	High	Peak Found	High	High	High	High	High	High	High	High	High	High	High	High	High	High	Peak Found	High	High	Peak Found	Peak Found	Peak Found	High	Peak Found	Peak Found	Peak Found	Peak Found	Peak Found	Peak Found	Peak Found	Peak Found	Peak Found	Peak Found	Peak Found	Peak Found	Peak Found	Peak Found	Peak Found	Peak Found	Peak Found	Peak Found	Peak Found	Peak Found	Peak Found	Peak Found	Peak Found	Peak Found	Peak Found	Peak Found	High	Peak Found	Peak Found	Peak Found	Peak Found	Peak Found	Peak Found	High	Peak Found	Peak Found	Peak Found	Peak Found	Peak Found	Peak Found	0	1527	High	High		0.00003536		0.000209	8.71	709	186.1	186.1	1.96174E-09	3.32434E-10	0	0	2.12557E-07	3.7856E-08	0	0	2.43	29.85	K.VTLEERLDK.A	[1527-1535]	Used
	High	[K].CCEDGMRENPMR.[F]	2xCarbamidomethyl [C1; C2]	1	111	P01024	P01024 [693-704]		1	1554.59161	3	0.37767048	0.103932232	0.766277893	7523527.853	5693732.228	9142485.583	4684477.913	32261726.7	7242958.07	2587578.666	904551.1205	967552.0599	702743.2903	2494166.729	1119685.626	6227233.031	30560373.43	9943647.233	913168.3716	1869094.082	1126568.936	1348762.705	1361540.087	2227098.949	5156545.726	617663.1807	4372031.002	2632817.473	4718862.841	1262106.067	904623.6898	1236318.91	278017.2561	1316990.069	4063919.844	687297.1894	39268218.93	14829073.64	2493185.783	14964707.13	2153223.067	3206781.68	795255.322	1519289.048	4484969.758	4814573.492	5034122.905	102414164.4	3270703.73	3131748.721	1091711.668	2195196.248	3616734.084	1888650.509	317332.9877		513517.338	663869.1106				1056550.517		487564.7442	24092667.43	1771478.031	1965273.939	2369436.369		1097752.69	1786991.876	5694366.069	663625.5544	6286767.918	255919.5986	2111314.939	4398507.676	1067796.875	31933819.86	5464243.089	3886979.047	63641974.71	1446657.391	358670.9385																				2020091.201	433431.3636	53939835.47	2219677.666	2438111.954				441610.8295	4051822.476		10368795.52	30644163.77	3945831.47				1389189.742	1126585.916	1144198.716	4874895.041		2244690.599			High	High	High	High	High	Peak Found	High	High	High	Peak Found	High	Peak Found	High	High	High	High	High	Peak Found	Peak Found	Peak Found	Peak Found	High	Peak Found	High	High	High	Peak Found	High	High	High	High	High	Peak Found	High	High	High	High	Peak Found	High	Peak Found	High	Peak Found	High	High	High	High	Peak Found	Peak Found	High	High	Peak Found	Peak Found	Peak Found	Peak Found	Peak Found	Peak Found	Peak Found	Peak Found	Peak Found	Peak Found	Peak Found	High	Peak Found	Peak Found	Peak Found	Peak Found	Peak Found	Peak Found	Peak Found	Peak Found	High	High	Peak Found	High	High	High	High	Peak Found	High	Peak Found	Peak Found	Not Found	Peak Found	Peak Found	Peak Found	Peak Found	Peak Found	Peak Found	Not Found	Peak Found	Peak Found	Peak Found	Peak Found	Peak Found	Peak Found	Peak Found	Peak Found	Peak Found	Peak Found	Peak Found	Peak Found	Peak Found	Peak Found	Peak Found	Peak Found	Peak Found	Peak Found	Peak Found	Peak Found	Peak Found	Peak Found	Peak Found	Peak Found	Peak Found	Peak Found	Peak Found	Peak Found	Peak Found	Peak Found	Peak Found	Peak Found	Peak Found	Peak Found	Peak Found	0	0	High	High		0.00001637		0.000003499	8.46	601.3	601.3	601.3	3.45543E-09	4.41212E-10	0	0	3.74401E-07	4.77778E-08	0	0	2.86	25.49	K.CCEDGMRENPMR.F	[693-704]	Used
	High	[K].NTMILEICTR.[Y]	1xCarbamidomethyl [C8]	1	35	P01024	P01024 [1382-1391]		0	1250.62315	3	0.192424236	0.017414915	0.128179959	1835925.153	1470068.089	3967590.05	3813138.163	18291787.91	972073.0025		22596.36693	4264.473413	106760.6555	35402.56506	11775.06127	3221763.055	9388352.629	2333946.872		608032.7129	75467.81194	1648735.052	187740.5049	251797.8136	101098.6422	31274.35242		132548.8777	226054.2708	184435.0268	146717.6918	45885.79442			255626.7655		44174345.67	4335538.289	464105.5422	1476274.909	55959.81683	303104.0177	174700.9866	143485.4008	286827.1521	269749.6496		46565544.13	134965.9749	159287.6499	483126.4724	65387.2416	2929302.536	210966.5017	392641.9264	13857.89485	3457080.817	129212.2008	4931079.877	403842.841		52103.21815	215362.99	24599.29542	7862118.764	686349.4992	162948.9979	23172.83809		28946.88307	1518404.831	879696.1612	443409.6869	3067528.316	23760.73025	167072.2652	977608.3298	63024.47268	2402337.099	211462.5744	358269.9774	6124211.864	158324.2886	9368275.393		189002.9221	131203.4759	43150.58496								52314.78088							244500.2647		1991192.645	64589.15723	220440.6181		4186185.239		1381636.829	200036.1838	4048859.281	135226.4876	1226879.997	74969.62351	3831625.033	3937235.138	1141627.891	4369550.828	48261.25391	6012926.95	3393906.492			99819.52793			Peak Found	Peak Found	Peak Found	Peak Found	High	High	Not Found	Peak Found	Peak Found	Peak Found	Peak Found	Peak Found	High	High	Peak Found	Not Found	Peak Found	Peak Found	Peak Found	Peak Found	Peak Found	Peak Found	Peak Found	Not Found	High	Peak Found	High	Peak Found	Peak Found	Not Found	Not Found	High	Not Found	High	High	Peak Found	Peak Found	Peak Found	High	Peak Found	High	Peak Found	High	Not Found	High	High	Peak Found	Peak Found	Peak Found	Peak Found	Peak Found	Peak Found	Peak Found	Peak Found	Peak Found	Peak Found	Peak Found	Not Found	Peak Found	Peak Found	Peak Found	High	Peak Found	Peak Found	Peak Found	Not Found	Peak Found	High	High	Peak Found	High	Peak Found	Peak Found	Peak Found	Peak Found	Peak Found	Peak Found	Peak Found	Peak Found	Peak Found	Peak Found	Not Found	Peak Found	Peak Found	Peak Found	Not Found	Not Found	Not Found	Not Found	Not Found	Not Found	Not Found	Peak Found	Not Found	Not Found	Not Found	Not Found	Not Found	Not Found	Peak Found	Peak Found	Peak Found	Peak Found	Peak Found	Not Found	Peak Found	Not Found	Peak Found	Peak Found	Peak Found	Peak Found	Peak Found	Peak Found	Peak Found	Peak Found	Peak Found	Peak Found	Peak Found	Peak Found	Peak Found	Not Found	Peak Found	Peak Found	Not Found	0	1382	High	High		0.00002385		0.00002374	8.45	605.1	345.3	345.3	3.58078E-09	4.97912E-10	0	0	3.87982E-07	5.43253E-08	0	0	2.76	51.04	K.NTMILEICTR.Y	[1382-1391]	Used
	High	[K].QLANGVDRYISK.[Y]		1	25	P01024	P01024 [1420-1431]		1	1363.73284	0	0.05844131	0.738063371	0.498953682	494005.1622	384104.0533	399125.8247		5639754.294		1335347.662	976779.8693	324413.4635	1131963.866	466097.137		2870234.361	4093640.624	3436114.528									759284.7638	1098408.288	1398381.371	582116.5664		866108.1738	940388.1141		1541268.164	1307302.267	29138283.69	5419778.362	1084935.149	8708236.905		2921175.833	1302881.175	472272.2016		1270539.981		24589851.89	2063271.018		394937.0675									538474.856					10059271.42						381277.9416				477294.5713	1479133.485	1680961.71	404350.9673	12017794.28	7702373.469		11573012.95			2171490.113			139705.5279	354540.9542				419048.9792	132015.0996	642338.7818	168951.4065										82596.4871													418705.4723			551443.4505		1061285.431					Peak Found	Peak Found	Peak Found	Not Found	High	Not Found	High	High	Peak Found	Peak Found	High	Not Found	Peak Found	Peak Found	High	Not Found	Peak Found	Not Found	Not Found	Not Found	Not Found	Not Found	Not Found	Peak Found	High	High	Peak Found	Not Found	Peak Found	Peak Found	Not Found	High	Peak Found	High	High	Peak Found	Peak Found	Not Found	Peak Found	Peak Found	Peak Found	Not Found	Peak Found	Not Found	Peak Found	Peak Found	Not Found	Peak Found	Not Found	Not Found	Not Found	Not Found	Not Found	Not Found	Not Found	Not Found	Peak Found	Not Found	Not Found	Not Found	Not Found	Peak Found	Not Found	Not Found	Not Found	Not Found	Not Found	Peak Found	Not Found	Not Found	Not Found	High	High	Peak Found	Peak Found	High	High	Not Found	High	Not Found	Not Found	Peak Found	Not Found	Not Found	Peak Found	Peak Found	Not Found	Not Found	Not Found	Peak Found	Peak Found	Peak Found	Peak Found	Not Found	Not Found	Not Found	Not Found	Not Found	Not Found	Not Found	Not Found	Not Found	Peak Found	Not Found	Not Found	Not Found	Not Found	Not Found	Not Found	Not Found	Not Found	Not Found	Not Found	Not Found	Not Found	Peak Found	Not Found	Not Found	Peak Found	Not Found	Peak Found	Not Found	Not Found	Not Found	0	1420	High	High		0.00001637		0.00001091	8.24	650.6	423.5	423.5	5.78576E-09	7.0065E-10	0	0	6.26895E-07	7.47805E-08	0	0	2.63	35.01	K.QLANGVDRYISK.Y	[1420-1431]	Used
	High	[K].GQGTLSVVTMYHAK.[A]		1	33	P01024	P01024 [1338-1351]		0	1491.76242	2	0.866279067	0.121995179	0.365794969					8304393.685	1291651.261	1096736.561	1094341.438				1801758.256	12607677.95	47083304.76	10155177.14	888512.7953	243722.1343			457824.6977	5257717.066		342543.3546	131916.9612	3050991.405	248626.7644	911786.9296		117318.7757			448591.9956	251035.5184	28851520.54	16425399.14	600826.581	3742923.555	323489.4551	2089335.679	196445.8527	593455.1208	193551.6414	595508.048		42343866.72		1321511.049			1529796.534	120717.7092	654134.0614		76615.09094		98035.45013	81009.92322	819596.4226			364893.1234	3974857.704	150132.8709	1248856.814			296139.6897					14963.66185		1382896.093		5069500.799	1135623.755		26593743.46			459925.1642	80637.8842			411401.7132				57807.61703			199988.335									693074.2738		335537.6171	457641.8571	466933.781	150533.9074	400230.9711		443507.2474		584473.9483	205750.737	872091.9424		324731.3576	616681.4345	202157.75	255450.5484	460376.7153	197630.2577	343825.8726	315223.4092			Peak Found	Peak Found	Peak Found	Peak Found	High	Peak Found	High	Peak Found	Not Found	Peak Found	Peak Found	Peak Found	High	High	High	Peak Found	Peak Found	Peak Found	Peak Found	Peak Found	Peak Found	Peak Found	Peak Found	Peak Found	Peak Found	High	High	Peak Found	Peak Found	Peak Found	Peak Found	Peak Found	Peak Found	High	High	High	Peak Found	Peak Found	High	Peak Found	Peak Found	Peak Found	Peak Found	Peak Found	High	Peak Found	Peak Found	Peak Found	Peak Found	Peak Found	Peak Found	Peak Found	Peak Found	Peak Found	Peak Found	Peak Found	Peak Found	Peak Found	Peak Found	Peak Found	Peak Found	High	Peak Found	Peak Found	Peak Found	Peak Found	Peak Found	Peak Found	Peak Found	Peak Found	Peak Found	Peak Found	Peak Found	High	Peak Found	High	Peak Found	Peak Found	High	Peak Found	Peak Found	Peak Found	Peak Found	Peak Found	Not Found	Peak Found	Not Found	Not Found	Not Found	Peak Found	Not Found	Not Found	Peak Found	Not Found	Not Found	Not Found	Not Found	Not Found	Not Found	Not Found	Peak Found	Peak Found	Peak Found	Peak Found	Peak Found	Peak Found	Peak Found	Peak Found	Peak Found	Peak Found	Peak Found	Peak Found	Peak Found	Peak Found	Peak Found	Peak Found	Peak Found	Peak Found	Peak Found	Peak Found	Peak Found	Peak Found	Peak Found	Peak Found	0	0	High	High		0.00001637		0.00001182	8.18	636.8	383.7	383.7	6.6292E-09	7.82726E-10	0	0	7.18283E-07	8.10953E-08	0	0	3.76	41.07	K.GQGTLSVVTMYHAK.A	[1338-1351]	Used
	High	[K].VTIKPAPETEK.[R]		1	51	P01024	P01024 [1365-1375]		0	1212.68343	1	0.937193398	0.884888607	0.974080703				1721513.9	8153109.083		728000.7352		568667.8004			1237096.266	1321624.453	7269723.086		2368791.072				2367716.572	1248647.143	1761940.195	1063524.484		620876.8185				987843.1437			908887.3769			1689170.481				2091621.82	940434.6537	626647.7353		1172938.307	1211857.511	27153208.45	1458602.684		953055.9742	1515384.776		666577.866	694884.2076							1135106		1473090.574	3690354.467			653409.2708		743829.5955	1459488.75	858084.9168	783792.4713	2438401.344			790412.8624					20734949.17	1379035.362	2171564.153		6049504.526	5078980.912										176778.9451								2442569.074							2230525.573						1249117.652			322872.0313		853019.7638		817106.5805				Peak Found	Peak Found	Peak Found	High	High	High	Peak Found	Peak Found	Peak Found	Peak Found	Peak Found	Peak Found	Peak Found	Peak Found	Peak Found	Peak Found	Peak Found	Peak Found	Peak Found	High	Peak Found	Peak Found	High	Peak Found	Peak Found	Peak Found	Peak Found	Peak Found	Peak Found	Peak Found	Peak Found	Peak Found	Peak Found	High	Peak Found	Peak Found	Not Found	Peak Found	Peak Found	Peak Found	Peak Found	Peak Found	Peak Found	Peak Found	High	High	High	Peak Found	Peak Found	Peak Found	Peak Found	Peak Found	High	High	Peak Found	Peak Found	Peak Found	Peak Found	High	Peak Found	High	Peak Found	Peak Found	High	Peak Found	Peak Found	Peak Found	High	Peak Found	High	High	Peak Found	Peak Found	Peak Found	Peak Found	Not Found	Not Found	Peak Found	High	High	High	Peak Found	High	High	Peak Found	Peak Found	Peak Found	Peak Found	Peak Found	Peak Found	Peak Found	Not Found	Peak Found	Peak Found	Peak Found	Not Found	Not Found	Not Found	Not Found	Not Found	Peak Found	Peak Found	Peak Found	Not Found	Peak Found	Peak Found	Not Found	Peak Found	High	Peak Found	Peak Found	Peak Found	Peak Found	Peak Found	Peak Found	Peak Found	Peak Found	Peak Found	Peak Found	Peak Found	Peak Found	Peak Found	Peak Found	Peak Found	0	0	High	High		0.00002385		0.00001646	8.1	629.2	412.7	412.7	7.99891E-09	9.80086E-10	0	0	8.66693E-07	1.05297E-07	0	0	3.01	24.82	K.VTIKPAPETEK.R	[1365-1375]	Used
	High	[K].TIYTPGSTVLYR.[I]		1	462	P01024	P01024 [137-148]		0	1370.73144	20	0.975179729	0.684823823	0.880226158	23800422.58	28350676.3	35580373.46	42144087.15	106209975.2	19712139.51	2916422.2	7450932.079	4071192.633	7086225.614	6928225.026	3514025.641	51926380.59	154123811.9	38574669.95	1726179.559	25504490.88	6392942.797	11352424.53	9440432.479	22743208.24	17755133.84	11880503.79	17120576.94	29187483.5	35008559.22	2817044.111	7953579.204	6879185.161	13258152.33	9461178.528	17563357.65	11594615.58	629737205.4	48027032.51	26196849.61	214647865.9	27993622.76	40335247.87	22904550.78	12089883	10264291.82	28568535.42	16031409.32	604202755.9	27979597.45	60930863.55	19899986.05	16400087.08	38566017.58	5722574.497	4686617.456	7278462.766	23390289.63	6181632.439	6171389.449	11493536.61	5307554.642	3990540.001	7871683.191	5021953.678	181729646.1	5341585.917	9862860.888	2250185.297	14107139.23	10299859.62	18753653.29	14425752	7083851.652	52511080.54	2541543.275	11483216.26	30750696.78	6337898.609	135743354.9	64201668.48	17851563.64	416448346.8	22842788.46	60173796.69	16342424.11	17491526.29	5336256.034	14159566.08	20316763.43	12608427.14	10703639.19	12371101.95	17806451.36	38869481.21	42120155.7	6534237.117	3608061.726	13709089	23588204.65	22349680.43	17832095.64	33765845.21	12427907.72	36082860.32	17145661.74	7615487.46	29665148.04	18214877.48	19058786.73	3479852.321	16440612.31	12925744.79	17456701.76	6670009.186	17973376.71	6470676.036	19447726.14	14568103.84	21618504.83	11656809.22	5111545.303	15666597.51	22270646.38	20618835.55	18116622.06	7399397.129	6915870.451		High	High	High	High	High	High	High	High	Peak Found	High	High	High	High	High	High	High	High	High	High	High	High	High	High	High	High	High	High	High	High	High	High	High	High	High	High	High	High	High	High	High	High	High	High	High	High	High	High	High	High	High	High	High	High	High	High	High	High	High	High	High	High	High	Peak Found	High	High	High	High	High	High	High	High	High	High	High	High	High	High	High	High	High	High	High	High	High	High	High	High	High	High	High	High	High	High	High	High	High	High	High	High	High	High	High	High	High	High	High	High	High	Peak Found	High	High	High	High	Peak Found	Peak Found	High	High	Peak Found	High	High	High	High	High	High	0	137	High	High		0.00001637		0.000007029	7.71	580.8	462	462	1.93041E-08	2.00063E-09	0	0	2.09162E-06	2.00338E-07	0	0	2.62	48.76	K.TIYTPGSTVLYR.I	[137-148]	Used
	High	[K].RAPSTWLTAYVVK.[V]		1	35	P01024	P01024 [1072-1084]		1	1491.83182	3	0.871704413	0.982868583	0.956526341	2543098.529	1345305.817	1689599.682	2724371.24	3548135.722	2762547.387	691373.7056	771787.9728	857724.8908	1112033.579	1178369.347	576485.1837	566203.9495	6385857.838	843263.7344	606705.0139	1675333.872		1066491.511	258280.6609	1463011.033	548741.0756	2940158.28	1997391.503	1284782.671	3177245.887	13887.61379	1463112.071	1786899.24	1436140.365	1450065.148	875239.8949	1200998.377	719094.4039	2785876.196	1530910.485	6247436.593	1857802.425	3253522.568	2510648.629	892907.036	6204781.516	2061181.008	3677649.964	2067423.098	3396174.32	279945.139	5387176.608	822359.0284	5205471.911	9641.812833	319661.9455	42933.94822	1082293.687	328349.1529	523331.5431	1500817.329	1470981.107	373177.7739	640613.7707	109274.465	7916786.323	997834.5623	149069.7068	427654.5672	2537528.662	1141928.133	768273.0266	1616595.381	776202.0592	4389151.499	37067.05141	748606.4792	41697.53207	63811.83978	496280.5278	1096631.038	788235.3215	8052317.249	10632925.82	2573616.813	1392723.406	1582227.149	1896431.523	1975250.542	2182898.319	563630.561	5038413.258	1338986.468	607108.4939	820815.719	5046768.806	2220752.467	251488.9423	1892722.891	4896906.284	9671394.842	3706611.623	11524971.98	954377.4876	1109255.398	299275.8097	653534.8605	771901.8334	1182640.932	111447.6144	33231.41802	54919.7749	7473.184422	938916.8241	1530320.21	3202439.145	331480.287	1582210.109		112191.3712	1211014.504	310294.6525	4918071.82	1855285.082	4452011.345	7681.203229	943027.875	1047545.502		High	High	Peak Found	Peak Found	High	High	Peak Found	Peak Found	Peak Found	Peak Found	Peak Found	Peak Found	High	High	Peak Found	Peak Found	Peak Found	Peak Found	Peak Found	Peak Found	Peak Found	Peak Found	Peak Found	Peak Found	Peak Found	Peak Found	Peak Found	Peak Found	Peak Found	Peak Found	Peak Found	Peak Found	Peak Found	Peak Found	High	Peak Found	High	Peak Found	Peak Found	Peak Found	Peak Found	Peak Found	Peak Found	Peak Found	High	High	Peak Found	Peak Found	Peak Found	Peak Found	Peak Found	Peak Found	Peak Found	Peak Found	Peak Found	Peak Found	Peak Found	Peak Found	Peak Found	Peak Found	Peak Found	Peak Found	Peak Found	Peak Found	Peak Found	Peak Found	Peak Found	Peak Found	Peak Found	Peak Found	Peak Found	Peak Found	Peak Found	Peak Found	Peak Found	Peak Found	Peak Found	Peak Found	Peak Found	Peak Found	Peak Found	Peak Found	Peak Found	Peak Found	Peak Found	Peak Found	Peak Found	Peak Found	Peak Found	Peak Found	Peak Found	Peak Found	Peak Found	Peak Found	Peak Found	Peak Found	Peak Found	Peak Found	Peak Found	Peak Found	Peak Found	Peak Found	Peak Found	Peak Found	Peak Found	Peak Found	Peak Found	Peak Found	Peak Found	Peak Found	Peak Found	Peak Found	Peak Found	Peak Found	Not Found	Peak Found	Peak Found	Peak Found	Peak Found	Peak Found	Peak Found	Peak Found	Peak Found	Peak Found	0	0	High	High		0.00001637		0.000009707	7.43	580.2	460.4	460.4	3.69434E-08	4.14204E-09	0	0	4.00286E-06	1.78779E-05	1.68939E-05	0.000377929	3.21	78.4	K.RAPSTWLTAYVVK.V	[1072-1084]	Used
	High	[K].PNLSYIIGK.[D]		1	74	P01024	P01024 [1616-1624]		0	1004.57751	2	0.810482086	0.968586607	0.395715668	1232317.016	1658736.047	1926365.291	2463740.076	3742068.89	2104382.102	214735.2852	128149.0479	157943.9715	206795.6909	561405.5532	1991754.335	846892.2621	2136365.468	1193939.969	1233721.455	371267.013	1487272.356	4715797.882	2106806.883	14565979.58	9506960.928	6520809.653	1086720.516	1196421.953	2989497.99	581314.6149	1964261.236	864972.1646	1199980.171	841976.3317	519853.4988	105891.8765		464974.0503	483356.9583	86850.68586	691861.9885	1164324.161	272968.4825	158160.3864	1634761.093	159567.6525	1713920.288	1676213.482	843577.0842	2155140.175	593750.6753	7542738.999	1115616.182	3099097.894	127171.67	4866574.322	2841492.665	7350610.263	15854.26591	901660.0613	871811.3537	1404102.521	1817180.572	1248791.932	440819.0662	278600.8196	381973.9274	2501894.946	5235568.795	2063485.491	2063937.838	3126420.952	1071881.065	3324962.485		441405.1874	250570.5172	349822.0262	323041.6909	1323425.795	1380061.817	1419565.181	1012003.906	110553.2694	28965235.29	630291.4373	4200470.308	29493289.22	161393537.9	94265616.77	114123499.9	84282924.81	76284499.27	171704644.6	118581048.8	41551844.55	13382032.29	107035914.1	137598565.2	3851077.68	70606371.22	11221072.29	39237892.56	75710837.51	61714205.04	34043991.48	10759371.94	19622992.21	68953353.46	36525365.05	34299528.66	3115545.94	32474777.48	24539901.38	24900820.32	52020459.25	37143650.86	14757312.83	41019984.33	21684396.79	1578328.945	21406172.22	34495826.76	91686263.8	24484250.07	88696641.05	53245206.69		High	Peak Found	Peak Found	High	Peak Found	Peak Found	Peak Found	Peak Found	Peak Found	Peak Found	Peak Found	High	Peak Found	Peak Found	Peak Found	High	Peak Found	Peak Found	Peak Found	High	Peak Found	High	High	Peak Found	Peak Found	Peak Found	Peak Found	Peak Found	High	Peak Found	Peak Found	Peak Found	Peak Found	Peak Found	Peak Found	Peak Found	Peak Found	Peak Found	Peak Found	Peak Found	Peak Found	High	High	High	Peak Found	Peak Found	High	Peak Found	High	Peak Found	High	Peak Found	Peak Found	High	High	Peak Found	Peak Found	Peak Found	High	Peak Found	High	Peak Found	Peak Found	Peak Found	Peak Found	High	High	High	High	Peak Found	Peak Found	Not Found	Peak Found	Peak Found	Peak Found	Peak Found	Peak Found	Peak Found	Peak Found	Peak Found	Peak Found	High	Peak Found	Peak Found	High	High	High	High	High	High	High	High	High	High	High	High	Peak Found	High	Peak Found	High	High	Peak Found	High	High	High	Peak Found	High	Peak Found	Peak Found	Peak Found	High	Peak Found	High	Peak Found	Peak Found	Peak Found	Peak Found	Peak Found	High	High	High	Peak Found	High	Peak Found	0	1616	High	n/a					7.4	591.4	300	300	4.02579E-08	4.54714E-09	0	0	4.36198E-06	1.78779E-05	1.67878E-05	0.000375516		78.24	K.PNLSYIIGK.D	[1616-1624]	Used
	High	[K].KVEGTAFVIFGIQDGEQR.[I]		1	15	P01024	P01024 [264-281]		1	1994.03417	0	0.975067463	0.97882122	0.96930871	656579.2332	673959.0283	358509.3715	90414.95007	244062.7755			399390.6345	12900.65798		242822.6747	250759.207	483578.3166		66938.41107	159517.6159	376461.4251	276480.5065	284341.2589	187900.7049	258435.9095	236382.897		337113.2745	245283.5721	458747.5987		244774.2062	327722.7497	360566.5122	368018.4986	290949.5477			871689.8734			7272.86616	972510.9953	286694.6639		85228.91926			312632.1446	257606.9641		213784.4597		77623.39594	553076.8445	314161.3151	231538.7287	338004.6096	321342.8859			51642.65644	270528.3049	194524.0453	26725.90096	634104.3175	358073.8445	82555.6446	208062.6448	218035.6805	232380.5984		205449.1477	2116.260014		207725.8503	852550.8059	62858.02434	130101.5379		2222345.798	488343.2874	308192.8329		263784.9811	768332.7423			310037.3196	451562.6875		333810.8029	398105.9362	300412.2377	375085.6924		503198.3152	171404.3266	545571.4558	1511083.052	932368.0944	777623.9099		557156.4885	54229.77504		55386.76407		285388.9449				29933.29137	405922.8615	366718.5126	1323130.196	376959.5643	410482.41	45567.99229	611256.8135		8806.259766	312103.2614	653553.5685			324296.8044			Peak Found	Peak Found	Peak Found	Peak Found	High	Not Found	Not Found	Peak Found	Peak Found	Not Found	Peak Found	Peak Found	Peak Found	Not Found	High	Peak Found	Peak Found	Peak Found	Peak Found	Peak Found	Peak Found	Peak Found	Not Found	Peak Found	Peak Found	Peak Found	High	High	High	Peak Found	Peak Found	Peak Found	Not Found	Not Found	High	Not Found	Not Found	Peak Found	Peak Found	Peak Found	Not Found	Peak Found	Not Found	Not Found	Peak Found	Peak Found	Not Found	High	Not Found	Peak Found	Peak Found	Peak Found	Peak Found	Peak Found	Peak Found	Not Found	High	Peak Found	Peak Found	Peak Found	Peak Found	Peak Found	Peak Found	Peak Found	Peak Found	Peak Found	Peak Found	Peak Found	Peak Found	Peak Found	Not Found	Peak Found	Peak Found	Peak Found	Peak Found	Not Found	Peak Found	Peak Found	Peak Found	Not Found	Peak Found	Peak Found	Not Found	Not Found	Peak Found	Peak Found	Not Found	Peak Found	Peak Found	Peak Found	Peak Found	Not Found	Peak Found	Peak Found	Peak Found	Peak Found	Peak Found	Peak Found	Not Found	Peak Found	Peak Found	Not Found	Peak Found	Not Found	Peak Found	Not Found	Not Found	Not Found	Peak Found	Peak Found	Peak Found	Peak Found	Peak Found	Peak Found	Peak Found	Peak Found	Not Found	Peak Found	Peak Found	Peak Found	Not Found	Not Found	Peak Found	Not Found	0	264	High	High		0.00003163		0.0001154	7.31	539.2	539.2	539.2	4.89436E-08	5.47685E-09	0	0	5.30308E-06	1.78779E-05	1.63851E-05	0.00036846	3.38	78.53	K.KVEGTAFVIFGIQDGEQR.I	[264-281]	Used
	High	[K].GYTQQLAFR.[Q]		1	170	P01024	P01024 [1052-1060]		0	1083.55817	4	0.998317685	0.955985552	0.855298403	52018095.86	50068585.51	33948256.43	44333408.96	87031087.26	15272849.73	12334208.37	14804374.32	10810278.7	20521796.14	13082610.27	7338925.617	80093970.42	298057749.4	65826903.2	5452473.08	17552073.55	11405189.25	15589949.45	3881793.278	16815092.9	27975840.09	9257169.75	22277755.35	27263479.21	31332728.03	10582402.87	17170570.49	15840062.16	11066545	7667967.818	17175051.82	17888902.46	436786693	44693884.95	28376534.12	115168782.1	42348252.36	27406445.16	27138252.27	16111793.55	30153991.05	36353233.85	26069449.81	629999221.8	20470991.48	45585555.26	22937535.08	30345522.01	28293385.7	1263890.263	2146826.633	6190443.056	6247527.681	522007.4437	1868863.97	18921765.29	14673832.55	4256717.437	9221017.775	5907118.835	220586771.5	888293.1173	21526281.94	8223433.271	8370892.699	7692300.97	21985296.29	9250664.714	3577875.601	47839458.91	7410639.883	32652215.19	27162133.26	18259084.04	132368541.1	79579516.26	6606476.88	407593221.6	10486811.13	3060815.751	456329.6368	16760809.83	20556119.56	8631114.198	7539720.083	1833033.029	9517984.735	27638755.24	8564453.017	8227746.05	52644864.29	5400537.473	5041986.861	3999550.841	25779083.2	9488687.832	12242703.71	1013419.241	3934478.613	8584816.122	9731019.37	558364.2897	1749648.315	1622128.776	2380228.62	1464423.326	8121248.695	13156631.17	5926928.317	798651.847	5986260.987	835456.2689	1757914.416	4156683.995	4399758.617	2885770.516	3775162.094	3407134.971	6230004.22	2226975.579	1477741.107	3339805.737	2637517.725		High	High	High	High	High	High	High	High	High	High	High	High	High	High	High	High	High	High	High	High	High	High	High	High	High	High	Peak Found	High	High	High	High	Peak Found	Peak Found	High	High	High	High	High	High	High	High	High	High	High	High	High	High	High	High	Peak Found	High	High	Peak Found	Peak Found	High	High	High	High	High	High	High	High	High	High	High	High	High	High	High	High	High	High	High	High	High	High	Peak Found	High	Peak Found	High	Peak Found	Peak Found	High	High	Peak Found	Peak Found	High	Peak Found	High	Peak Found	High	High	Peak Found	Peak Found	High	High	Peak Found	Peak Found	Peak Found	Peak Found	Peak Found	Peak Found	Peak Found	Peak Found	Peak Found	Peak Found	Peak Found	Peak Found	Peak Found	High	Peak Found	Peak Found	Peak Found	Peak Found	Peak Found	Peak Found	Peak Found	Peak Found	Peak Found	Peak Found	Peak Found	Peak Found	Peak Found	Peak Found	0	1052	High	High		0.00002708		0.00006271	7.28	597.1	378.3	378.3	5.19429E-08	6.05247E-09	0	0	5.62806E-06	1.78779E-05	1.61473E-05	0.000365631	1.31	40.51	K.GYTQQLAFR.Q	[1052-1060]	Used
	High	[K].VEGTAFVIFGIQDGEQR.[I]		1	16	P01024	P01024 [265-281]		0	1865.9392	0	0.977611607	0.854700275	0.877957452		191506.2564	13824.0648		247631.0679		72872.97961	21094.09422	9015.051256	6666.876744	8499.737094			29918.61026				13001.90096	32109.0007	16508.78323		20388.52671					60423.35211	35133.99136	58927.64472	2761.296674	12491.82327	19143.99411		320065.7896		9146.074689	257590.255	48486.3269	14881.40014	57030.58075	3696.512898	40034.81913	4024.957951		867196.1352	6256.818803	26237.46677	14996.76218	21776.9722	92188.2245											20096.86918	50646.73685	41815.31472		10594.52935	14951.25733		55259.25215	21189.45792	12622.31598		3838.695485		31484.13551		262385.5292	44138.59714		448805.6659																			13005.50329																												Not Found	Peak Found	Peak Found	High	High	Not Found	High	Peak Found	Peak Found	Peak Found	Peak Found	Not Found	Not Found	Peak Found	Not Found	Not Found	Not Found	Peak Found	Peak Found	Peak Found	Not Found	Peak Found	Not Found	Not Found	Not Found	Not Found	Peak Found	Peak Found	Peak Found	Peak Found	Peak Found	Peak Found	Not Found	High	Not Found	Peak Found	High	Peak Found	Peak Found	Peak Found	Peak Found	Peak Found	Peak Found	Not Found	High	Peak Found	Peak Found	Peak Found	Peak Found	Peak Found	Not Found	Not Found	Not Found	Not Found	Not Found	Not Found	Not Found	Not Found	Not Found	Not Found	Peak Found	Peak Found	Peak Found	Not Found	Peak Found	Peak Found	Not Found	Peak Found	Peak Found	Peak Found	Not Found	Peak Found	Not Found	High	Not Found	Peak Found	Peak Found	Not Found	High	Not Found	Not Found	Not Found	Not Found	Not Found	Not Found	Not Found	Not Found	Not Found	Not Found	Not Found	Not Found	Not Found	Not Found	Not Found	Not Found	Not Found	Not Found	Peak Found	Not Found	Not Found	Not Found	Not Found	Not Found	Not Found	Not Found	Not Found	Not Found	Not Found	Not Found	Not Found	Not Found	Not Found	Not Found	Not Found	Not Found	Not Found	Not Found	Not Found	Not Found	Not Found	Not Found	Not Found	Not Found	Not Found	0	0	High	High		0.00001637		0.000001766	7.24	553.2	553.2	553.2	5.80417E-08	6.39962E-09	0	0	6.28886E-06	1.78779E-05	1.6019E-05	0.00036245	3.74	67.55	K.VEGTAFVIFGIQDGEQR.I	[265-281]	Used
	High	[K].DSITTWEILAVSMSDK.[K]	1xOxidation [M13]	1	7	P01024	P01024 [797-812]		0	1811.87316	0	0.217553568	0.319128494	0.917768066							47526.96324	24759.215	12103.45779	9762.085037			41457.14494	472872.9368					7872.96993			210475.2672	226961.855				106042.1341						61238.66274		78805.76883	125350.2954		64365.81225		202173.1242	42078.33407			48071.68496													4115.035695							8064.93901									72399.83199	157816.3054	54501.76024		65526.67618						10327.40497													26584.46442			49340.67106			5272.963881																								Not Found	Not Found	Not Found	Not Found	Not Found	Not Found	High	High	Peak Found	Peak Found	Not Found	Not Found	Peak Found	High	Not Found	Not Found	Not Found	Not Found	Peak Found	Not Found	Not Found	Peak Found	Peak Found	Not Found	Not Found	Not Found	Peak Found	Not Found	Not Found	Not Found	Not Found	Not Found	Peak Found	Not Found	Peak Found	Peak Found	Not Found	Peak Found	Not Found	Peak Found	Peak Found	Not Found	Not Found	Peak Found	Not Found	Not Found	Not Found	Not Found	Not Found	Not Found	Not Found	Not Found	Not Found	Not Found	Not Found	Not Found	Peak Found	Not Found	Not Found	Not Found	Not Found	Not Found	Not Found	Peak Found	Not Found	Not Found	Not Found	Not Found	Not Found	Not Found	Not Found	Not Found	Peak Found	Peak Found	Peak Found	Not Found	Peak Found	Not Found	Not Found	Not Found	Not Found	Not Found	Peak Found	Not Found	Not Found	Not Found	Not Found	Not Found	Not Found	Not Found	Not Found	Not Found	Not Found	Not Found	Not Found	Peak Found	Not Found	Not Found	Peak Found	Not Found	High	Peak Found	Not Found	Not Found	Not Found	Not Found	Not Found	Not Found	Not Found	Not Found	Not Found	Not Found	Not Found	Not Found	Not Found	Not Found	Not Found	Not Found	Not Found	Not Found	Not Found	Not Found	Not Found	Not Found	0	0	High	High		0.00001637		0.000001655	7.16	527	527	527	6.92495E-08	7.9838E-09	0	0	7.50323E-06	3.13804E-05	3.11828E-05	0.000355872	3.42	72.04	K.DSITTWEILAVSMSDK.K	[797-812]	Used
	High	[R].LESEETMVLEAHDAQGDVPVTVTVHDFPGK.[K]		1	2	P01024	P01024 [36-65]		0	3250.55725	0	0.485056344	4.58126E-17	0.333097516					331319.3058								54102.25146	156939.8491				75315.44677																											19497.37335					265259.0797																													1580972.848														976498.892						52628.96896															7918.500767												Not Found	Not Found	Not Found	Not Found	Peak Found	Not Found	Not Found	Not Found	Not Found	Not Found	Not Found	Not Found	Peak Found	Peak Found	Not Found	Not Found	Not Found	Peak Found	Not Found	Not Found	Not Found	Not Found	Not Found	Not Found	Not Found	Not Found	Not Found	Not Found	Not Found	Not Found	Not Found	Not Found	Not Found	Not Found	Not Found	Not Found	Not Found	Not Found	Not Found	Not Found	Not Found	Not Found	Not Found	Not Found	Peak Found	Not Found	Not Found	Not Found	Not Found	Peak Found	Not Found	Not Found	Not Found	Not Found	Not Found	Not Found	Not Found	Not Found	Not Found	Not Found	Not Found	Not Found	Not Found	Not Found	Not Found	Not Found	Not Found	Not Found	Not Found	Not Found	Not Found	Not Found	Not Found	Not Found	Not Found	Not Found	Not Found	Not Found	High	Not Found	Not Found	Not Found	Not Found	Not Found	Not Found	Not Found	Not Found	Not Found	Not Found	Not Found	Not Found	Not Found	Peak Found	Not Found	Not Found	Not Found	Not Found	Not Found	Peak Found	Not Found	Not Found	Not Found	Not Found	Not Found	Not Found	Not Found	Not Found	Not Found	Not Found	Not Found	Not Found	Not Found	Not Found	Peak Found	Not Found	Not Found	Not Found	Not Found	Not Found	Not Found	Not Found	Not Found	Not Found	Not Found	0	36	High	High		0.00001637		0.000004741	7.1	552.2	552.2	552.2	7.92576E-08	9.08576E-09	0	0	8.5876E-06	3.13804E-05	3.05848E-05	0.000350508	3.5	70.23	R.LESEETMVLEAHDAQGDVPVTVTVHDFPGK.K	[36-65]	Used
	High	[K].LCRDELCR.[C]	2xCarbamidomethyl [C2; C7]	1	178	P01024	P01024 [1505-1512]		1	1121.51902	14	0.938253426	0.884468208	0.218897387	93715559.15	47129289.63	57493165.66	46686527.26	259658317.1	20427959.37	43900710.63	35621049.02	19279189.32	44862885.38	46706324.35	29446978.08	58319525.99	407393461	147568718.6	27729512.95	39461867.57	45876350.91	28672664.48	21200081.87	29823886.33	46590047.07	14337336.71	45294754.51	66768992.98	64683269.85	27231585.56	33432254.25	38209804.38	32876610.37	29791839.83	54835184.05	37537899.55	245098134.1	154464679.9	53161725.62	117279161.7	75577959.28	157243109.6	63451398.24	31408849.89	44148892.12	67234785.93	44437649.39	756931452.5	70670925.65	75933050.41	43304795.64	49637238.34	78624484.82	2238536.228	4662734.646	15113912.6	7124563.058	3510070.802	1050340.467	36706847.52	23510014.52	3556449.063	13784992.07	12774354.22	273619877.4	2183223.187	44977285.84	18666518.67	17424205.61	14211747.61	32987602.79	7567214.267	8051438.645	87998157.19	14538302.37	58633089.1	73562592.64	26534159.35	99353210.82	208308498.2	6645142.954	438956941.2	6918420.35	9598993.71	1745167.165	27075152.61	7401277.146	2905466.067	3045848.613	3297576.539	3489147.152	4230193.87	5324424.925	5831279.607	1952965.944	5083862.28	785647.1772	20058572.3	4519572.07	8619001.304	1111185.777	17280094.85	727179.5307	16453197.47	9400860.661	6757296.653	6876425.309	4487091.919	10211232.55	2122367.955	1503195.802	9245596.061	3252305.286	2847666.048	5089468.886	1794109.114	2936492.291	3017865.45	3136561.938	2479941.787	1726362.195	2609584.582	2803581.974	6852857.685	2598164.878	4810877.462	3499321.425		High	High	High	High	High	High	High	Peak Found	Peak Found	High	High	High	High	High	Peak Found	High	Peak Found	Peak Found	High	High	High	High	High	Peak Found	High	High	Peak Found	High	High	High	High	High	High	High	High	High	Peak Found	Peak Found	High	Peak Found	High	High	High	High	High	High	High	High	High	High	Peak Found	Peak Found	High	High	Peak Found	Peak Found	Peak Found	High	High	High	High	Peak Found	Peak Found	Peak Found	High	High	High	High	High	High	High	Peak Found	Peak Found	High	Peak Found	High	High	High	High	High	Peak Found	Peak Found	High	High	Peak Found	Peak Found	Peak Found	Peak Found	Peak Found	Peak Found	Peak Found	Peak Found	Peak Found	Peak Found	Peak Found	Peak Found	Peak Found	Peak Found	Peak Found	Peak Found	Peak Found	Peak Found	Peak Found	High	Peak Found	Peak Found	Peak Found	Peak Found	High	Peak Found	Peak Found	Peak Found	Peak Found	Peak Found	Peak Found	Peak Found	Peak Found	High	Peak Found	Peak Found	Peak Found	Peak Found	Peak Found	Peak Found	0	0	High	High		0.000409		0.003943	6.93	656.3	367.6	367.6	1.18121E-07	1.57165E-08	0	0	1.27984E-05	3.13804E-05	2.81278E-05	0.000336927	2.64	23.39	K.LCRDELCR.C	[1505-1512]	Used
	High	[K].AGDFLEANYMNLQR.[S]		1	29	P01024	P01024 [1172-1185]		0	1641.76897	3	0.448845443	0.018989052	0.212013771	545476.7861	814813.3697	715447.948	477934.1211	8313135.361	426801.6935							377723.9377	188324.8519	301316.5509		216863.8794		10750.67314		47209.54228		64439.41376			252426.4705	77626.16153	9493.48214	10588.71951	114877.5989	168101.5704		7850.895401				39348.8131		385850.0158						5035660.938	17148.20276							31599.33662	157005.2153			219117.8865					359641.4346						651702.7022	159079.2284	107395.9161	921234.6936				168258.7425		283709.7718		4461230.165				127105.3118										73630.83661												54525.01484	448180.5897		98920.0454		184556.4424	168439.1124	221593.7529	75773.07463				96804.99071	200725.8906			484904.3044		82452.61585			High	High	High	High	High	High	Not Found	Not Found	Not Found	Not Found	Peak Found	Not Found	Peak Found	High	Peak Found	Not Found	Peak Found	Not Found	Peak Found	Not Found	Peak Found	Not Found	Peak Found	Peak Found	Peak Found	Peak Found	High	Peak Found	Peak Found	Peak Found	Peak Found	Peak Found	Peak Found	Not Found	Peak Found	Peak Found	Peak Found	Peak Found	Peak Found	Peak Found	Peak Found	Peak Found	Peak Found	Not Found	High	Peak Found	Not Found	Not Found	Not Found	Peak Found	Not Found	Not Found	Peak Found	Peak Found	Not Found	Not Found	High	Peak Found	Not Found	Not Found	Not Found	Peak Found	Not Found	Not Found	Not Found	Peak Found	Not Found	High	High	High	High	Not Found	Not Found	Not Found	Peak Found	Not Found	Peak Found	Peak Found	Peak Found	Not Found	Not Found	Not Found	Peak Found	Peak Found	Not Found	Not Found	Not Found	Not Found	Not Found	Not Found	Not Found	Not Found	Peak Found	Not Found	Not Found	Not Found	Not Found	Not Found	Not Found	Not Found	Not Found	Not Found	Not Found	Not Found	Peak Found	Peak Found	Not Found	Peak Found	Peak Found	Peak Found	Peak Found	Peak Found	Peak Found	Not Found	Not Found	Not Found	Peak Found	Peak Found	Not Found	Not Found	Peak Found	Not Found	Peak Found	Not Found	0	1172	High	High		0.00001637		0.000002409	6.9	558.4	558.4	558.4	1.2503E-07	1.69273E-08	0	0	1.35469E-05	3.13804E-05	2.77354E-05	0.000334225	3.12	58.66	K.AGDFLEANYMNLQR.S	[1172-1185]	Used
	High	[R].MDRAHEAK.[I]		1	74	P01024	P01024 [479-486]		1	957.45708	1	0.088512422	5.7089E-05	0.392823305	1769595.704	2173361.169	3016469.016	1149178.429	2436199.445	2965676.251	112394.4413	52309.00322	22369.3884	39033.92309	70398.10587	34875.55918				19764.44842	81445.93746	157841.3857	54075.60966	226288.1288	313383.5853	1531575.281	1313118.514	60438.15574	105414.4807	56965.68642	36018.49531	83549.87499	110269.3635	57195.22245	61828.82676	96906.0969	150713.5715			70672.33779	785736.3506	105698.7921	166423.6837	86588.44607	49290.06851		109770.469	444815.9312		447114.2827	2482608.372	642710.6843	1034281.345	426310.1335			2110210.372	1004769.041			253218.2769	211798.6451	172189.2518	1198614.104	616712.0705	436309.7761	31051.09271	549991.0073	1169614.984	433865.0273	1037287.75	8674389.845	2063579.867	857027.9023	2411315.942	21644.94723	43844.49757	255345.895	31720.55595		219467.3543	640157.9691	5113795.225		1174789.399														211452.8146									165345.7399				34251.40286	4650737.968									2681560.683								High	High	High	High	High	High	High	High	Peak Found	High	High	Peak Found	Not Found	Not Found	Not Found	High	High	High	High	High	High	High	High	High	High	High	High	High	High	High	High	High	High	High	High	High	High	High	High	High	High	Not Found	High	High	High	High	High	High	High	High	Not Found	High	High	High	Not Found	Not Found	High	High	High	High	High	High	Peak Found	High	High	High	High	High	High	High	High	High	Peak Found	High	Peak Found	Not Found	High	High	High	Not Found	High	Not Found	Not Found	Not Found	Not Found	Not Found	Not Found	Not Found	Not Found	Not Found	Not Found	Not Found	Not Found	Not Found	Peak Found	Not Found	Not Found	Not Found	Not Found	Not Found	Not Found	Not Found	Not Found	Peak Found	Not Found	Not Found	Not Found	Peak Found	High	Not Found	Not Found	Not Found	Not Found	Not Found	Not Found	Not Found	Not Found	High	Not Found	Not Found	Not Found	Not Found	Not Found	Not Found	0	0	High	High		0.0002695		0.002458	6.89	665.9	399	399	1.30141E-07	1.8891E-08	0	0	1.41008E-05	3.13804E-05	2.71039E-05	0.000331565	2.48	18.37	R.MDRAHEAK.I	[479-486]	Used
	High	[K].SSLSVPYVIVPLK.[T]		1	123	P01024	P01024 [892-904]		0	1401.83518	7	1.4047E-05	0.562011691	0.520554209	7331962.149	5597352.674	4058763.3	4450391.76	15888122.28	372975.4651	3290623.984	3961028.159	1725483.143	6203693.216	2278663.383	29205.64145	13867296.81	59441762.09	4280924.591	56022.94644	51112.22265		86891.97589					4038860.352	2180705.501	2100846.38	1869193.487	536795.9705	2044811.23	1147984.19	2583595.017	867076.8418	1044783.746	5257946.378	17324779.43	6553607.17	9309780.907	4667529.691	22473991.57	8809254.183	378437.0168	1556968.707	138728.23	437133.9528	159961356.1	287899.4844	1693847.757	8207.623673	171078.2925	231847.516	7517317.541	622297.8925	394833.4078		13627.29795	278140.6497	297090.2419	613705.7677	129766.2088	210356.2676	193261.0794	154307.4607	296454.749	131388.6856	71341.98909	394545.9236	123815.7685	1847235.231	5850132.273	687576.3272	13234904.6	733040.5477	1619346.802	10057710.56	2175433.867	6629502.541	9660049.174		8092270.709	664524.7214			483684.3387	238558.5344		12545501.36	57260.31937			8727944.155	8377336.438		45494.06141			35006493.76		8954254.912			11563654.09			11502924.83			108158.0649		14873661.56			7754980.031	2777518.198	8510416.986		7548.967885	6776497.975	3777725.602		8323490.712	495982.2575	2772.091708	1977216.337	8245680.964		High	High	Peak Found	High	High	High	High	High	High	High	High	Peak Found	Peak Found	Peak Found	High	Peak Found	Peak Found	Peak Found	Peak Found	Peak Found	Not Found	Peak Found	Peak Found	High	High	High	High	Peak Found	High	High	Peak Found	Peak Found	High	High	High	High	High	Peak Found	Peak Found	Peak Found	Peak Found	Peak Found	Peak Found	Peak Found	High	Peak Found	High	Peak Found	Peak Found	Peak Found	High	Peak Found	Peak Found	Peak Found	Peak Found	Peak Found	Peak Found	Peak Found	Peak Found	Peak Found	Peak Found	Peak Found	Peak Found	Peak Found	Peak Found	Peak Found	Peak Found	High	High	High	High	High	High	High	High	High	High	Peak Found	High	Peak Found	Not Found	Peak Found	Peak Found	High	Peak Found	High	Peak Found	Not Found	High	Peak Found	Peak Found	Not Found	Peak Found	Not Found	Not Found	High	Not Found	Peak Found	Peak Found	Not Found	Peak Found	Peak Found	Not Found	Peak Found	Not Found	Not Found	Peak Found	Not Found	High	High	Peak Found	Peak Found	High	High	Peak Found	Peak Found	High	High	Peak Found	High	Peak Found	Peak Found	High	High	0	892	High	High		0.00002385		0.00002209	6.76	522.1	418.1	418.1	1.75743E-07	2.59904E-08	0	0	1.90417E-05	3.13804E-05	2.55415E-05	0.00032	2.49	76.9	K.SSLSVPYVIVPLK.T	[892-904]	Used
	High	[R].ASHLGLAR.[S]		1	241	P01024	P01024 [741-748]		0	824.47371	12	0.922082824	0.47092892	0.071165789	21952059.51	15978376.94	41274276.33	17037870.13	376511045.5	33087211.53	66661418.48	49093587.85	26786001.33	27904794.32	46297196.87	21559109.24	119226575.5	405777681.9	139137868	22978184.73	39294770.66	24157077.66	12889466.68	1493823.57	23049362.52	26551037.91	4324289.707	51246043.06	96685280.81	93036793.05	49516987.68	62391379.88	77125574.7	38473139.71	37997975.44	100239030.8	53393853.85	1509980378	292569926	68563641.12	639174076.2	91130418.88	232543615	84884757.22	33038723.03	67277438.61	101133766.4	20113592.94	1162497913	41535573.82	24553282.58	23817754.54	20222394.51	30514957.41	1423384.468	3126987.149	4653132.058	2283028.08	5048057.568	1115136.405	93432025.04	9263454.511	3216121.157	3137578.753	6064729.541	390243580.4	518460.1857	9843005.862	3176955.058	3420913.526	5768466.591	3138642.035	724122.9359	6088000.005	17973481.78	25664914.15	101513080.8	119993654.6	31246706.44	971440291.1	236670924.9	2857448.612	673034679.7	839933.8592	6112009.356	4112219.219	27815436.99	749952.8901	3597179.876	3310786.112	4070981.71	5096084.556	4416616.722	1442357.47	6758352.261	1380654.785	2070300.811	1014124.784	9752272.23	842655.5106	1477317.332	1861757.927	2622939.373	520523.802	3867090.611	6650345.708	978704.0492	3885618.016	1516848.082	1197704.943	4536520.267	3821405.939	952471.6512	1188717.4	1688192.263	286382.8762	1059266.275	3890991.756	1505417.294	9006141.168	1530565.747	413302.3516	845276.3752	1166497.157	2860269.433	1408940.859	3799363.677	1567904.285		High	High	High	High	High	Peak Found	High	High	High	High	High	High	High	High	High	High	High	High	High	Peak Found	High	High	Peak Found	High	High	High	High	High	High	High	High	High	High	High	High	High	High	High	High	High	High	High	High	High	High	High	High	High	High	High	Peak Found	Peak Found	Peak Found	Peak Found	Peak Found	Peak Found	High	High	Peak Found	Peak Found	Peak Found	High	Peak Found	High	Peak Found	Peak Found	Peak Found	Peak Found	Peak Found	Peak Found	High	High	High	High	High	High	High	Peak Found	High	Peak Found	Peak Found	Peak Found	High	Peak Found	Peak Found	Peak Found	Peak Found	Peak Found	Peak Found	Peak Found	Peak Found	Peak Found	Peak Found	Peak Found	Peak Found	Peak Found	Peak Found	Peak Found	Peak Found	Peak Found	Peak Found	Peak Found	Peak Found	Peak Found	Peak Found	Peak Found	Peak Found	Peak Found	Peak Found	Peak Found	Peak Found	Peak Found	Peak Found	Peak Found	Peak Found	Peak Found	Peak Found	Peak Found	Peak Found	Peak Found	Peak Found	Peak Found	Peak Found	Peak Found	0	741	High	High		0.00006473		0.0005183	6.73	656.4	157.3	157.3	1.87681E-07	2.98604E-08	0	0	2.03351E-05	3.13804E-05	2.47988E-05	0.000315358	2.08	23.88	R.ASHLGLAR.S	[741-748]	Used
	High	[K].VFLDCCNYITELR.[R]	2xCarbamidomethyl [C5; C6]	1	49	P01024	P01024 [723-735]		0	1702.79274	1	0.258672484	0.275155371	0.832402725	211649.3131	229206.0813	246712.4887	172172.6175	786111.0458	50441.0242					14031.61231	11219.15939	121211.9458	230229.1991	97286.14702	13511.79288	24117.70106	7497.043936			19495.76025	10470.24434	44197.0892		32780.25535	99447.03219	44682.02546	15045.55357	3619.783685			19272.30724	9283.589529	1318093.91	199699.8287	85336.89377	179667.1381	126709.3616	108799.5443	60718.62638	42244.74591	45838.14535	98075.89891	47681.71136	2165081.625	72750.58912	47877.44551	102371.6412	9740.286011								177695.88					632952.162						52602.77107	57186.48603	12771.09385	288280.8706			32722.23776	37195.68232	299876.7864	136601.7546		1755090.811				66765.80116	12848.89528																		634250.139	228670.1712	1170247.936	359745.3132	1326416.42	78452.40979	792989.3111	1531918.514	1320915.368		1859233.402	231083.3495	1100062.796		890681.2283		406261.7031	717033.1083	976567.8759			694190.6089	330055.1086		High	High	High	Peak Found	High	Peak Found	Not Found	Not Found	Not Found	Not Found	Peak Found	Peak Found	High	High	Peak Found	Peak Found	Peak Found	Peak Found	Not Found	Not Found	Peak Found	Peak Found	Peak Found	Not Found	Peak Found	Peak Found	Peak Found	Peak Found	Peak Found	Not Found	Not Found	Peak Found	Peak Found	High	Peak Found	Peak Found	High	Peak Found	Peak Found	Peak Found	Peak Found	Peak Found	Peak Found	Peak Found	High	Peak Found	Peak Found	Peak Found	Peak Found	Not Found	Not Found	Not Found	Not Found	Not Found	Not Found	Not Found	High	Not Found	Not Found	Not Found	Not Found	Peak Found	Not Found	Not Found	Not Found	Not Found	Not Found	Peak Found	High	Peak Found	High	Not Found	Not Found	Peak Found	Peak Found	Peak Found	Peak Found	Not Found	High	Not Found	Not Found	Not Found	High	Peak Found	Not Found	Not Found	Not Found	Not Found	High	High	Not Found	Not Found	Not Found	Not Found	Not Found	Not Found	Not Found	Not Found	Not Found	Not Found	High	Peak Found	High	Peak Found	Peak Found	Peak Found	Peak Found	High	High	Peak Found	High	Peak Found	High	High	High	Peak Found	Not Found	Peak Found	High	Peak Found	Not Found	High	High	Peak Found	0	0	High	High		0.00001637		0.000001456	6.66	509.4	509.4	509.4	2.17074E-07	3.71154E-08	0	0	2.35197E-05	3.13804E-05	2.39272E-05	0.000306373	2.8	64.22	K.VFLDCCNYITELR.R	[723-735]	Used
	High	[K].CCEDGMRENPMR.[F]	2xCarbamidomethyl [C1; C2]; 1xOxidation [M]	1	388	P01024	P01024 [693-704]		1	1570.58653	6	0.246280593	0.893323261	0.974400277	31324045.39	29011414.19	23229808.54	23454891.95	41174549.5	32882346.66	17432007.94	8835538.081	8994565.125	25959292.08	12069101.43	7982291.05	23967879.5	114308202.5	36965797.77	4746461.819	6863251.681	7296900.967	23841132.2	7139491.041	6982012.844	16286103.8	8153272.521	19809210.88	27095465.65	34414771.71	20964633.15	9651986.456	11951283.56	8700625.566	14064531.95	23375609.32	10304823.23	300750807.9	61360481.45	52154115.82	76141261.05	14257523.33	50565358.94	15522105.96	12751742.21	16066358.86	25724748.04	11033366.5	171395133.5	21967811.01	30476450.05	35192076.94	13735599.57	21791548.28	1636597.098	4072439.497	5547330.802	13051631.68	4315170.043	2983348.296	29098222.44	2593083.414	9935480.563	7421109.177	13591166.68	42433546.73	6022694.546	9041684.785	10757309.11	2979950.216	12211469.1	34707167.51	11985504.33	7702783.377	61444911.17	14517456.96	20108165.79	25671584.09	16659289.15	110050760.4	59146403.2	20827570.62	120118751.2	7103171.696	31796303.75	47760667.88	20520701.92	7469856.544	5860005.999	79072605.46	7406493.245	76939703.95	123735373.3	2421797.394	13682947.99	185710655	12292100.1	1436800.089	26781074.07	369369038.6	556505414.4	240945203.4	8726624.248	36667889.95	15290213.84	2774544.376	6886659.058	20146128.91	6947643.366	8013264.998	1975045.172	5635133.859	25164030.19	7113171.003	8542575.177	2496628.053	8596900.37	8793209.594	5229777.041	4265965.868	9151894.092	7761427.844	9979898.151	8337704.887	15179537.65	7354969.337	7764485.594	1840592.705		High	High	High	High	High	High	High	High	High	High	High	High	High	High	High	High	High	High	High	High	High	High	High	High	High	High	High	High	High	High	High	High	High	High	High	High	High	High	High	High	High	High	High	High	High	High	High	High	High	High	High	High	High	High	High	Peak Found	High	High	High	High	High	High	Peak Found	High	High	High	High	High	High	High	High	High	High	High	High	High	High	High	High	High	High	Peak Found	Peak Found	High	Peak Found	Peak Found	Peak Found	Peak Found	Peak Found	Peak Found	Peak Found	Peak Found	Peak Found	Peak Found	Peak Found	Peak Found	Peak Found	Peak Found	Peak Found	Peak Found	High	High	Peak Found	High	High	High	Peak Found	High	High	High	Peak Found	High	Peak Found	High	High	High	High	High	High	High	Peak Found	High	Peak Found	Peak Found	0	0	High	High		0.00001637		0.000005864	6.65	550.4	550.4	550.4	2.23805E-07	3.92529E-08	0	0	2.4249E-05	3.13804E-05	2.35763E-05	0.000304229	1.67	20.61	K.CCEDGMRENPMR.F	[693-704]	Used
	High	[R].QPSSAFAAFVK.[R]		1	60	P01024	P01024 [1061-1071]		0	1152.60479	1	0.758036911	0.98225853	0.009143613	15262989.15	16916534.08	14206925.26	16593079.74	24575717.73	6495258.073	5233260.792	8843859.853	1390807.325	4610899.972	2288669.4	2173730.457	28422709.78	112362674.2	25543043.4	1792595.841	4108260.778				11458779.66			11768642.82	5806519.854	18265887.57	1985898.96	9187615.213	5217556.979	8362629.305	7482387.618	8862754.036	7325267.53		32751142.06	14317511.59	63502639.1	9240817.295	20571974.26	5427003.426	1891701.954	11982606.87	24639529.23	10691.55337	349298255.4	9358849.068	7607622.687	265590.6217	89563.55228	11152217.77	20197.98221	714804.4181	1827603.006	844925.336	97547.80067	366240.6377	247130.5602	3091316.45	39561.64409	34990.50659	221296.7325	93601883.66	20429.32246	5996466.708	34072.04013	59493.96633	32390.31299	6587699.57	2427985.767	3264310.155	21320590.41	1064844.232	4014253.42	15022974.21	3423826.892	113390790.7		856238.8625	170287415.4	212760.9826	50590.33578		625152.2887		138177.2809	4465426.547	170866.5831	288676.5622		434898.9343	403907.5142	5784192.373	43000.88278		819696.4037			15965023	265917.8798			194516.4102	81431.61366	549741.1995	43270.88999		682543.7456	631766.355			17413.78943	181366.3304		165707.9884		31202.43247		1096819.75			3271883.36	276607.6914	101695.1836	23960.87817		High	High	Peak Found	High	High	High	High	High	High	High	Peak Found	High	Peak Found	Peak Found	Peak Found	Peak Found	High	Not Found	Peak Found	Not Found	Peak Found	Peak Found	Not Found	Peak Found	Peak Found	High	Peak Found	High	High	High	Peak Found	High	High	Not Found	Peak Found	Peak Found	Peak Found	Peak Found	High	Peak Found	Peak Found	High	Peak Found	Peak Found	Peak Found	Peak Found	Peak Found	Peak Found	Peak Found	Peak Found	Peak Found	Peak Found	Peak Found	High	Peak Found	Peak Found	High	High	Peak Found	Peak Found	Peak Found	Peak Found	Peak Found	High	Peak Found	Peak Found	Peak Found	Peak Found	Peak Found	High	Peak Found	Peak Found	Peak Found	Peak Found	High	High	Not Found	Peak Found	Peak Found	Peak Found	Peak Found	Not Found	Peak Found	Not Found	High	High	Peak Found	High	High	Peak Found	Peak Found	Peak Found	Peak Found	Not Found	Peak Found	High	High	High	High	High	Not Found	Peak Found	Peak Found	Peak Found	Peak Found	Not Found	Peak Found	Peak Found	Not Found	Not Found	Peak Found	Peak Found	Not Found	Peak Found	Not Found	Peak Found	Not Found	Peak Found	Not Found	Not Found	Peak Found	Peak Found	Peak Found	Peak Found	0	0	High	High		0.00002708		0.00004324	6.62	562.6	364.2	364.2	2.4096E-07	4.22343E-08	0	0	2.61076E-05	3.13804E-05	2.3138E-05	0.00030021	2.4	50.07	R.QPSSAFAAFVK.R	[1061-1071]	Used
	High	[K].ADIGCTPGSGK.[D]	1xCarbamidomethyl [C5]	1	449	P01024	P01024 [623-633]		0	1062.48843	14	0.222047317	0.236684632	0.127427505	19617209.81	26572791.73	25174458.68	10333911.4	14993612.76	39702354.18	95082046.63	124598900.1	63313837.66	93443037.47	89846844.52	46323544.26	75444292.4	132394782.4	4680531.342	44640980.93	77531336.39	80664759.62	44210484.42	63755716.42	102925853.4	149490791.2	69330129.32	104239205.9	126761539.3	22447528.09	68014867.94	103158440	90827984.97	77425582.41	68166680	135556075.5	76398451.38	24439824.32	10511225.82	72373924.12	16006637.76	5192441.466	22890043.42	84727969.45	4101276.189	11066546.94	100100487	151328449.8	29191308.2	176648105.7	253458753.4	99780790.23	92081327.31	159888032	65599926.59	85529380.23	63431960.04	86605422.53	56520320.58	49623480.09	106715654.7	44311190.14	58604013.22	60766171.78	70737164.98	27924362.21	45948405.85	42026132.52	96081893.33	88613483.03	106641239.4	69140458.49	45284817.72	57853100.58	26614825.53	32829760.05	30397157.26	147586412	81891873.36	28479119.15	31395405.4	21262657.18	21978017.98	7864391.139	197586130.4	92408734.37	130615891	102784524.5	215749779.2	313200399.3	248630920.7	238613650.4	392647905.3	124870676.5	343771211.2	98628160.1	219294879	87624152.88	401390190.6	124733505.6	295406723.6	452037699.4	452558713.4	143403239.4	508771111.3	275396435.4	126839017.9	231930385.8	195136343.6	37237202.4	153423740.1	200299258.8	275400097.7	177333011.2	163195869.1	39742358.25	175393923.9	124346252.6	185415167.1	153031445.3	194514965.2	44459434.63	191673024.1	166668898.7	240297447	166183714.4	255770048.9	109769888.8		High	High	High	High	High	High	High	High	High	High	High	High	High	High	Peak Found	High	High	High	High	High	High	High	High	High	High	High	High	High	High	High	High	High	High	High	Peak Found	High	High	Peak Found	Peak Found	High	Peak Found	Peak Found	High	High	High	High	High	High	High	High	High	Peak Found	High	High	High	High	Peak Found	High	High	High	High	High	High	High	High	High	High	High	High	High	High	High	High	High	High	Peak Found	High	High	High	High	High	High	High	High	High	High	High	High	High	High	High	High	High	High	High	High	High	High	High	High	High	High	High	High	High	High	High	High	High	High	High	High	High	High	High	High	High	High	High	High	High	High	High	High	0	623	High	High		0.00002385		0.00001539	6.57	542.7	405.6	405.6	2.70716E-07	4.66646E-08	0	0	2.93316E-05	3.13804E-05	2.26076E-05	0.000294204	2.92	23.14	K.ADIGCTPGSGK.D	[623-633]	Used
	High	[R].SYTVAIAGYALAQMGR.[L]		1	2	P01024	P01024 [1186-1201]		0	1671.8523	0																																																																																																																																No Quan Values	Not Found	Not Found	Not Found	Not Found	High	Not Found	Peak Found	Not Found	Not Found	Not Found	Not Found	Not Found	Not Found	Not Found	Not Found	Not Found	Not Found	Not Found	Not Found	Not Found	Not Found	Not Found	Not Found	Not Found	Not Found	Not Found	Peak Found	Not Found	Not Found	Not Found	Not Found	Not Found	Not Found	Not Found	Not Found	Not Found	Not Found	Not Found	Not Found	Not Found	Not Found	Not Found	Not Found	Not Found	Not Found	Not Found	Not Found	Not Found	Not Found	Not Found	Not Found	Not Found	Not Found	Not Found	Not Found	Not Found	Not Found	Not Found	Not Found	Not Found	Not Found	Not Found	Not Found	Not Found	Not Found	Not Found	Not Found	Not Found	Not Found	Not Found	Not Found	Not Found	Not Found	Not Found	Not Found	Not Found	Not Found	Not Found	Not Found	Not Found	Not Found	Not Found	Not Found	Not Found	Not Found	Not Found	Not Found	Not Found	Not Found	Not Found	Not Found	Not Found	Not Found	Not Found	Not Found	Not Found	Not Found	Not Found	Not Found	Not Found	Not Found	Not Found	Not Found	Not Found	Not Found	Not Found	Not Found	Not Found	Not Found	Not Found	Not Found	Not Found	Not Found	Not Found	Not Found	Not Found	Not Found	Not Found	Not Found	Not Found	Not Found	Not Found	Not Found	Not Found	0	1186	High	High		0.00001637		0.00001108	6.55	449.6	449.6	449.6	2.84173E-07	4.9178E-08	0	0	3.07896E-05	3.13804E-05	2.23135E-05	0.000291715	2.75	72.48	R.SYTVAIAGYALAQMGR.L	[1186-1201]	Not Used
	High	[R].IPIEDGSGEVVLSR.[K]		1	38	P01024	P01024 [291-304]		0	1470.77985	1	0.906777112	0.966346239	0.525394307	103019.3486	544090.9799	354820.3514	612244.3291	2783005.98		79597.31089	456562.1942	76640.20618	1128865.638	1600576.302	90484.28621	2681673.635	4543813.983	2580039.396	93004.45631	522847.761	243762.6816	356082.8464	89748.40416	347471.3839		211963.6827	1714184.962	1173948.814	2079089.915	123900.3085	328801.2275	321969.9089	429879.6045	653147.8653	1435575.921	290757.9603	8362419.859	3103089.741	552942.8659	2710042.179	987684.5501	2012547.167	684996.4102	329137.4475	521167.4836	1042960.824		7228093.317	133810.169	413203.4084	429557.4497	157755.0456		75210.287		428700.5625	430813.8738	19880.84317	21554.27665	179018.9456	212276.012	84815.8033	732558.3284	295102.8021	2328791.833	34766.42084	223162.0731	216571.6312	944838.0767	231388.5099	212940.0356	392627.2492	97038.84464	1693910.784	145832.1073	414543.4251	1629810.066	292513.271	2381249.1		202306.3929	6306800.148	2168131.163	126674.9514	192596.4228	72841.92513	1061324.647	30117.02074				330670.7728		133710.7133	509313.4252							696456.6019		73307.58997	374650.4103	96207.96732	323868.7902	61755.16169	67145.58574		171948.269	249106.3725	100849.6958			166215.4914	172332.9432	88092.19792	91538.91695	97465.97877	121842.4297	85743.57711	57447.8327		228212.3338		68577.28376		High	Peak Found	Peak Found	High	High	Not Found	High	High	High	Peak Found	Peak Found	Peak Found	Peak Found	Peak Found	High	Peak Found	Peak Found	Peak Found	Peak Found	Peak Found	Peak Found	Not Found	Peak Found	Peak Found	Peak Found	High	Peak Found	High	High	Peak Found	Peak Found	Peak Found	Peak Found	Peak Found	High	High	High	Peak Found	High	Peak Found	High	Peak Found	Peak Found	Peak Found	High	High	High	Peak Found	Peak Found	Peak Found	Peak Found	Not Found	Peak Found	Peak Found	Peak Found	Peak Found	Peak Found	Peak Found	Peak Found	Peak Found	High	High	Peak Found	Peak Found	High	Peak Found	Peak Found	Peak Found	Peak Found	Peak Found	Peak Found	High	Peak Found	High	Peak Found	Peak Found	Peak Found	Peak Found	High	Peak Found	Peak Found	Peak Found	Peak Found	Peak Found	Peak Found	Not Found	Not Found	Not Found	Peak Found	Peak Found	Peak Found	Peak Found	Not Found	Not Found	Not Found	Not Found	Peak Found	Peak Found	Peak Found	Not Found	Peak Found	Peak Found	Peak Found	Peak Found	Peak Found	Peak Found	Not Found	Peak Found	Peak Found	Peak Found	Not Found	Not Found	High	Peak Found	Peak Found	Peak Found	Peak Found	Peak Found	Peak Found	Peak Found	Peak Found	Peak Found	Not Found	Peak Found	0	291	High	High		0.00001637		0.00000372	6.53	486.8	312	312	2.95062E-07	5.08799E-08	0	0	3.19694E-05	3.13804E-05	2.21288E-05	0.000290192	2.25	48.77	R.IPIEDGSGEVVLSR.K	[291-304]	Used
	High	[K].GQGTLSVVTMYHAK.[A]	1xOxidation [M10]	1	143	P01024	P01024 [1338-1351]		0	1507.75734	6	0.319215507	0.789753228	0.599956239	13728410.59	17798285.61	11465990.82	23159284.72	54800815	12659511.75	13021505.53	7324504.239	3665756.244	5371258.649	8354996.662	3343283.802	38235484.02	72447138.98	48614857.36	1058963.042	12933374.68	4571376.17	3437690.874	1628338.209	4502418.884	5099451.099	3106901.259	21194286.78	17751794.36	27947157.25	5841140.686	11631639	18690699.39	15472453.46	6261705.743	22452326.3	10692868.72	41265511.46	65012445.99	15304892.11	14657792.65	21183733.18	44427850.59	21857834.74	9138050.838	14783695.33	17943252.32	8571970.633	207623350	19290676.74	8199808.847	8505184.276	6109720.235	12126098.75	130722.081	1015258.2	14172.21299	4281804.652	1020543.61	856894.2901	11302510.48	3183063.666	922447.8873	2112088.032	1732829.798	105877561	4558311.162	5151026.219	4923014.362	2593444.54	2774742.145	10114610.86	5167980.04	3341346.161	22985379.31	6835544.792	18350629.22	23808003.96	5433974.128	29824460.4	71680986.86	3678649.148	192030306.9	15096781.83	2342281.682	13093.95727	7280949.526	4395734.152		2723174.645	2908956.136	559928.2067	10492431.02	257340.1109	2029775.222	128480931.3	1637074.831	81534.66658	3679494.78	143018833.1	17050826.87		727656.583	5862735.244	1547959.583	1660832.678	587526.3776	780598.1708	1152695.94	1200920.933	4881449.004	3432744.907	6355369.395	1390558.394	204821.7793	825108.9943	416522.7182	2355075.343	673713.7055	1524517.424	724408.929	3121987.24	278927.3679	654587.1624	10235208.04	1307767.08	854516.1651	1572071.466		High	Peak Found	High	High	High	Peak Found	High	High	High	High	High	Peak Found	High	High	High	Peak Found	Peak Found	Peak Found	Peak Found	High	High	Peak Found	Peak Found	High	High	High	High	High	High	High	High	High	High	High	High	High	High	High	High	High	High	Peak Found	High	Peak Found	High	High	High	High	High	High	Peak Found	Peak Found	Peak Found	Peak Found	Peak Found	Peak Found	Peak Found	Peak Found	Peak Found	Peak Found	Peak Found	High	Peak Found	Peak Found	Peak Found	Peak Found	Peak Found	High	Peak Found	Peak Found	High	High	High	High	Peak Found	High	High	High	High	Peak Found	Peak Found	Peak Found	High	Peak Found	Peak Found	Peak Found	Peak Found	Peak Found	Peak Found	Peak Found	Peak Found	Peak Found	Peak Found	Peak Found	Peak Found	Peak Found	Peak Found	Not Found	Peak Found	Peak Found	Peak Found	Peak Found	Peak Found	Peak Found	Peak Found	Peak Found	Peak Found	High	Peak Found	Peak Found	Peak Found	High	Peak Found	Peak Found	Peak Found	Peak Found	Peak Found	Peak Found	Peak Found	Peak Found	Peak Found	Peak Found	Peak Found	Peak Found	0	1338	High	High		0.00001637		0.000009733	6.47	539.8	458.1	458.1	3.36336E-07	5.8968E-08	0	0	3.64411E-05	3.13804E-05	2.13161E-05	0.00028401	3.01	35.41	K.GQGTLSVVTMYHAK.A	[1338-1351]	Used
	High	[K].QCQDLGAFTESMVVFGCPN.[-]	2xCarbamidomethyl [C2; C17]; 1xOxidation [M12]	1	21	P01024	P01024 [1645-1663]		0	2175.91439	0	0.944458051	0.945984019	0.949815401		133898.1594		96309.79207		42600.28659	29760.86095	21659.56478	2593.988461	2964.306671	1974.023135		591670.7662	500456.4937		35132.64488	81032.77754		31758.05443	44573.86818	46511.8915	52350.75972	51015.87742		25327.61707	31401.3775	19852.7836	18746.60703		12078.80386		64395.43144		3004913.441	321566.7672	169807.9037	425297.4647	153575.4753	121427.5963	63388.87313	46435.20068	52668.75575	44076.21692	134273.9359	7009037.819	103668.7512	233762.0773	50656.51481	37862.8782				11146.29761	68899.41168		23613.82023	51316.61731		15382.6824			918490.0428		28845.05649	13538.57449	28226.6166	12090.08369	267299.9393	247519.5175	89531.55612	473674.9971	9030.866868		69907.39793			115666.7001		1884976.149	92326.18973	231710.4253		115161.3088	64145.03536		131322.9625															729537.5207	478383.0685	55644.51407	105095.1125	33004.88444	160673.3041		142763.4913	91555.97695	100175.5089	27624.17162	87831.87701	14351.28282	84194.10222	64601.42483	57224.13796	33826.25977	48298.4375	45827.97971	65451.98408	36896.10685	89693.12663	55061.99359	41852.00674		Not Found	Peak Found	Not Found	Peak Found	Not Found	Peak Found	Peak Found	Peak Found	Peak Found	Peak Found	Peak Found	Not Found	High	Peak Found	High	Peak Found	Peak Found	Not Found	Peak Found	Peak Found	Peak Found	High	Peak Found	Not Found	Peak Found	Peak Found	Peak Found	Peak Found	Not Found	Peak Found	Not Found	Peak Found	Not Found	Peak Found	High	Peak Found	Peak Found	High	Peak Found	Peak Found	Peak Found	Peak Found	Peak Found	High	Peak Found	Peak Found	High	Peak Found	Peak Found	Not Found	Not Found	Not Found	Peak Found	Peak Found	Not Found	Peak Found	Peak Found	Not Found	Peak Found	Not Found	Not Found	High	Not Found	Peak Found	Peak Found	Peak Found	Peak Found	High	Peak Found	High	High	Peak Found	Not Found	Peak Found	Not Found	Not Found	Peak Found	Not Found	Peak Found	Peak Found	Peak Found	Not Found	High	Peak Found	Not Found	Peak Found	Not Found	Not Found	Not Found	Not Found	Not Found	Not Found	Not Found	Not Found	Not Found	Not Found	Not Found	Not Found	Not Found	Not Found	High	Peak Found	Peak Found	Peak Found	Peak Found	Peak Found	Not Found	Peak Found	Peak Found	Peak Found	Peak Found	Peak Found	Peak Found	Peak Found	Peak Found	Peak Found	Peak Found	Peak Found	Peak Found	Peak Found	Peak Found	Peak Found	Peak Found	Peak Found	0	0	High	High		0.00002385		0.00002051	6.21	377.8	377.8	377.8	6.19488E-07	1.15004E-07	0	0	6.71179E-05	3.13804E-05	1.7967E-05	0.000255428	2.15	64.34	K.QCQDLGAFTESMVVFGCPN.-	[1645-1663]	Used
	High	[K].NTMILEICTR.[Y]	1xCarbamidomethyl [C8]; 1xOxidation [M3]	1	107	P01024	P01024 [1382-1391]		0	1266.61807	3	0.95820633	0.976087417	0.964629832	9891107.862	11042289.88	10393900.49	9372307.481	19783576.27	7923791.727	7609434.475	10001874.5	4434837.364	11104765.22	8632331.532	4566621.784	20023717.39	41617008.39	20652777.39	5304565.058	13802675.63	9012056.92	8359318.481	5340898.273	9842212.833	12775123.06	6001665.459	14677062.79	19541705.72	20521437.23	9530396.488	6354078.922	8663824.942	10543459.77	8153967.086	14475378.32	10551525.55	30375911.12	33371808.5	583301.9572	25601757.33	30198544.66	33674831.66	14313895.77	10679672.23	16698847.08	9605183.518	11728721.72	125771097.7	17263292.62	11048146.8	10852870.61	7096011.747	14326714.17	1328061.102	2806601.535	5236763.172	6315900.832	594314.0698	3622381.471	7514399.272	3004518.378	2628710.894	3779995.451	7359361.393	82606048.28	2355117.69	11135420.41	7140304.873	18058967.53	5824461.779	7225108.61	4596837.241	1903821.785	15785421.23	3839063.781	18366301.16	20541783.7	4439570.675	23532248.47	44159239.46	13202099.95	54384513.75	24238814.68	10060167.48	2725068.861	7971683.67	10028086.54	1789137.657	6720444.762	2150059.561	10656389.8	7740247.936	5569827.588	9621988.659	6866838.903	3394089.44	711818.0568	5155441.775	12582694.2	3068368.412	3005555.103	7587707.141	1867714.687	16770735.13	12330926.18	2847492.928	13441034.58	6610991.986	15347461.98	1573097.21	10271356.89	8060132.405	14746135.2	2377537.128	10850253.26	2949214.503	6946925.068	3786871.693	5863417.512	8138096.401	2631684.973	3414947.379	8896878.5	7820519.931	7915951.681	2280579.805	3544294.209		High	Peak Found	Peak Found	High	High	High	High	High	High	High	Peak Found	High	Peak Found	High	High	Peak Found	High	Peak Found	Peak Found	High	High	High	High	Peak Found	Peak Found	Peak Found	Peak Found	Peak Found	Peak Found	Peak Found	Peak Found	Peak Found	Peak Found	High	Peak Found	Peak Found	High	High	Peak Found	High	Peak Found	Peak Found	Peak Found	High	High	Peak Found	High	Peak Found	High	High	High	Peak Found	Peak Found	Peak Found	Peak Found	High	Peak Found	High	High	High	Peak Found	High	High	High	Peak Found	Peak Found	Peak Found	High	High	High	Peak Found	Peak Found	High	Peak Found	High	Peak Found	Peak Found	High	High	High	High	Peak Found	Peak Found	Peak Found	High	High	Peak Found	Peak Found	High	Peak Found	High	Peak Found	Peak Found	Peak Found	Peak Found	Peak Found	Peak Found	Peak Found	Peak Found	Peak Found	Peak Found	Peak Found	Peak Found	High	High	High	Peak Found	Peak Found	Peak Found	Peak Found	Peak Found	High	High	High	High	Peak Found	High	High	Peak Found	High	Peak Found	High	Peak Found	Peak Found	0	1382	High	High		0.00002708		0.00002766	6.18	496.1	398.9	398.9	6.63316E-07	1.23216E-07	0	0	7.18661E-05	3.13804E-05	1.76462E-05	0.000252207	2.35	44.54	K.NTMILEICTR.Y	[1382-1391]	Used
	High	[K].ACEPGVDYVYK.[T]	1xCarbamidomethyl [C2]	1	218	P01024	P01024 [1536-1546]		0	1300.58781	13	0.889627301	0.924707625	0.768893556	60681868.33	83801087.92	57225338.58	72188557.61	107694769.7	462565.9457	17490837.97	19761940.25	136717.8856	25957065.61	25595250.15	18065684.69	37789218.4	106126433.3	55402434.17	571008.1678	25661090.24	1066806.302	28711444.94	18000576.4	27111009.26	1999815.351	62426706.97	27969749.1	32539531.07	27139415.23	8812632.092	18015180.12	22994412.92	9316822.096	10159652.49	30732409.12	28671127	477518213	108077422.8	26030934.98	188003138.4	27091118.13	62563674.84	57613560.5	16906687.42	35371782.41	33216798.13	37908274.48	403402476.6	37630150.76	40631547.68	33872988.35	51679715.65	47725897.67	7374687.79	12613379.64	2818689.284	14243309.31	12275801.21	7232895.592	18081755.91	34426189.48	2982647.433	29007821.45	2103920.325	114296313.9	3906957.876	8430126.02	3623603	6150585.09	3608838.4	47673076.14	23812777.51	1717554.247	92239522.94	9071247.279	40681093.2	32199844.28	1201154.5	230028712.3	99247169.49	27354985.98	307641478	110744378.5	32535397.38	6020086.187	25552928.64	29822852.96	3743257.859	6089682.075	13053613.94	5928293.409	8031074.173	4557814.071	6915247.66	14439659.46	4727548.758	1527718.326	12643035.33	25854838.71	5322075.322	8135504.562	15733543.26	4488048.885	81948997.57	56760869.34	18336851.45	32714922.45	27602026.3	72121695	6470868.19	53301362.87	46448900.33	27532148.02	22223442.81	31019105.95	29069794.2	43432362.6	22506770.31	29155469.08	23283271.57	16817541.7	19150343.51	26308386.86	14684582.4	37852188.84	32837286.5	12416722.74		Peak Found	High	High	High	High	High	High	High	High	High	High	Peak Found	Peak Found	High	High	High	High	High	High	High	High	High	High	High	High	High	High	High	High	High	High	High	High	High	High	High	High	High	High	High	High	Peak Found	High	High	High	High	High	High	High	High	High	Peak Found	High	High	High	High	High	Peak Found	High	High	Peak Found	High	High	High	Peak Found	High	Peak Found	High	High	High	High	High	High	Peak Found	High	High	Peak Found	High	High	High	High	High	High	High	High	High	High	High	High	High	High	High	High	High	High	Peak Found	High	Peak Found	Peak Found	High	High	High	High	Peak Found	High	Peak Found	High	High	High	High	High	High	High	Peak Found	Peak Found	Peak Found	High	Peak Found	High	High	High	High	High	High	0	0	High	High		0.00002708		0.0000325	6.08	446	312.3	312.3	8.38187E-07	1.57155E-07	0	0	9.08105E-05	3.39986E-05	3.31581E-05	0.000241779	2.16	39.1	K.ACEPGVDYVYK.T	[1536-1546]	Used
	High	[K].DSCVGSLVVK.[S]	1xCarbamidomethyl [C3]	1	67	P01024	P01024 [557-566]		0	1063.54522	1	0.835057427	0.037849929	0.919250561	82361224.07	66939076.33	56385018.53	91584619.74	206365656	64529549.71	6911723.585	18017039.51	5758860.683	9499317.376	7246000.022	14079543.9	85671521.1	275335171.4	90262599.42	11059533.5	46474539.76	7195878.3	16767886.81	39570408.74	30647829.62	50598939.75	32031038.57	17635533.19	52565082.45	19688921.8	8115180.475	9393031.991	17750725.99	10481928.68	14594425.14	38155646.56	19546264.27	822098759.1	110197810.6	45209620.26	177046285.6	63250536.73	44931038.41	51134462.66	37483858.58	52406946.81	53532798.06	49978676.75	894270306.5	51547784.33	76501631.27	19774325.79	51948009.03	93078040.66	8819760.259	25506118.59	19358567	47157638.59	6298078.115	33315352.07	5312356.256	8747304.989	19395924.49	14461738.57	13738201.42	89350226.26	6171717.647	20359883.15	32637137.35	25779938.84	23949925.83	73255142.54	56350468.82	22130942.81	156791633.7		71043060.16	67212438.1	265681.0469	203562223.1	57635924.42	54559776.32	611834407.3	102336143.6	28643246.38	8194452.773	13482608.23	44560362.9		2763736.562	3828646.415	12568542.2	1306001.344	7758724.382	252368.1081	4987076.329	701988.0202		989423.7864	9488395.195		1010398.717	131153.0641		108460303	73193300.85	5481491.766	90961049.28	22398815.72	46542512.47	815268.799	39246796.39	93868966.3	25430785.5	1765643.428	27254971.63	8996070.11	26818450.01	24183588.55	18765437.5	18311797.48	31101098.66	9520965.163	57982744.67	73182124.36	26540993.45	11270661.44	4497912.117		Peak Found	Peak Found	Peak Found	Peak Found	High	High	Peak Found	Peak Found	Peak Found	Peak Found	High	Peak Found	Peak Found	Peak Found	High	High	Peak Found	Peak Found	Peak Found	High	High	High	High	Peak Found	Peak Found	Peak Found	High	Peak Found	Peak Found	Peak Found	Peak Found	Peak Found	Peak Found	High	Peak Found	Peak Found	Peak Found	Peak Found	High	Peak Found	Peak Found	Peak Found	Peak Found	High	High	High	Peak Found	High	Peak Found	High	High	High	High	High	High	High	Peak Found	Peak Found	Peak Found	Peak Found	Peak Found	Peak Found	Peak Found	Peak Found	High	High	High	High	Peak Found	Peak Found	High	Peak Found	High	Peak Found	Peak Found	Peak Found	Peak Found	High	High	Peak Found	Peak Found	Peak Found	Peak Found	Peak Found	Not Found	Peak Found	Peak Found	High	Peak Found	Peak Found	Peak Found	High	Peak Found	Not Found	Peak Found	Peak Found	Peak Found	Peak Found	Peak Found	Peak Found	Peak Found	Peak Found	Peak Found	Peak Found	High	Peak Found	Peak Found	High	High	Peak Found	Peak Found	Peak Found	Peak Found	High	High	Peak Found	High	Peak Found	Peak Found	Peak Found	Peak Found	High	Peak Found	Peak Found	0	557	High	High		0.00005453		0.0003274	5.94	413.2	329.6	329.6	1.15116E-06	2.09643E-07	0	0	0.000124714	3.39986E-05	3.081E-05	0.000229779	1.95	40.84	K.DSCVGSLVVK.S	[557-566]	Used
	High	[R].AELQCPQPAAR.[R]	1xCarbamidomethyl [C5]	1	35	P01024	P01024 [658-668]		0	1240.61028	1			3.66332E-17																																2299908.368	1106234.402	6710325.446	2342880.503		3928185.738	1695974.341	4390683.837	1443365.678	1088586.325	1882186.342					1478588.562	1090260.246		1425220.933							1246001.75					5516626.549		984974.3487												4467546.32	1863553.3						576223.2741										595353.7827														740069.8945																	567270.2141		High	Peak Found	High	Peak Found	High	High	Peak Found	Peak Found	High	Peak Found	Peak Found	Peak Found	Peak Found	Peak Found	Peak Found	Peak Found	Peak Found	Peak Found	Peak Found	Peak Found	Peak Found	Peak Found	Peak Found	Peak Found	Peak Found	Peak Found	Peak Found	Peak Found	Peak Found	Peak Found	Peak Found	Peak Found	Peak Found	Peak Found	High	Peak Found	High	Peak Found	Peak Found	Peak Found	High	Peak Found	Peak Found	Peak Found	Peak Found	Peak Found	Peak Found	Peak Found	High	Peak Found	Peak Found	Peak Found	Peak Found	Peak Found	High	Peak Found	Peak Found	Peak Found	Peak Found	Peak Found	Peak Found	Peak Found	Peak Found	Peak Found	Peak Found	Peak Found	Peak Found	Peak Found	Peak Found	Peak Found	Peak Found	High	Peak Found	High	Peak Found	High	High	Peak Found	High	Peak Found	Peak Found	Not Found	Peak Found	Peak Found	Peak Found	Not Found	Not Found	Peak Found	Not Found	Peak Found	Peak Found	Not Found	Peak Found	Peak Found	High	Not Found	Not Found	Not Found	Not Found	Not Found	High	High	Not Found	Not Found	High	Peak Found	Peak Found	High	Peak Found	Peak Found	Peak Found	Peak Found	Peak Found	Peak Found	Peak Found	Peak Found	Peak Found	Peak Found	Peak Found	Peak Found	Not Found	Peak Found	Peak Found	Peak Found	0	0	High	High		0.00003536		0.0001996	5.84	438	343.1	343.1	1.43162E-06	2.49632E-07	0	0	0.000155094	4.49189E-05	4.42742E-05	0.000447527	1.97	27.31	R.AELQCPQPAAR.R	[658-668]	Used
	High	[R].TRFISLGEACK.[K]	1xCarbamidomethyl [C10]	1	20	P01024	P01024 [711-721]		1	1281.66198	2	0.892288524	0.821647829	0.945113658	751300.8929		324129.2407	1079213.626	2293693.743		945770.6575	1098873.465	147206.127	113093.3939	379231.1188		7541402.527	18493505.57	8514698.247		673338.453	518536.2126		248386.1715	481835.6921	467549.939	236571.0459	1210770.798	3250942.836	2846955.924	793844.4416		1303265.43	556537.361	409373.0497	4694488.311	500982.001	55021777.35	13656076.58	2434036.695	17303459.22	652485.9935	1672682.099	658249.3576	1390018.461		549823.3126	240077.5531	66323393.97	828807.1351	491030.8768	257576.3941	374558.5419	1091750.558	70376.58556	351292.8463		610809.2558			698369.4263	396993.4947	52239.18161	179643.0293	1154614.103	22566361.62		276191.3268	221527.7711	366702.9903	260492.3969					291849.2909	1478533.98	3750137.514		32600313.49	3955675.579	482456.3287	59621880.13	827464.3539			1357564.917	330386.3864							269883.847	1576383.39	41864.11759			2290473.927			3741084.279	682461.0634							52050.03014		768526.2775					528825.5292	208835.8828		339281.1593	426100.7891								Peak Found	Not Found	Peak Found	Peak Found	Peak Found	Not Found	High	High	Peak Found	Peak Found	Peak Found	Not Found	High	High	Peak Found	Not Found	Peak Found	Peak Found	Peak Found	Peak Found	Peak Found	Peak Found	Peak Found	Peak Found	High	Peak Found	High	Peak Found	Peak Found	Peak Found	Peak Found	Peak Found	Peak Found	High	High	Peak Found	Peak Found	Peak Found	Peak Found	Peak Found	Peak Found	Not Found	Peak Found	Peak Found	High	Peak Found	Peak Found	Peak Found	Peak Found	Peak Found	Peak Found	Peak Found	Not Found	Peak Found	Not Found	Not Found	Peak Found	Peak Found	Peak Found	Peak Found	Peak Found	High	Not Found	Peak Found	Peak Found	Peak Found	Peak Found	Peak Found	Not Found	Not Found	Not Found	Peak Found	Peak Found	High	Not Found	Peak Found	Peak Found	Peak Found	High	Peak Found	Peak Found	Not Found	Peak Found	Peak Found	Not Found	Not Found	Not Found	Not Found	Not Found	Not Found	Peak Found	Peak Found	Peak Found	Not Found	Not Found	Peak Found	Not Found	Not Found	Peak Found	Peak Found	Peak Found	Peak Found	Peak Found	Peak Found	Peak Found	Peak Found	Peak Found	Peak Found	Peak Found	Peak Found	Peak Found	Peak Found	Peak Found	Peak Found	Peak Found	Peak Found	Peak Found	Peak Found	Peak Found	Peak Found	Peak Found	Peak Found	Peak Found	Peak Found	0	711	High	High		0.00002708		0.00002756	5.55	437.2	389.6	389.6	2.80881E-06	6.3074E-06	6.25798E-06	0.000253872	0.000304225	5.1158E-05	4.97477E-05	0.000656024	2.84	36.33	R.TRFISLGEACK.K	[711-721]	Used
	High	[R].FISLGEACK.[K]	1xCarbamidomethyl [C8]	1	159	P01024	P01024 [713-721]		0	1024.51319	8	0.881851574	0.926796925	0.916264066	27058259.33	41702909.7	23637071.31	41669023.79	212432586.1	19942058.5	58761857.83	59869605.39	8654129.256	12330090.45	15344035.89	6192810.219	223994935.3	580277433.5	465107287.9	7511160.192	20128076.08	8241388.791	6132585.625	5418119.003	21122526.1	26768828.61	15261482.83	22947370.25	45226646.05	61767176.97	5675408.051	12794362	20196453.6	24187401.52	14277601.09	71707614.42	27704142.68	381358776.6	496804813.4	253146718.8	150838849.2	36523844.08	114003187.7	55903792.13	22745337.38	29068688.77	48931912.19	26101128	739372612.9	41664628.4	41514813.94	30159858.53	35686402.84	32580166.17	4358501.365	9563821.291	8085429.333	17089433.83	545036.2761	3703249.32	15757741.22	6933084.934	4395378.251	7771917.185	7826744.275	984332158.7	2684492.033	21718255.34	12552603.15	19241690.37	13956442.46	16577371.61	18740340.86	6075650.28	76887562.96	28231405.45	42984357.59	159556143.3	16180009.41	189297626.8	111497178.8	29166245.73	303097726.6	30209442.76	2685107.913	4691348.217	9118798.105	33680333.37	125055.5364	15585176.53	4469258.796	2247402.428	678791.336	3492257.66	799510.9352	1227578.792	431282.3144	32252.18574	194455.8826	1407286.751	1007297.209	110188.4548	2188580.936	405054.9589	5996.890955	4309555.307		13741962.41	7259710.059	11035361.71	146557.7819	12903364.14	12455445.18	8341744.389		17027849.84	631078.0951	14499972.52	1808000.566	8933974.305	3808742.907	7140848.227	905259.5265	17592313.29	523835.0014	15662817.76	266294.4185			High	High	High	High	High	High	High	High	High	High	High	High	High	High	High	High	High	High	Peak Found	Peak Found	High	High	Peak Found	High	Peak Found	High	High	High	High	High	Peak Found	High	Peak Found	High	High	High	High	High	Peak Found	Peak Found	High	High	High	High	High	High	High	High	High	High	High	High	High	High	Peak Found	High	High	High	High	High	High	High	Peak Found	High	High	Peak Found	High	High	High	High	High	High	High	High	Peak Found	High	High	Peak Found	High	Peak Found	High	High	High	High	High	Peak Found	High	Peak Found	Peak Found	Peak Found	High	Peak Found	Peak Found	Peak Found	Peak Found	Peak Found	Peak Found	Peak Found	Peak Found	Peak Found	High	Peak Found	Peak Found	Peak Found	Peak Found	High	Peak Found	Peak Found	High	Peak Found	Not Found	Peak Found	Peak Found	Peak Found	Peak Found	Peak Found	Peak Found	High	Peak Found	High	Peak Found	Peak Found	Peak Found	Not Found	0	713	High	High		0.00003163		0.00009781	5.55	430.9	258.6	258.6	2.8304E-06	6.3074E-06	6.24539E-06	0.000253678	0.000306563	5.1158E-05	4.96359E-05	0.000655022	2.41	41.82	R.FISLGEACK.K	[713-721]	Used
	High	[R].VVLVAVDK.[G]		1	60	P01024	P01024 [593-600]		0	842.53458	0	0.979257762	0.780501059	0.939089739	81252493.13	113333045.4	89139619.03	87865616.63	233370344.2	57034818.15	35788109.5	35040209.87	25464128.27	40293505.03	34684539.03	27561080.83	142727816.4	355842376.5	169962406.7	24350721.72	47567513.17	27790356.1	42073244.09	26966876.69	75739571.1	53917316	40386327	52500228.25	68065257.17	101541790.2	18653861.81	25025062.62	55068878.17	29355600.3	22321107.31	69923631.88	32078701.22	50841515.37	213155740.1	48385751.32	25540232.12	106593652.6	100552052.4	50193048.39	33956803.38	98539380.05	67720998.55	56459107.56	980262824	106084429.1	75197813.8	36877317.29	56083248.03	58741507.16	2841234.829	15865217.64	21613016.74	22011151.76	416711282.5	19158586.62	42520684.49	24916874.42	14452273.54	23074777.28	27513725.72	357112980.4	10443475.18	38970406.69	25198033.5	24956937.84	15950897.11	86204576.7	50071803.61	25596110.78	176670654.4	10931147.5	93262790.45	77184496.37	26259832.9	35439253.14	174890786.2	55468860.93	602908025.6	123695985.1	413616716.3	1901084.666	40147963.59	35561414.57	2235141.031	8560531.427	646983732.4	6789684.968	3352551.001	3338641.171	34722541.41	7264675.754	1952052.312	1141026.794	3651906.3	8067142.986	3517551.448	11206846.97	4335647.6	6367698.889	5829333.624	100062010.4	1197412224	25233998.62	11788968.28	31488101.22	852269.1472	28271054.3	47179316.9	8134323.238	1329265632	35697602.34	1030329271	26390770.15	39223501.43	507237.9957	6254778.152	12994094.88	1300973.311	17524017.18	1501882.207	17422133.16	1308570342	6557493.905		Peak Found	Peak Found	Peak Found	Peak Found	Peak Found	Peak Found	Peak Found	Peak Found	High	Peak Found	Peak Found	High	Peak Found	Peak Found	Peak Found	High	Peak Found	High	Peak Found	Peak Found	Peak Found	Peak Found	High	Peak Found	Peak Found	Peak Found	Peak Found	High	Peak Found	High	Peak Found	Peak Found	Peak Found	High	Peak Found	Peak Found	Peak Found	High	High	Peak Found	Peak Found	High	Peak Found	Peak Found	Peak Found	Peak Found	Peak Found	Peak Found	High	Peak Found	High	High	Peak Found	High	High	High	High	High	High	Peak Found	High	Peak Found	Peak Found	Peak Found	Peak Found	Peak Found	High	Peak Found	Peak Found	Peak Found	Peak Found	Peak Found	High	Peak Found	High	Peak Found	Peak Found	High	Peak Found	High	Peak Found	Peak Found	High	Peak Found	High	High	High	High	High	Peak Found	Peak Found	Peak Found	Peak Found	Peak Found	High	Peak Found	High	High	High	Peak Found	High	Peak Found	High	Peak Found	Peak Found	Peak Found	Peak Found	Peak Found	Peak Found	Peak Found	High	High	High	Peak Found	Peak Found	Peak Found	Peak Found	Peak Found	Peak Found	Peak Found	Peak Found	Peak Found	Peak Found	Peak Found	0	0	High	High		0.0004728		0.004564	5.46	498.2	319	319	3.47927E-06	6.3074E-06	6.14273E-06	0.000249066	0.000376811	5.1158E-05	4.88574E-05	0.000646831	1.15	38.46	R.VVLVAVDK.G	[593-600]	Used
	High	[K].GLEVTITAR.[F]		1	124	P01024	P01024 [250-258]		0	959.55202	3	0.60365364	0.96820817	0.731512004	50871254.33	50132284.81	46373264.82	53232076.05	70952167.26	24638348.74	22535984.96	22150693.02	13422527.78	19069552.87	14916505.45	7523015.459	32195958.84	73230281.37	37244421.64	10785937.36	16850232.91	7138672.904	12898429.54	3966088.708	14412117.32	9612181.796	8973766.015	22601790.56	22415175.46	30739295.95	10189047.86	19272712.19	26480742.79	18628077.43	14397290.98	25916529.45	19591967.87	246668123.7	63393116.62	21054779.26	62301243.56	32883210.09	52911140.67	43149632.12	7738998.753	16877719.09	28987932.84	11911355.88	141430312.9	47309320.01	36552584.51	26975875.91	8840667.611	22184909.01	2058977.132	1493018.136	12007753.52	4917562.146	499261.2608	3381445.761	32736935.98	21767350.04	5425529.882	14935227.18	8590273.143	71906220.99	707917.8732	25027233.16	8170738.884	23345682.66	11400148.67	31999753.71	24226652.33	8221307.02	56330823.98	6159132.888	47113058.82	31425873.68	18832982.78	90404341.06	58749307.17	10017146.5	80714233.42	34250071.01	946212.26	20740694.95	22012181.28	26748781.73	3089374.343	6370049.03	2537980.087	4878882.804	2752693.059	12306969.29	381561.101	595451.1622	3841437.534	889524.8121	4231674.74	11435039.34	9617688.104	4936693.482	10419591.88	4786321.628	4437446.901	4009088.975	193172.8786	2066887.029	800624.7132	6623972.867	2037607.351	5517079.739	5364579.013	2528877.031	460247.532	420810.6009	3718448.683	2316176.095	2031116.8	698393.7252	1123815.363	723980.8281	1051144.29	2976029.843	562978.5465		336053.9595	243008.4065		High	High	High	High	High	High	Peak Found	High	Peak Found	High	High	High	High	High	High	High	Peak Found	Peak Found	High	Peak Found	High	High	High	High	High	Peak Found	High	Peak Found	High	High	Peak Found	Peak Found	Peak Found	High	High	High	High	High	Peak Found	Peak Found	High	Peak Found	High	High	High	High	High	High	High	High	High	Peak Found	High	Peak Found	Peak Found	Peak Found	High	High	Peak Found	High	High	Peak Found	High	Peak Found	Peak Found	High	High	High	High	High	High	High	Peak Found	High	High	High	High	Peak Found	High	Peak Found	Peak Found	Peak Found	High	Peak Found	High	Peak Found	Peak Found	Peak Found	Peak Found	Peak Found	Peak Found	Peak Found	Peak Found	Peak Found	Peak Found	Peak Found	High	Peak Found	Peak Found	Peak Found	Peak Found	Peak Found	Peak Found	Peak Found	Peak Found	Peak Found	Peak Found	Peak Found	High	Peak Found	Peak Found	Peak Found	High	Peak Found	Peak Found	Peak Found	Peak Found	Peak Found	Peak Found	Peak Found	Peak Found	Peak Found	Peak Found	Peak Found	0	0	High	High		0.00002708		0.00006466	5.44	455.8	298.2	298.2	3.65899E-06	6.3074E-06	6.121E-06	0.000248262	0.000396266	5.1158E-05	4.8734E-05	0.000645439	2.01	41.52	K.GLEVTITAR.F	[250-258]	Used
	High	[K].DFDFVPPVVR.[W]		1	279	P01024	P01024 [1245-1254]		0	1190.62044	1	0.917577048	0.893323261	0.706141654	10032860.94	13326862.97	6194423.211	7018460.736	36158504.5	6212350.045	13144305.76	9908449.27	2535764.707	5685615.199	2172572.834	3859648.581	18988295.45	157465572.6	14496753.53	4542095.868	4212131.774	5831922.428	4451372.048	1910589.082	5351417.887	17280248.48	3191868.759	4551730.623	16235379.29	8018851.186	2964199.752	10093501.23	6042723.692	4352081.516	1172411.568	7456790.942	4581983.379	370737696.8	37689227.98	9590973.892	61530547.74	7936079.135	9569267.752	17776750.41	4232913.987	10464994.94	2597773.521	6414974.297	334504709.9	8554091.646	13149322.77	3463282.277	21897672.48	7268579.808	2238106.409	6380279.058	4888957.188	4345100.108	222564.1639		2041911.908	8068152.997	4060176.323	2341114.718	5430791.147	8626608.748	3014793.697	3894482.064	4702494.957	6527624.946	2396991.415	8402731.366	12119791.08	2180684.658	11618206.08	3633318.193	18304496.19	12320241.57	4863533.375	112615225.3	50078043.91		98373968.2	16553385.76	8501689.674	4328651.511	8754618.833	11612981.65	35079586.94	22550289.04	18659504.8	23690283.29	35142872.22	11216552.05	24521354.17	34866895.12	27231215.7	6338158.336	32207831.95	29572978.34	29913282.64	31917118.7	45630450.52	12447994.61	8527936.886	13987214.76	6422890.999	230723.251	5856391.239	12929557.36	15107138.66	10802323.8	9304845.473	8036676.508	7266544.94	5146410.472	13754991.25	12481241.05	2841555.421	10755609.13	3316759.724	1519905.75	2196050.386	3097005.024	36995796.97	5182449.236	18245746.34	12581473.05		High	High	High	High	High	High	High	High	High	High	Peak Found	High	High	High	High	High	High	High	High	Peak Found	High	High	High	High	High	Peak Found	High	High	High	High	Peak Found	High	Peak Found	High	High	High	High	Peak Found	Peak Found	High	High	Peak Found	High	High	Peak Found	High	High	High	High	High	High	High	High	Peak Found	Peak Found	High	High	High	High	Peak Found	High	High	High	High	Peak Found	High	High	High	High	High	High	High	High	High	Peak Found	High	Peak Found	Not Found	Peak Found	High	Peak Found	High	High	High	High	High	High	High	High	High	High	High	High	High	High	High	High	High	High	High	Peak Found	Peak Found	High	High	High	High	High	Peak Found	High	High	High	High	High	High	High	High	High	High	High	High	High	High	High	High	0	1245	High	High		0.00002708		0.00003096	5.26	546.6	200.9	200.9	5.44074E-06	6.3074E-06	5.86534E-06	0.000240269	0.000589103	5.1158E-05	4.70835E-05	0.000631048	2.47	67.58	K.DFDFVPPVVR.W	[1245-1254]	Used
	High	[R].TFISPIK.[C]		1	77	P01024	P01024 [1583-1589]		0	805.48182	5	0.448374165	0.692270679	0.634799674	5882160.674	5600748.869	4587764.709	3085112.616	1653542.38	5035925.596	4472931.918	4037806.844	4291080.154	4602439.618	2162524.716	1325594.636	714507.1085	3571805.262	207486.9859	1100925.718	109025.4783	2514921.781	3095525.223	1957320.314	2590741.018	5665085.858	1347755.911	2553605.482	2475332.727	4151308.506	8366783.635	2999124.601	2644452.14	2854585.39	2084613.17	3860087.084	3843727.887	40267762.46	9628045.486	5206606.758	22252672.79	5407124.245	15050527.96	5521704.549	2022005.112	1735204.508	3758428.259	7421184.165	22539516.78	3103443.307	8284456.425	4701416.488	2016445.76	3872091.39	1947631.36	2441886.26	5224298.934	4160514.824	5406061.585	2810146.271	22310196.15	3159035.041	1211847.547	3237386.411	1449856.42	17795659.37	1587562.613	4730746.84	3504510.633	3034658.677	2560715.99	12174377.53	9263285.083	4064644.177	20351340.18	1166852.902	4456447.845	2503422.049	5199145.103	30886690	944069.3127	5134715.707	34486814.77	3561310.472	4294918.056	7653124.457	3303340.508	7838738.772	6008489.338	25634003.92	59887270.02	9692324.74	11927290.67	27714077.7	25383419.35	45629934.58	7230186.764	4891764.982	20993179.6	53751207.7	14531096.4	31169728.36	28179457.59	15575747.78	9434678.955	5229814.067	9189069.205	6731177.1	6826685.562	6675524.016	20990684	7991348.972	3539020.209	4062301.893	11338273.83	8831788.796	20242911.65	11243857.32	7164297.446	5578942.732	4793392.882	2131956.301	11609402.35	8988531.846	31323141.65	12524604.12	24748543.28	14835416.83		High	Peak Found	High	High	Peak Found	Peak Found	Peak Found	Peak Found	Peak Found	Peak Found	High	Peak Found	Peak Found	Peak Found	Peak Found	Peak Found	Peak Found	Peak Found	High	Peak Found	Peak Found	Peak Found	High	Peak Found	Peak Found	Peak Found	Peak Found	Peak Found	Peak Found	Peak Found	Peak Found	Peak Found	Peak Found	Peak Found	Peak Found	Peak Found	Peak Found	Peak Found	Peak Found	Peak Found	Peak Found	Peak Found	Peak Found	Peak Found	Peak Found	Peak Found	Peak Found	Peak Found	Peak Found	Peak Found	High	High	High	Peak Found	High	High	Peak Found	Peak Found	Peak Found	Peak Found	Peak Found	Peak Found	Peak Found	High	Peak Found	Peak Found	Peak Found	Peak Found	Peak Found	Peak Found	Peak Found	Peak Found	Peak Found	Peak Found	Peak Found	Peak Found	Peak Found	Peak Found	Peak Found	Peak Found	High	High	High	High	High	Peak Found	High	High	Peak Found	Peak Found	Peak Found	Peak Found	Peak Found	Peak Found	Peak Found	Peak Found	Peak Found	Peak Found	Peak Found	Peak Found	High	High	High	High	High	High	High	Peak Found	High	Peak Found	High	High	High	High	High	Peak Found	High	High	High	High	High	High	Peak Found	High	0	1583	High	High		0.007664		0.07637	5.07	410.4	277.3	277.3	8.5293E-06	1.13998E-05	1.07529E-05	0.000226809	0.000923225	6.82023E-05	6.75294E-05	0.000795703	0.76	42.9	R.TFISPIK.C	[1583-1589]	Used
	High	[K].FLTTAK.[D]		1	139	P01024	P01024 [1210-1215]		0	680.39775	4	0.942851826	0.886614046	0.82396319	17859811.62	11657637.14	19647038.54	11295901.21	27998433.35	7484452.063	5615593.197	2963986.015	3369417.678	3035368.525	3827403.001	4600965.534	8363891.592	32405591.51	17771407.55	3855928.473	5693706.835	5378660.998	3610433.312	3955543.532	6802962.997	11405031.42	2038898.666	3641547.111	7324538.457	10225122.36	5721803.253	3217398.603	5319063.925	5134658.911	5897934.081	7246158.794	7840487.802	87726182.54	19671491.87	7926220.108	18833877.29	5555974.99	22963554.46	5145437.676	4000771.246	9893312.099	6405220.404	5838182.99	35231686.37	3695707.517	6786488.076	5225733.122	5320282.716	9362727.254	2033403.148	1931474.284	5005430.786	11083011.93	2281237.47	2248018.868	6326157.985	2676041.447	2831891.899	1924338.846	1416944.757	37040244.75	2056013.882	8147299.124	1575898.457	1785655.732	4643029.312	6447291.085	8043791.575	4612730.123	16204591.41	2947518.242	9895293.127	6642764.293	3368106.013	103660031	4523452.28	6717776.799	27076973	8890254.234	13965047.19	5777738.146	13593297.11	16444146.27	11704558.15	7880947.714	12386390.42	9605405.319	10405759.65	3151994.181	5816288.533	13256564.62	15854079.26	2164679.171	10061456.71	11624453.74	13598351.7	14188468.13	26633626.14	5539823.356	7768765.012	2959404.021	8713424.792	29581002.08	11497869.35	15092451.93	7151149.089	9584103.747	10123450.42	8281767.393	7824255.606	12870650.16	8608472.79	7150496.838	9856847.498	6362886.454	11913137.15	6260952.57	9038295.54	11076098.08	7334603.326	10915142.16	6907154.741	2475806.702		Peak Found	High	High	High	High	High	Peak Found	High	Peak Found	High	Peak Found	High	High	High	High	High	High	Peak Found	High	High	High	High	High	High	High	High	High	Peak Found	High	High	High	High	High	High	High	High	High	High	High	High	High	High	High	High	High	High	High	Peak Found	High	High	High	High	High	High	Peak Found	Peak Found	High	High	High	High	High	High	High	High	High	High	High	High	High	High	High	High	High	High	Peak Found	High	High	High	High	Peak Found	High	High	Peak Found	High	High	High	Peak Found	High	High	High	Peak Found	Peak Found	High	High	Peak Found	High	High	High	High	Peak Found	High	Peak Found	Peak Found	Peak Found	High	Peak Found	Peak Found	Peak Found	Peak Found	Peak Found	Peak Found	Peak Found	High	Peak Found	Peak Found	Peak Found	Peak Found	High	Peak Found	Peak Found	Peak Found	Peak Found	High	High	0	1210	High	n/a					4.28	565.1	172.5	172.5	5.19281E-05	1.39866E-05	1.38054E-05	0.000406339	0.005594099	7.48762E-05	7.3674E-05	0.000937207		29.11	K.FLTTAK.D	[1210-1215]	Used
	High	[R].QPVPGQQMTLK.[I]		1	10	P01024	P01024 [574-584]		0	1226.65617	2	0.746261165	0.273359882	0.206012207			1373607.115	2132944.211	2321760.681	2184338.591	330123.6699				277139.0972	242642.3372		2220638.044	607863.695		895150.7846	563114.294	1164181.138		958247.7288			535551.2015	574588.5655	699917.0175			480251.7774					2978270.697											7491447.673							2182830.054		57061.22451	21487.58566				55558.82316		9502.594586		456002.7492		126900.6888		29028.37501	193636.4236										162479.0517		72807.97393												18160976.02	22032.88783				527675.7228			2685102.338				731727.4226	4198748.47	7014356.459		3150011.462	31715.0384					16924869.67	10765930.53	83088.86139		98469.84375		23706852.58						Peak Found	Peak Found	Peak Found	Peak Found	High	Peak Found	Peak Found	Peak Found	Peak Found	Peak Found	Peak Found	Peak Found	High	High	Peak Found	Peak Found	Peak Found	Peak Found	Peak Found	Peak Found	Peak Found	Peak Found	Peak Found	Peak Found	Peak Found	Peak Found	Peak Found	Peak Found	Peak Found	Peak Found	Peak Found	Peak Found	Peak Found	High	Peak Found	Not Found	Peak Found	Peak Found	Peak Found	Peak Found	Peak Found	Peak Found	Peak Found	Peak Found	High	Peak Found	Peak Found	Peak Found	Peak Found	Peak Found	Not Found	Peak Found	Peak Found	Peak Found	Peak Found	Not Found	Peak Found	Peak Found	Peak Found	Not Found	Peak Found	Peak Found	Peak Found	Peak Found	Peak Found	Peak Found	Peak Found	Peak Found	Peak Found	Peak Found	Peak Found	Peak Found	Peak Found	Peak Found	Peak Found	Peak Found	Peak Found	Peak Found	High	Peak Found	Not Found	Not Found	Peak Found	Peak Found	Not Found	Not Found	Not Found	Not Found	Not Found	Not Found	Not Found	Peak Found	Peak Found	Not Found	Not Found	Not Found	Peak Found	Peak Found	Not Found	Peak Found	Not Found	Not Found	Not Found	Peak Found	Peak Found	Peak Found	Not Found	Peak Found	Peak Found	Not Found	Not Found	Peak Found	Not Found	Peak Found	Peak Found	Peak Found	Not Found	High	Not Found	Peak Found	Not Found	Not Found	Not Found	Peak Found	0	0	High	High		0.00003163		0.00008461	4.21	515.6	329.8	329.8	6.09772E-05	1.39866E-05	1.34975E-05	0.000401123	0.006562528	9.43873E-05	9.4348E-05	0.00147547	3.15	34.3	R.QPVPGQQMTLK.I	[574-584]	Used
	High	[R].SVQLTEK.[R]		1	107	P01024	P01024 [672-678]		0	804.44616	11	0.325866742	0.787234409	0.321777406	25847569.8	19138549.33	30522252.74	13589450.35	35654775.35	44102195.73	79549532.86	67657700.24	42054096.41	46999807.68	79431495.59	26930299.91	88640589.93	28483941.48		48516285.59	69355844.43	72063150.04	29530799.56	82502741.19	81324414.84	109106791.9	61828436.61	55917651.68	119240631.2	14864710.24	49484461.86	72654678.77	93245751.24	48912176.86	55171847.34	112098924.5	68416744.92	40621566.14	11282066.24	84118493.21	14801635.94	7381785.049	18297485.89	50558534.47	4922035.609	9164962.817	127071192.6	124937457.5	42893763.38	106662959.2	166366492.2	85133094.81	131515706.9	97302823.63	74155711.21	51553988.62	49397145.36	59206241.94	42733665.22	39065133.44	93319862.99	37400595.32	29681965.3	48761312.11	59743038.98	26325878.09	31732778.08	58987489.39	54393628.3	28045601.51	77040500.65	44616291.42	60902170.02	41986344.26	39688534.73	32364086.68	11731026.87	145898378.7	54414013.01	21675564.48	22824926.82	16345016.66	27028463.26	9648188.535	118862242.7	27910094.37	131444383.2	97628992.09	141651648.8	158223326.1	158341697	100753432.9	88867321.67	108881340.3	263501540	12775175.92	148544841.3	19620274.75	288712610.8	13867668.68	19744577.96	6151945.022	85968491.28	6247489.399	393163763.8	294941771.4	80724299.65	225413828.1	135832096.2	76477687.34	49396852.55	183744037.9	205254728.1	121701999.1	76137631.37	66147802.55	127336864.4	111142028.9	101647095.2	125256557.8	119095662.4	34198172.17	121924171.7	133889529.3	111609234.4	117870581.9	166642068.9	77852794.95		Peak Found	Peak Found	Peak Found	Peak Found	Peak Found	High	High	Peak Found	High	Peak Found	High	Peak Found	High	High	Peak Found	High	Peak Found	Peak Found	Peak Found	High	High	High	Peak Found	High	Peak Found	High	Peak Found	Peak Found	High	Peak Found	High	High	Peak Found	Peak Found	Peak Found	Peak Found	High	Peak Found	High	Peak Found	High	High	High	High	Peak Found	High	Peak Found	Peak Found	High	Peak Found	High	Peak Found	High	Peak Found	Peak Found	Peak Found	High	Peak Found	Peak Found	High	High	Peak Found	Peak Found	High	High	High	High	High	Peak Found	Peak Found	Peak Found	Peak Found	Peak Found	Peak Found	Peak Found	High	High	Peak Found	High	High	High	High	Peak Found	High	High	High	High	High	High	High	High	High	High	High	High	High	High	High	Peak Found	High	High	Peak Found	Peak Found	High	Peak Found	Peak Found	High	High	High	Peak Found	Peak Found	Peak Found	Peak Found	High	High	Peak Found	Peak Found	High	Peak Found	High	Peak Found	High	High	Peak Found	0	672	High	High		0.001		0.009475	3.91	616	2	2	0.000123331	2.98704E-05	2.90962E-05	0.000569476	0.013184561	0.000115914	0.000115688	0.001758087	1.84	23.91	R.SVQLTEK.R	[672-678]	Used
	High	[K].VLLDGVQNPR.[A]		1	378	P01024	P01024 [306-315]		0	1110.62658	10	0.746912642	0.655940558	0.080028312	19841194.53	25563056.06	11779986.02	21035114.99	58897308.77	18743252	2868340.29	5506013.487	2743159.867	6727108.015	3960011.379	2913195.605	9529500.011	29946490.3	24116080.4	4892650.36	8776372.732	3364852.29	4325400.875	1351383.028	11074758.53	8517609.01	2207113.885	8063740.021	8100073.846	8206094.834	3887718.938	6035330.572	7567399.094	5035530.319	4966539.877	40190925.04	43815616.31	58785845.19	324459100.5	54276528.7	57914745.01	39342754.77	128701291.1	52349536.63	41066704.23	93190095.15	105650752.9	110649287	1296683008	120695017.6	80663035.55	54110436.77	88804215.15	136756241	18502624.46	27741850.75	24150746.71	29068199.31	5608051.619	17169862.38	65696957.6	24382929.94	17315115.66	25508722.16	21051970.22	401041299.3	13167239.79	18676441.76	17305436.17	24565260.78	26083052.43	104826906.3	28597433.24	23832186.96	251776361.7	9132322.045	32926076.27	75082483.64	20860535.05	134746453.4	132750796.4	65325147.27	534980935.6	93754621.06	38492604.53	21296660.72	37342880.16	47935976.97	18168304.35	45792343.27	10232271.74	26326465.6	38368893.42	26683528.25	13025932.73	10729067.08	17554928.02	3644415.294	13003754.26	17506454.77	9675080.332	16320400.37	11263295.83	7201226.762	93445530.36	60571708.54	3358952.088	30448660.86	45227242.35	56466579.88	8350442.594	129600507.7	53126891.85	54747855.77	14707037.11	48350774.74	10829731.6	114712866.2	37426910.52	16994126.92	24742760.53	16419977.05	12874347.09	97361465.97	15205172.34	64486477.57	31711692.82	11045652.82		High	High	Peak Found	High	High	High	High	Peak Found	High	Peak Found	High	High	High	High	High	High	High	High	High	High	High	High	Peak Found	High	Peak Found	High	High	High	High	High	Peak Found	High	Peak Found	High	High	High	High	High	High	High	High	High	High	High	High	High	High	High	High	High	High	High	High	High	High	High	High	High	High	Peak Found	High	High	High	High	High	High	High	High	High	High	High	High	Peak Found	High	High	High	High	High	High	Peak Found	High	High	High	High	High	High	High	High	High	High	High	High	High	High	High	High	Peak Found	Peak Found	High	High	High	High	High	High	High	High	High	High	High	High	High	High	High	High	High	High	High	High	Peak Found	High	High	High	High	High	0	0	High	High		0.00002708		0.00003368	3.84	345.3	189.7	189.7	0.000145609	3.66123E-05	3.6557E-05	0.000751315	0.015529191	0.000115914	0.000113291	0.001727414	1.25	39.66	K.VLLDGVQNPR.A	[306-315]	Used
	High	[R].IHWESASLLR.[S]		1	5	P01024	P01024 [1311-1320]		0	1211.65313	0	0.53596538	0.920819015	0.907496374		159814.0518	78531.17977	117500.8201		138962.6559		3390.034645		108517.9505	24038.21055	23905.32058	1483.885642		3330.411974	18682.54817		27199.49692	56529.60795	37771.13358		31178.56603							81909.65497		63331.4012			14853943.13			107869.1513	94852.55669	51673.63243	31916.80375			3865.114985	32007.16841	545478.8802	42437.27231	47538.01703	174321.6994		67428.0557	13339.31521	58363.17053	82784.54376	49802.79637	97794.69402	31914.06495	158864.7259	113561.604	111047.2161		92308.89984		208468.4879	63704.05358		54797.92162	21971.36863	58486.24958	323493.9059	47867.40707		94114.30573	224600.065				62891.38063	39672.03452	177499.7991	162761.6881		357628.7773	564172.5962	315673.2008	228451.3242	3685335.81	16802.77912	524731.3714	2575025.832	12068.09624	307053.8913		493325.1632	16823.3713	1474267.612	1398703.388	184051.9772				1070658.647				344978.6428	805665.81		456326.701	216241.3607	56469.58493		47258.0623		138061.3295	277712.4028	30981.87811	182833.8744	34131.5	161551.6926	305394.4003	160661.1012	202206.0496				Peak Found	Peak Found	Peak Found	Peak Found	Not Found	Peak Found	Not Found	Peak Found	Not Found	Peak Found	Peak Found	Peak Found	Peak Found	Not Found	Peak Found	Peak Found	Not Found	Peak Found	Peak Found	Peak Found	Not Found	Peak Found	Peak Found	Not Found	Not Found	Not Found	Not Found	Not Found	Peak Found	Not Found	Peak Found	Not Found	Peak Found	High	Peak Found	Peak Found	Peak Found	Peak Found	Peak Found	Peak Found	Peak Found	Not Found	Peak Found	Peak Found	High	Peak Found	Peak Found	Peak Found	Not Found	Peak Found	Peak Found	Peak Found	Peak Found	Peak Found	Peak Found	Peak Found	Peak Found	Peak Found	Peak Found	Not Found	Peak Found	Not Found	Peak Found	Peak Found	Not Found	Peak Found	Peak Found	Peak Found	Peak Found	Peak Found	Peak Found	Peak Found	Peak Found	Peak Found	Not Found	Not Found	Peak Found	Peak Found	Peak Found	Peak Found	Peak Found	Peak Found	Peak Found	Peak Found	Peak Found	Peak Found	Peak Found	Peak Found	Peak Found	Peak Found	Peak Found	Not Found	Peak Found	Peak Found	Peak Found	Peak Found	Peak Found	Not Found	Not Found	Not Found	Peak Found	Not Found	Not Found	Not Found	Peak Found	Peak Found	Not Found	Peak Found	Peak Found	Peak Found	Not Found	Peak Found	Not Found	Peak Found	Peak Found	Peak Found	Peak Found	Peak Found	Peak Found	Peak Found	Peak Found	Peak Found	Not Found	Not Found	0	1311	High	High		0.00008723		0.0006408	3.49	523.5	258.1	258.1	0.000324149	4.02627E-05	3.85624E-05	0.000903669	0.033923659	0.000132813	0.000132	0.001986426	1.85	45.1	R.IHWESASLLR.S	[1311-1320]	Used
	High	[R].FYHPEK.[E]		1	205	P01024	P01024 [1492-1497]		0	820.39882	13	0.946537572	0.900013551	0.336708247	103964232.9	45014670.29	75301183.52	38106945.22	478476478.6	15852985.52	56298715.95	29034690.59	24953557.48	41198964.78	74394173.28	27729327.74	110483968.6	540482376.8	127038160.7	27849107.39	30984579.75	36978455.04	25463801.92	8312417.493	37581334.14	70899214.89	7916503.095	61678596.29	134182629.3	125800076.8	44342412.83	30093178.48	68571238.03	37726003.25	40252015.61	118084558.6	60704982.06	1775576108	211872673.1	74967481.09	635898696.5	54333763.24	202166267.1	70257083.39	36474961.37	38297157.63	125227832.8	44281696.2	1625153833	64468948.13	82865327.87	42422773.61	56692686.18	85022235.6	416325.9541	3811762.594	7626840.101	4033981.749	945679.6888	319846.2239	41519442.32	11033019.15	3448946.671	3167311.938	3160514.417	430549382	1485274.467	18965108.03	9855711.964	5119254.257	4067054.158	22628018.75	6152411.131	3518756.901	71836481.21	24368393.01	68900830.96	121217780.2	28479637.58	1043106579	220375710.8	6048750.769	857428171.2	6349014.718	10855307.74	671350.9598	17371078.73	7484556.356	20813641.75	1918926.581	1557340.42	24313583.97	10684041.26	769748.6207	16589293.04	4742446.332	603521.4289	126951.7775	8914077.627	1507415.286	4853877.134	6518102.573	1359158.014	1195238.831	35321416.82	3885945.501	17590680.01	13621677.89	4709113.507	2654949.586	355989.7447	5127814.241	7511751.079	474023.282	6359226.05	19887490.97	593575.7056	4275280.307	7309616.709	13847469.27	2960293.342	2519925.844	10810915.95	15264493.4	19615236.75	1916895.132	6108055.259	8329015.751		High	High	High	High	High	High	High	High	High	High	High	High	High	High	High	High	High	High	High	High	High	High	High	High	High	High	High	High	High	High	High	High	High	High	High	High	High	High	High	High	High	High	High	High	High	High	High	High	High	High	Peak Found	Peak Found	High	High	Peak Found	Peak Found	High	High	Peak Found	High	Peak Found	High	Peak Found	High	High	High	High	High	Peak Found	High	High	High	High	High	High	High	High	Peak Found	High	Peak Found	Peak Found	Peak Found	High	Peak Found	Peak Found	Peak Found	Peak Found	Peak Found	Peak Found	Peak Found	Peak Found	Peak Found	Peak Found	Peak Found	Peak Found	Peak Found	Peak Found	Peak Found	Peak Found	Peak Found	Peak Found	Peak Found	Peak Found	Peak Found	Peak Found	Peak Found	Peak Found	Peak Found	Peak Found	Peak Found	Peak Found	Peak Found	Peak Found	Peak Found	Peak Found	Peak Found	Peak Found	Peak Found	Peak Found	Peak Found	Peak Found	Peak Found	Peak Found	Peak Found	0	1492	High	High		0.004706		0.04602	3.49	502.5	242	242	0.000324787	4.02627E-05	3.82588E-05	0.000899766	0.033988261	0.000132813	0.000130556	0.001973035	1.3	22.93	R.FYHPEK.E	[1492-1497]	Used
	High	[K].FYYIYNEK.[G]		1	174	P01024	P01024 [242-249]		0	1139.54079	19	0.345772364	0.94184054	0.015457405	19010320.21	20897132.09	4024920.295	3692781.16	67148161.39	1179416.282	6000697.359	3052725.528	1232718.933	3158791.892	3790621.586	24543.72435	988606.9886		2298539.328	575600.9165	396552.9975	346505.0183	1203757.392	953103.9739	991647.9804	2118163.867	3251606.136	7072258.246	610872.2757	1425573.066	2783071.983	5478625.08	3613533.48	4766555.475	1888046.777	30802230.64	18705788.21	29344628.41	76673463.54	14203693.21	8743942.998	23169608.36	72317019.06	26223421.61	19785585.99	40030947.08	28496596.25	26027541.13	469130324	98191948.91	33689961.49	85622233.46	28199942.36	29746816.25	4397608.541	12354578.72	8885983.778	14936351.66	3270245.591	6430198.904	23486054.65	10246714.36	7552426.601	11119520.4	9902776.244	225910368.5	5002717.299	16100703.23	16804442.88	14443535.88	21318389.73	17532334.04	17242900.72	4428529.563	2671135.635	5223915.91	32629828.21	33680569.53	13058414.47	93597225.05	26665201.31	16354598.08	272312540.2	37702639.02	12466146.87	15440539.07	12598744.8	32797888.57	35272083.31	52614383.82	64241987.92	27420503.77	13549509.03	29799352.09	89556467.62	23999411.29	52581334.29	5782729.818	48576841.77	41745864.38	9771875.363	7182175.503	7553616.578	2393060.757	37080980.89	21335191.93	8592166.311	33254178	17249190.3	31361749.46	10737046.99	27832845.66	23942905.5	19758858.83	12527456.59	33534953.08	13887049.92	22484051.65	14431728.9	12876211.48	17167446.75	7745312.457	12492481.56	21179926.74	12043353.34	23292331.62	16728937.15	17259615		High	High	High	High	High	High	High	Peak Found	Peak Found	High	High	High	Peak Found	Peak Found	Peak Found	High	High	High	Peak Found	Peak Found	Peak Found	High	High	High	High	Peak Found	Peak Found	High	Peak Found	High	High	High	High	High	High	Peak Found	Peak Found	High	High	High	High	High	High	High	High	High	High	High	High	High	High	High	High	High	High	High	High	Peak Found	High	High	High	High	Peak Found	Peak Found	High	High	High	High	High	High	Peak Found	Peak Found	High	Peak Found	High	Peak Found	High	Peak Found	High	High	High	Peak Found	Peak Found	High	High	Peak Found	Peak Found	Peak Found	Peak Found	Peak Found	Peak Found	Peak Found	Peak Found	High	Peak Found	High	High	Peak Found	High	High	High	High	High	Peak Found	Peak Found	High	Peak Found	High	Peak Found	High	High	High	High	Peak Found	High	Peak Found	Peak Found	Peak Found	High	High	High	High	High	High	0	242	High	High		0.00003536		0.0002163	3.49	415.7	327.3	327.3	0.000325517	4.02627E-05	3.79463E-05	0.000894614	0.034062084	0.000135097	0.00013385	0.001954716	1.43	39.52	K.FYYIYNEK.G	[242-249]	Used
	High	[K].GVFVLNKK.[N]		1	65	P01024	P01024 [601-608]		1	904.56146	0	0.881851574	0.628301481	0.465778171		896952.0539	791136.1991		2024275.108	859919.9172	538551.2616	2436695.062						936606.518	3841816.9							347644.5081	398379.8107	298668.1031	426708.2136	730511.2066	605799.5288	145956.9143	270382.4681	763319.3248		85229829.07	121952017.4	37021651.68	73677776.25	44341071.45	24684094.9	71716323.09	302977874.6	98804771.72	25534997.78	98164488.87	42016566.36	32690003.17	53287064.34	106100221		52611280.67		185217273.6			131652.3726				16241296.32	1036723.616	284906.8017	687758.095	387759.3106	320531474.4		35215769.2	1565969.855	887540.4952	792012.4168	902119.3388			2560845.728	18121818.4	85627604.6	84218223.27	55037343.19	24399410.65	125758877.6		148948130.2			1665537.424	424859.179	529653.6189	321617.369	437840.5977	473373.7347	388778.8248	240603.8904	177876.2127	262271.7651	626155.1985		103895.6215		143848.073	144129.8905		669679.8051	310527.6954							287201.6038														364701.2659			197539.0846		Peak Found	Peak Found	Peak Found	Peak Found	High	Peak Found	High	High	High	High	High	Peak Found	High	High	High	Peak Found	High	Peak Found	Peak Found	Peak Found	Peak Found	Peak Found	Peak Found	High	High	High	High	High	High	High	High	High	Peak Found	High	High	High	Peak Found	High	High	High	High	High	High	Peak Found	High	Peak Found	Peak Found	Peak Found	Peak Found	Peak Found	Peak Found	Peak Found	Peak Found	Peak Found	Peak Found	Peak Found	High	Peak Found	Peak Found	Peak Found	Peak Found	High	Peak Found	Peak Found	Peak Found	Peak Found	Peak Found	Peak Found	Not Found	Peak Found	Peak Found	High	High	Peak Found	High	High	High	Peak Found	Peak Found	Peak Found	Peak Found	Peak Found	Peak Found	Peak Found	Peak Found	Peak Found	Peak Found	Peak Found	Peak Found	Peak Found	Peak Found	Peak Found	Not Found	Peak Found	Not Found	Peak Found	Peak Found	Not Found	Peak Found	Peak Found	Not Found	Not Found	Not Found	Not Found	Peak Found	Not Found	Peak Found	Peak Found	Peak Found	Not Found	Not Found	Not Found	Not Found	Peak Found	Peak Found	Peak Found	Peak Found	Peak Found	Peak Found	Peak Found	Peak Found	Peak Found	Peak Found	Peak Found	0	601	High	High		0.00138		0.01315	3.49	357.9	231.7	231.7	0.000326255	4.02627E-05	3.77386E-05	0.000892857	0.03413674	0.000156712	0.000156511	0.001945841	1.58	29.69	K.GVFVLNKK.N	[601-608]	Used
	High	[R].YYTYLIMNK.[G]	1xOxidation [M7]	1	89	P01024	P01024 [489-497]		0	1224.59692	4	0.894010375	0.989704106	0.996569067	2347464.323	3668135.053	5434103.869	1836799.226	7434623.293	1457769.017	1325307.117	1284690.504	531299.0835	1398332.909	2075897.671	416987.36	6143889.62	14787864.1	6176441.827	1044876.569	3386959.365	592123.2388	1093636.08	1548514.836	2794181.134	3973630.392	2392649.5	2413201.151	3547034.859	4802988.746	734932.9511	581255.5707	1469754.335	1041885.676	2837166.384	3435156.853	1701504.476	18554318.12	11636856.82	4000771.144	12254212.57	3650036.069	6101303.87	4929871.305	3518084.941	9507396.778	3399127.718	4874018.585	44991846.67	4863230.129	2942927.462	1438933.692	1593457.526	7395525.283	723797.4624	290604.6362	1423591.096	1819753.394	697021.1198	325751.5933	643515.9289	988219.8725	1506441.786	2347806.93	683834.8163	25902286.66	504197.2255	2401301.231	1745488.754	2388381.179	2020411.695	1708619.502	1185857.246	545804.2522	4295569.29	719559.6565	3543329.68	6150948.862	1261999.274	11677636.53	11222799.3	4136126.633	17219043.21	4284982.95	1114246.962	1058352.739	1870978.842	4092286.401	293880.3592	1780612.893	351643.0473	430048.4533	762292.1823	332199.8889	399299.2229	23163880.23	15514.23023	848324.15	978551.8556	90370438.42	1809282.179	3025177.976	122749784.5	29778495.07	1143486.848	1728014.068	265069.3999	2216055.485	696967.1537	3218167.268	148354.2332	2610977.912	5541161.406	1613759.031	48561.8781	1593192.582	122599.064	2165858.969	1684484.163	1412138.556	1072340.988	1580584.824	213915.1883	2358331.024	1045777.224	1368263.342	917676.7699	609871.1124		Peak Found	High	High	High	High	Peak Found	Peak Found	Peak Found	High	Peak Found	High	High	High	High	High	Peak Found	High	High	Peak Found	Peak Found	Peak Found	High	High	High	High	Peak Found	Peak Found	High	High	High	High	High	High	High	Peak Found	High	Peak Found	Peak Found	High	High	Peak Found	High	High	Peak Found	High	High	High	Peak Found	Peak Found	High	Peak Found	Peak Found	High	High	Peak Found	Peak Found	High	Peak Found	Peak Found	Peak Found	Peak Found	Peak Found	Peak Found	High	High	Peak Found	Peak Found	High	Peak Found	Peak Found	Peak Found	Peak Found	Peak Found	Peak Found	High	High	High	High	Peak Found	High	Peak Found	Peak Found	Peak Found	Peak Found	Peak Found	Peak Found	Peak Found	Peak Found	Peak Found	Peak Found	Peak Found	Peak Found	Peak Found	Peak Found	Peak Found	High	Peak Found	Peak Found	Peak Found	Peak Found	Peak Found	High	Peak Found	High	High	High	Peak Found	Peak Found	Peak Found	High	Peak Found	High	Peak Found	High	Peak Found	Peak Found	High	Peak Found	Peak Found	Peak Found	Peak Found	High	Peak Found	Peak Found	0	489	High	High		0.00003536		0.0001566	3.39	356.6	303.4	303.4	0.000410033	4.02627E-05	3.6235E-05	0.000872448	0.042529745	0.000210058	0.000206924	0.002646326	1.95	44.73	R.YYTYLIMNK.G	[489-497]	Used
	High	[K].IWDVVEK.[A]		1	54	P01024	P01024 [616-622]		0	888.48254	3	0.899029036	0.922557228	0.00227188	14970764.89	15180244.11	15554409.48	1890092.688	185470690.9	694970.118	8303999.853	11372672.27	8341927.253	21818593.56	16152865.54	17227946.59	73216225.39	276008636.7	85286647.67	10430572.95	25751876.82	1754951.449	8804276.126	309449.8396	20865946.02	12037124.55	287116.4606	23791345.15	18801765.13	44788063.37	959344.0751	10783820.5	15865861.56	9172067.981	16839565.39	36302.61052	129006.5752	832229647.9		13710.71691	145806367.2	894330.8645	26525.82063	152677.0233	196931.1809	350728.4792	213559.5563	1273618.444	619846.0603	154608.3185	10980974.09	5271493.53	8698970.232	941421.4487	807394.0016	707443.8702	1388639.166	2230426.214	403034.5288	1036470.627	1374572.394	6951087.105	1551537.119	4018914.231	3162374.126	61369.52597	286205.158	9317083.382	6909068.685	14299312.49	3569020.5	6161801.75	5440582.425	2293429.778	9048680.062	420795.857	429130.6374		1315194.606	221901230.9	1283971.905	1778257.036	1398683.381	98570.44996	771100.1212	1092929.426	479386.9791	2350937.761	257980.3625	343084.5597	4226080.46	402949.7792	666528.6201	208752.2484	359565.41	632833.5128	235626.578	43920.43133	38858217.73	1444240.903	856208.6411	466573.8497	1039213.014		1998463.867	1621607.7	446482.9258	1499664.25	395322.108	1847970.818	343932.2562	713927.0253	809126.5748	631585.4035	271962.9396	1722121.211	464416.654	493803.0815	434608.2689	3568171.269	176343.9798	252733.6563	1275257.047	595470.0343	2471477.606	2251126.721	881376.1316	1149802.852		High	Peak Found	High	High	High	Peak Found	High	High	Peak Found	Peak Found	Peak Found	High	Peak Found	Peak Found	Peak Found	High	Peak Found	High	Peak Found	Peak Found	Peak Found	High	Peak Found	Peak Found	High	Peak Found	Peak Found	Peak Found	High	High	Peak Found	Peak Found	Peak Found	Peak Found	Peak Found	Peak Found	Peak Found	Peak Found	Peak Found	Peak Found	High	Peak Found	Peak Found	High	Peak Found	Peak Found	High	Peak Found	High	Peak Found	High	Peak Found	Peak Found	High	Peak Found	Peak Found	Peak Found	High	Peak Found	High	Peak Found	Peak Found	Peak Found	High	Peak Found	Peak Found	Peak Found	High	High	High	High	Peak Found	Peak Found	Peak Found	Peak Found	High	Peak Found	Peak Found	Peak Found	Peak Found	Peak Found	Peak Found	Peak Found	Peak Found	Peak Found	Peak Found	Peak Found	Peak Found	Peak Found	Peak Found	Peak Found	Peak Found	Peak Found	Peak Found	Peak Found	Peak Found	Peak Found	Peak Found	Peak Found	Peak Found	High	Peak Found	High	Peak Found	Peak Found	Peak Found	Peak Found	Peak Found	Peak Found	High	Peak Found	High	Peak Found	High	Peak Found	High	Peak Found	High	High	Peak Found	Peak Found	Peak Found	High	Peak Found	0	616	High	High		0.001052		0.01016	3.39	392.1	160.1	160.1	0.000411447	4.02627E-05	3.60974E-05	0.000870474	0.042670269	0.000210636	0.00021028	0.002636068	1.27	42.99	K.IWDVVEK.A	[616-622]	Used
	High	[R].LPYSVVRNEQVEIR.[A]		1	12	P01024	P01024 [835-848]		1	1701.92824	0	0.002239136	0.786702484	0.099448346							320386.8003	299057.9182	32962.25866	124176.4102			2088734.945	10041792.45	2946258.054										502857.8092		228494.5595					1092054.137		33481296.95	2128068.312	884040.9703	3690155.208				408042.2317		47743.06226		23359704.52	94502.4952																2456889.269										65959.97472		890494.3553		8459123.637	612199.1847		5991714.257																																															Not Found	Not Found	Not Found	Not Found	Not Found	Not Found	Peak Found	Peak Found	Peak Found	Peak Found	Not Found	Not Found	High	Peak Found	Peak Found	Not Found	Not Found	Not Found	Not Found	Not Found	Not Found	Not Found	Not Found	Not Found	High	Not Found	High	Not Found	Not Found	Not Found	Not Found	Peak Found	Not Found	High	Peak Found	Peak Found	Peak Found	Not Found	Not Found	Not Found	High	Not Found	Peak Found	Not Found	High	Peak Found	Not Found	Not Found	Not Found	Not Found	Not Found	Not Found	Not Found	Not Found	Not Found	Not Found	Not Found	Not Found	Not Found	Not Found	Not Found	Peak Found	Not Found	Not Found	Not Found	Not Found	Not Found	Not Found	Not Found	Not Found	Not Found	Peak Found	Not Found	High	Not Found	Peak Found	Peak Found	Not Found	Peak Found	Not Found	Not Found	Not Found	Not Found	Not Found	Not Found	Not Found	Not Found	Not Found	Not Found	Not Found	Not Found	Not Found	Not Found	Not Found	Not Found	Not Found	Not Found	Not Found	Not Found	Not Found	Not Found	Not Found	Not Found	Not Found	Not Found	Not Found	Not Found	Not Found	Not Found	Not Found	Not Found	Not Found	Not Found	Not Found	Not Found	Not Found	Not Found	Not Found	Not Found	Not Found	Not Found	Not Found	Not Found	Not Found	0	0	High	High		0.00002708		0.00003428	3.38	351.1	231.2	231.2	0.000412779	4.02627E-05	3.59971E-05	0.000869112	0.042802531	0.000227586	0.000227306	0.002782931	2.35	43.54	R.LPYSVVRNEQVEIR.A	[835-848]	Used
	High	[K].NRWEDPGK.[Q]		1	91	P01024	P01024 [1218-1225]		1	1001.47992	10	0.51765462	0.990681296	0.85207619	19452145.23	17051359.16	24148811.98	12316938.37	297477853.4	8934785.74	27250509.9	14135786.67	8299451.071	13035182.94	12724237.53	3738131.492	27813301.38	120533124.8	55064258.62	7840370.026	8874009.073	10500541.33	3057464.449	1809744.271	2906954.691	4764374.928	3722389.936	16078859.44	32494155.49	27724365.32	4595717.934	9802534.328	24533452.41	8211681.944	8572866.372	30163805.75	14473596.68	27231093891	107350165.3	30544490.51	14468527187	24044147.45	65107091.55	19870439.68	8899743.998	10809776.12	40726198.29	23535114.41	290682105.2	17963447.06	7834439.039	14407010.3	21548016.29	31539040.84	281909.8036	13268307.59	459887.9048	14085966.94	1394843.944	653878.2885	1592910.967	922194.6397	3040102.072		2197419.836	191199049.1	8131010.442	2700374.634	16440547.38	8334934.073	14611613.27	21204323.76	16723568.93	12397862.74	27784003.16	9502663.563	18306618.57	58518154.75	9379943.176	14280745518	95590269.11		379050233.7		1927879.119	3631939.298		12468745.44	4938024.373	2901111.861	5612866.946	308695.902	4574477.638	2380848.532	6478998.742	7303776.245	5479442.187	1317566.008	7348915.134	10544570.95	6931233.276	5944016.017	11602561.98	1673660.747	30950249.68	3110812.802	1667257.159	817072.0123	2596334.079	601109.1558	1690387.233	1846032.331	2991702.722	2698588.978	719118.6764	6027978.059	1862473.886	3161524.611	1994239.686	2205178.332	2474591.738	6684.244629	4001100.554	3220868.394	4984695.307	1745092.451	4103567.481	2222306.909		High	High	High	High	High	Peak Found	Peak Found	High	Peak Found	Peak Found	High	Peak Found	High	High	High	Peak Found	Peak Found	High	High	Peak Found	High	High	Peak Found	High	Peak Found	High	Peak Found	High	Peak Found	High	High	High	High	High	Peak Found	High	High	Peak Found	High	Peak Found	High	High	Peak Found	High	Peak Found	High	High	High	High	High	Peak Found	Peak Found	Peak Found	Peak Found	Peak Found	Peak Found	Peak Found	High	Peak Found	Peak Found	Peak Found	High	Peak Found	High	Peak Found	Peak Found	Peak Found	Peak Found	Peak Found	Peak Found	High	Peak Found	High	Peak Found	High	High	High	Peak Found	High	Peak Found	Peak Found	Peak Found	Peak Found	Peak Found	Peak Found	Peak Found	Peak Found	Peak Found	Peak Found	Peak Found	Peak Found	Peak Found	Peak Found	Peak Found	Peak Found	Peak Found	Peak Found	Peak Found	Peak Found	Peak Found	Peak Found	Peak Found	Peak Found	Peak Found	Peak Found	Peak Found	Peak Found	Peak Found	Peak Found	Peak Found	Peak Found	Peak Found	Peak Found	Peak Found	Peak Found	Peak Found	Peak Found	Peak Found	Peak Found	Peak Found	Peak Found	Peak Found	Peak Found	Peak Found	0	1218	High	Medium		0.049		0.4591	3.38	454.8	166.2	166.2	0.000413099	4.02627E-05	3.5971E-05	0.00086881	0.042834285	0.000227586	0.000227071	0.002780782	2.09	20.68	K.NRWEDPGK.Q	[1218-1225]	Used
	High	[R].NEQVEIR.[A]		1	404	P01024	P01024 [842-848]		0	887.45812	18	0.881851574	0.753224054	0.519923513	44942918.42	99246640.64	103363579.2	27263844.16	43200162.82	129011574.3	74827202.91	54526379.68	40594551.82	66606122.46	170040564.2	66613401.24	255569085.3	508124280.8	195607835.9	47983217.84	68820400.97	65226896.32	59380117.66	63347653.56	116207886.2	157983941.7	58310985.56	94884762.53	140615520.1	168068418.7	56037610.98	87141763.97	108311298.1	59521007.4	67349911.29	140633107.7	59815430.16	76524029.06	284522533.9	75914684.72	18354326.94	92385164.19	177366866.4	125092726.4	23329243.68	108554891.7	139639327.3	140957280.3	789263203.5	116691291.4	181069900.9	73378548.17	104316502.8	118839575	52026254.12	105333869.1	46688383.83	65381146.46	35474643.75	28495056.18	69151380.38	30715315.08	32509649.66	53043194.45	45611699.12	520363651	31127079.68	85421318.35	41202186.56	66077533.38	74582594.79	296708638.4	121395871.8	77638498.62	38910088.06	31777183.85	109376260.3	126726874.5	56500499.4	37054807.09	346848150.8	78980440.76	145811711.4	10416408.29	111204497.1	6971665.958	91879964.24	54931299.13	83074512.38	98701969.01	125103966.7	90941482.32	30273444.98	71907729.31	183868951.1	9469957.483	130306928.8	10079091.38	237910468.4	5315134.568	31250070.72	29882088.71	13464681.1	2074727.199	346314832.3	181757573.7	77275206.55	71596975.14	121578170.7	195476846.6	4623932.348	158817393.7	151888386.5	112849634.1	65653243.19	117950076.2	154703914.8	152918791.3	129433577.8	154124452.6	634042794.4	40535330.89	137599603.8	146737640.8	181768704	138472032.1	173630705.8	72025288.99		High	High	High	High	Peak Found	High	High	High	High	Peak Found	High	High	High	High	High	High	High	High	High	High	High	High	High	High	High	High	High	High	High	High	Peak Found	High	High	High	High	High	High	High	High	High	High	High	High	High	High	High	High	High	High	High	High	Peak Found	High	High	High	High	High	High	High	High	High	High	High	High	High	High	High	High	High	High	High	High	High	High	High	High	High	High	High	High	Peak Found	High	High	High	High	High	High	High	High	High	High	Peak Found	High	High	High	Peak Found	High	High	High	High	High	High	High	High	High	High	High	High	High	High	High	High	High	High	High	High	High	High	High	High	High	High	High	High	0	842	High	High		0.0008223		0.007944	3.37	401.9	124.5	124.5	0.000425648	4.02627E-05	3.50986E-05	0.000857045	0.044078506	0.000340142	0.000340121	0.002853281	1.7	25.23	R.NEQVEIR.A	[842-848]	Used
	High	[K].KLVLSSEK.[T]		1	101	P01024	P01024 [66-73]		1	903.55096	2	0.804382954	0.761280866	0.877957452	1994245.408	1707909.964	797245.2085		23143093.39		3970200.578	4696721.482	2503792.847	3870420.87	3266555.015	1494208.522	9214705.646	30408419.9	10825414.38	2057792.39	3414982.952	1005725.207		249807.2444	541754.5961	536433.534		6111409.979	7535198.103	5991049.966	4592186.446	4026733.739	5375329.109	3227227.51	2930805.014	6796154.798	4153271.714	102955637.5	15069395.51	4968395.783	42000126.04	6018790.735	18317308.33	5558440.479	3836196.217	4532158.646	7619446.287		114743270.6	2664134.625	772076.4211	658127.1175	738166.9485	1073991.339							2871554.141				517949.5499	43367296.27					496033.5261					1749119.714	6369370.215	9162334.226	3497639.976	71364321.29	25319579.19		72124986.91			172950.5291	4687513.4			215834.5761							1625893.603																						1219878.02	1693100.154			736774.0441		719648.9828	497286.4222		342648.4603		Peak Found	Peak Found	Peak Found	Peak Found	High	Peak Found	High	High	High	High	High	High	High	High	High	High	High	Peak Found	Peak Found	Peak Found	Peak Found	Peak Found	Peak Found	High	High	High	High	High	High	High	High	High	High	High	High	High	High	High	High	High	High	High	High	Peak Found	High	High	High	Peak Found	Peak Found	High	Peak Found	Peak Found	Peak Found	Peak Found	Peak Found	Peak Found	High	Peak Found	Not Found	Peak Found	Peak Found	High	Peak Found	Peak Found	Peak Found	Peak Found	Peak Found	Peak Found	Not Found	Peak Found	Peak Found	High	High	High	High	High	High	Peak Found	High	Peak Found	Peak Found	Peak Found	High	Peak Found	Not Found	Peak Found	Not Found	Not Found	Not Found	Not Found	Not Found	Peak Found	Peak Found	Not Found	Not Found	Not Found	Not Found	Not Found	Not Found	Not Found	Not Found	Not Found	Not Found	Not Found	Not Found	Not Found	Not Found	Not Found	Not Found	Not Found	Not Found	Not Found	Not Found	Not Found	Peak Found	Peak Found	Peak Found	Not Found	Peak Found	Peak Found	Peak Found	Peak Found	Peak Found	Peak Found	0	66	High	High		0.00003536		0.0002409	3.37	563.3	113.5	113.5	0.000428549	4.02627E-05	3.49293E-05	0.000854117	0.044365721	0.000355177	0.000355029	0.003431811	3.04	23.48	K.KLVLSSEK.T	[66-73]	Used
	High	[R].TLDPERLGR.[E]		1	43	P01024	P01024 [946-954]		1	1056.57963	3	0.911253737	0.467051267	0.948534238	72407653.74	73360177.72	67930338.82	57289102.51	105314714.8	58238686.9	24211715.06	23543749.42	19002801.81	21754464.83	20888254.21	21340755.09	88764848.5	225701871.7	115074148.5	20793013.04	44946959.57	35300700.41	28053338.12	28634185.18	39317631.54	52791746.62	40054036.61	36607785.16	43538745.1	55557010.73	21760812.27	25447829.87	33851767	27500666.26	23317714.12	32282813.91	33455295.67	288723154.8	88023771.43	38636974.29	84366301.7	49128750.37	90266288.24	41425664.05	32076183.73	102202266.8	64740948.11	46868308.07	193509274	40358195.9	42423012.8	39121100.24	39827417.18	54558337.63	1170101.148	12184855.54	25900975.73	26756243.57	989507.2845	3863542.959	37542466.53	29007939.9	13597695.11	23982579.9	14135738.26	192952066.9	6722597.3	46526990.93	22882041.25	21707315.5	21587347.58	50288969.34	34706233.64	15994626.1	100127076.1	12232444.45	50928858.74	46210926.41	29172102.01	166672928	78614359.43	32104822.04	209680051.3	21932427.47	16675450.5		27933086.67	39555856.21																	18570004.52		2680767.391	39648841.52	13967050.95	32963012.4		3002646.56	39183765.57	9815995.557	3870854.175	2833395.309	3827883.782	20720643.06	9799431.421	7542480.768	2643931.355	12924825	7227790.187	14957488.07		4144276.326	5123531.211			Peak Found	High	Peak Found	Peak Found	High	Peak Found	High	High	Peak Found	Peak Found	High	High	Peak Found	High	Peak Found	High	High	High	Peak Found	Peak Found	Peak Found	High	Peak Found	High	Peak Found	High	High	Peak Found	Peak Found	Peak Found	Peak Found	Peak Found	High	High	Peak Found	Peak Found	Peak Found	High	High	High	Peak Found	High	Peak Found	Peak Found	High	High	High	Peak Found	High	Peak Found	Peak Found	Peak Found	Peak Found	Peak Found	Peak Found	Peak Found	Peak Found	High	Peak Found	Peak Found	Peak Found	Peak Found	Peak Found	High	Peak Found	Peak Found	Peak Found	Peak Found	Peak Found	Peak Found	High	Peak Found	Peak Found	High	High	High	High	Peak Found	High	Peak Found	Peak Found	Peak Found	High	Peak Found	Peak Found	Peak Found	Peak Found	Peak Found	Peak Found	Peak Found	Peak Found	Peak Found	Peak Found	Peak Found	Peak Found	Peak Found	Peak Found	Peak Found	Peak Found	Peak Found	Peak Found	Peak Found	Peak Found	Peak Found	Peak Found	Peak Found	Peak Found	Peak Found	Peak Found	Peak Found	Peak Found	Peak Found	Peak Found	Peak Found	Peak Found	Peak Found	Peak Found	Peak Found	Peak Found	Peak Found	Peak Found	Peak Found	Peak Found	Not Found	0	946	High	Medium		0.04809		0.4534	3.35	349.8	287.4	287.4	0.000442644	4.02627E-05	3.45267E-05	0.000848752	0.045758337	0.000522865	0.000522151	0.00353513	1.16	31.38	R.TLDPERLGR.E	[946-954]	Used
	High	[R].MDRAHEAK.[I]	1xOxidation [M1]	1	58	P01024	P01024 [479-486]		1	973.45199	1	0.428661053	0.21180656	0.805974162	699995.6053	541706.4248	575497.9149	330456.5236	707538.6415	742931.4727	54051.90368	24558.98948	23744.96936	29532.34104	32408.81569	37936.36015	39708.15762	193516.7909	17470.39241	16107.23188	45243.65383	100613.6403	27099.60429	132672.808	101502.7828	445271.56	187821.9327	30217.75186	100384.104	54278.0911	25566.10292	56881.09934	93432.01786	59006.05205	40621.8491	78137.42983	52083.86378		95973.80201	35695.99606		53540.38213	131614.2533	59254.45299	28173.8973	39397.14546	53319.59238	70636.63299	1037918.713	164097.9214	808381.356	254886.023	297209.1177	164016.5472	174164.1653	507991.3356	499898.6284	290681.3963	246151.1228	274627.4181	425798.8602	170479.6112	87212.64489	195612.457	318591.8967	670117.8409	125633.7127	148561.1586	353459.7885	202037.8348	466102.0592	1327923.505	544784.234	487028.4818	806818.206	15611.32304	71942.15188	77314.78926	21051.8504		98966.46597	173784.7918	1704536.59	169687.1353	490585.9732		93546.36126	25108.72095	215023.1368									10041.35733	143158.1569	132060.6381				13405.66779	133089.3413	273925.8528		764115.934	1107528.947	159160.3773		3176945.256	2821503.299	92791.45613	305085.5236	680729.3055	489994.0929	1532428.554	3291888.537	262486.4925	1654179.68	337302.5391	333050.9833	2433796.126		1499660.204	554120.7829	243725.2243		High	High	High	High	High	High	High	Peak Found	Peak Found	Peak Found	Peak Found	High	Peak Found	Peak Found	Peak Found	Peak Found	Peak Found	Peak Found	Peak Found	High	High	High	High	Peak Found	High	Peak Found	Peak Found	High	High	Peak Found	Peak Found	Peak Found	High	Peak Found	Peak Found	Peak Found	High	Peak Found	Peak Found	High	High	Peak Found	Peak Found	High	High	High	Peak Found	High	High	High	Peak Found	Peak Found	High	High	Peak Found	Peak Found	High	High	High	High	Peak Found	High	High	Peak Found	Peak Found	High	High	High	High	High	High	High	Peak Found	High	Peak Found	Peak Found	Peak Found	Peak Found	Peak Found	Peak Found	High	Not Found	High	Peak Found	Peak Found	Not Found	Peak Found	Not Found	Not Found	Peak Found	Not Found	Peak Found	Not Found	Peak Found	Peak Found	Peak Found	Not Found	Not Found	Not Found	Peak Found	Peak Found	Peak Found	Peak Found	High	Peak Found	Peak Found	Not Found	High	High	Peak Found	Peak Found	High	Peak Found	High	High	Peak Found	High	High	Peak Found	High	Not Found	High	Peak Found	Peak Found	0	0	High	Medium		0.0188		0.1921	3.3	515.3	308.4	308.4	0.000505903	4.02627E-05	3.38615E-05	0.00084076	0.051957952	0.000614306	0.000613143	0.00448236	1.76	17.48	R.MDRAHEAK.I	[479-486]	Used
	High	[K].VVPEGIR.[M]		1	241	P01024	P01024 [931-937]		0	769.45666	5	0.735050105	0.544968361	0.967364914	158795863.2	112728912.7	116367592.4	129470321.5	315419390.5	147756370.9	48426085.42	41483633.36	31952968.33	53191189.26	48052001.28	43714800.76	117262249.9	370649558.1	174921226	40917468.04	63162768.04	64297807.16	47955511.61	49721177.37	69675593.39	90820142.16	38462367.59	79965143.94	86020207.93	82517262.36	39709443.19	55962809.58	68364807.09	58333889.96	51388651.4	66331029.82	55292150.32	4160342537	203680953.3	62784115.08	3459761198	118679114.9	210831592.3	127009777.6	38108067	104896670.8	98320985.12	78178635.9	989912938	101050449.9	162972830.4	82938023.73	99223431.06	127666796.9	58041101.78	65154437.38	37455914.85	84731557.52	39036949.6	28865657.11	55533920.81	32220059.92	32238948.88	34648139.7	52415265.05	302675428.6	34783263.45	69259443.47	44558179.36	44134207.13	45595611.6	140321753.2	79867912.64	47786090.64	242114865.9	18519139.2	95121816.75	92225960.06	39837795.02	4790600393	236262560.2	94911926.39	700572491.9	149963213.1	103786924.8	64374232	61571745.75	63633284.15	39099999.08	105299258.8	77054081.55	50180954.92	72384618.07	50516616.57	74243128.99	74924897.65	74679934.61	10834833.4	244386700	102897645.8	100624889	68717808.61	125749358.9	36776016.78	151516624.1	105976804.4	31423047.22	110064350	77654415.4	140125231.9	32627505.39	107683856.9	123788228	105415118.6	33626672.41	113719070.7	38609997.98	114633932	60457516.9	71749443.13	75108652.39	46230788.88	53455342.5	93081242.97	60011414.22	111604317.7	69056630.16	59404817.02		High	High	High	High	High	High	High	High	High	High	High	High	Peak Found	Peak Found	High	High	Peak Found	High	High	High	Peak Found	Peak Found	High	Peak Found	High	Peak Found	High	High	High	Peak Found	High	High	High	Peak Found	High	Peak Found	High	High	High	Peak Found	Peak Found	High	High	Peak Found	High	High	High	Peak Found	High	Peak Found	High	High	High	High	High	High	High	High	High	Peak Found	High	Peak Found	High	High	High	High	High	High	High	High	High	High	High	Peak Found	High	High	High	High	High	High	High	Peak Found	High	Peak Found	High	High	High	High	High	High	High	High	High	High	High	High	High	High	Peak Found	High	Peak Found	Peak Found	High	Peak Found	High	Peak Found	High	Peak Found	High	Peak Found	High	Peak Found	High	Peak Found	Peak Found	High	High	Peak Found	High	Peak Found	High	Peak Found	High	High	0	931	High	High		0.0006139		0.006117	3.27	321.2	136.3	136.3	0.000539488	4.02627E-05	3.30414E-05	0.000829187	0.055217625	0.000892893	0.000892886	0.005212002	1.21	28.57	K.VVPEGIR.M	[931-937]	Used
	High	[K].GVFVLNK.[K]		1	43	P01024	P01024 [601-607]		0	776.4665	3	0.685696763	0.113211554	3.66332E-17	301172.4274			23112.50474	923405.9066		312707.8924	349582.8255	294661.6778	124498.0518	8677.986214	64217.06278	34766.01142	1433627.867	85586.22946	757509.2961	206342.153	643335.6251	852902.0256	1213704.211	681542.3248	534234.3821	701923.9487	106945.5955	66924.35731	34184.11298	122293.2334		23530.59527	22715.95433	13663.06786	309252.6262	485555.0459	561497509.8	1060249.461	871424.5312	484522704.3	1089328.415	859660.0271	538008.3017	84422308.77	402791887.1	51165.48954	61817618.69	3006351.342	166454.7586	178865.0798	150564.5345	73219440.88	35711.64339	20644397.4	44421088.97	25698390.9	51273695.3	39035059.11	33100166.42	530007.2791	511992.5723	81470701.7	235084.4768	23273534.32	1734213.8	11244666.95	132806.7522	71143481.06	31569086.9	16619593.42	399113.2682	346536.1676	29536474.12	33422.77149			589172.3351	305768.8534	128363504.9	202714394.9	293714360.7	107170.2473	277031668.6	54471164.04	225274516.5	570745.9742	230910681	78515845.23	224700604.5	60226657.19	82674666.91	223964463.4	210244269.8	173824632.3	291246452.7	140730998.4	44115606.48	114388578.2	351397428.5	123505255.2	131318134.8	469441983.1	70455692.15	309880127.4	142866251.4	94301607.42	171563752.7	90933781.18	208520569.9	21411931.29	165481485	484679560.4	70974446.37	31995124.97	179641521.9	48941110.97	116718868.7	228348175.7	282173683.1	90871412.99	139117968.2	168947693.6	548531673.8	163823728.1	138633491.2	305677084.3	116899878.9		Peak Found	Peak Found	Not Found	High	Peak Found	Not Found	Peak Found	Peak Found	Peak Found	Peak Found	Peak Found	Peak Found	Peak Found	Peak Found	Peak Found	Peak Found	Peak Found	Peak Found	Peak Found	High	Peak Found	Peak Found	Peak Found	Peak Found	Peak Found	Peak Found	Peak Found	Not Found	Peak Found	Peak Found	Peak Found	Peak Found	Peak Found	Peak Found	Peak Found	Peak Found	Peak Found	Peak Found	Peak Found	Peak Found	Peak Found	Peak Found	Peak Found	Peak Found	Peak Found	Peak Found	Peak Found	Peak Found	Peak Found	Peak Found	High	Peak Found	Peak Found	Peak Found	High	Peak Found	Peak Found	Peak Found	Peak Found	Peak Found	Peak Found	Peak Found	Peak Found	Peak Found	High	Peak Found	Peak Found	Peak Found	Peak Found	Peak Found	Peak Found	Peak Found	Not Found	Peak Found	Peak Found	Peak Found	Peak Found	Peak Found	Peak Found	High	Peak Found	Peak Found	High	Peak Found	Peak Found	Peak Found	Peak Found	High	Peak Found	High	High	Peak Found	Peak Found	Peak Found	Peak Found	Peak Found	Peak Found	Peak Found	Peak Found	Peak Found	High	High	Peak Found	High	High	High	Peak Found	High	High	High	High	Peak Found	Peak Found	High	High	High	Peak Found	Peak Found	Peak Found	High	Peak Found	High	Peak Found	Peak Found	0	601	High	High		0.002721		0.02688	3.25	395.7	122.8	122.8	0.000558867	4.02627E-05	3.2824E-05	0.000825491	0.057087996	0.000976736	0.000976397	0.00530504	1.08	54.3	K.GVFVLNK.K	[601-607]	Used
	High	[R].QPVPGQQMTLK.[I]	1xOxidation [M8]	1	34	P01024	P01024 [574-584]		0	1242.65108	1	0.762789055	0.917234318	0.240208898			291477.1129				154224.2712			230470.1541		52445.9378			2035152.331	185224.2613						1126640.72		527223.1364					192576.6255									993349.7355		2140046.413	935022.0352				2893686.974	1453765.707	639781.8489		409775.8042	709334.0989	278816.8735				522882.4097											223071.268				444001.8007	587031.2658	9670609.956	221515.0569				2523961.723		1710307.942		1639243.143	216827.1881				251878.1768	1084729.417	682976.9755	233219.6988	182819.1808	24350768.36		645815.1818		1536201.154	1510577.347		83240.1028	3052720.52		2222187.842	4230024.651	185612.7437	2111311.098	192865.9234	2436384.052	16508025.24	1663311.185	994625.6984	532773.8712	447954.6335			1584478.348	2026331.875	544541.2954	246543.0824	307595.0625	548572.2424	6365833.659	1642845.122					Peak Found	Peak Found	Peak Found	Not Found	Peak Found	Not Found	Peak Found	Not Found	Not Found	Peak Found	Not Found	Peak Found	Peak Found	Peak Found	Peak Found	Peak Found	Not Found	Not Found	Peak Found	Not Found	Peak Found	Peak Found	Not Found	Peak Found	Peak Found	Not Found	Not Found	Not Found	Peak Found	Not Found	Not Found	Peak Found	Peak Found	Not Found	Not Found	Not Found	Peak Found	Peak Found	Not Found	High	Peak Found	Peak Found	Peak Found	Not Found	High	Peak Found	High	Not Found	Peak Found	Peak Found	Peak Found	Not Found	Not Found	Not Found	High	Not Found	Not Found	Not Found	Not Found	Not Found	High	Not Found	Not Found	High	Not Found	Peak Found	Not Found	Not Found	Not Found	Peak Found	Peak Found	Peak Found	Peak Found	Peak Found	Not Found	Not Found	Peak Found	Not Found	Peak Found	High	Peak Found	Peak Found	Not Found	Not Found	Not Found	Peak Found	High	Peak Found	Peak Found	Peak Found	Peak Found	Not Found	Peak Found	Not Found	Peak Found	Peak Found	Not Found	Peak Found	Peak Found	Not Found	High	High	High	Peak Found	Peak Found	Peak Found	High	High	High	High	Peak Found	High	Peak Found	High	High	Peak Found	High	High	High	High	Peak Found	Not Found	Peak Found	Not Found	0	574	High	High		0.00003163		0.00009653	3.24	338.4	227.2	227.2	0.000574447	4.02627E-05	3.23572E-05	0.000818465	0.058587089	0.00114248	0.001139994	0.006185567	2.42	28.14	R.QPVPGQQMTLK.I	[574-584]	Used
	High	[K].AAVYHHFISDGVR.[K]		1	3	P01024	P01024 [914-926]		0	1471.74407	1	4.74369E-17	4.58126E-17	0.962611607							350510.1034	864594.823	175290.0416																									4109535.069							1217620.891		735435.3432	296326.3471		337765.1873																								338202.6256							1986920.526		2828956.096				346184.6784	358269.4415																																		83046.14844								Not Found	Not Found	Not Found	Not Found	Not Found	Not Found	Peak Found	Peak Found	Peak Found	Not Found	Not Found	Not Found	Not Found	High	Not Found	Not Found	Not Found	Not Found	Not Found	Not Found	Not Found	Not Found	Not Found	Not Found	Not Found	Not Found	Not Found	Not Found	Not Found	Not Found	Not Found	Not Found	Not Found	High	Not Found	Not Found	Not Found	Not Found	Not Found	Not Found	Peak Found	Not Found	Peak Found	Peak Found	Not Found	Peak Found	Not Found	Not Found	Not Found	Not Found	Not Found	Not Found	Not Found	Not Found	Not Found	Not Found	Not Found	Not Found	Not Found	Not Found	Not Found	Not Found	Not Found	Not Found	Not Found	Not Found	Not Found	Not Found	Not Found	Peak Found	Not Found	Not Found	Not Found	Not Found	Not Found	Not Found	Peak Found	Not Found	Peak Found	Not Found	Not Found	Not Found	Peak Found	Peak Found	Not Found	Not Found	Not Found	Not Found	Not Found	Not Found	Not Found	Not Found	Not Found	Not Found	Not Found	Not Found	Not Found	Not Found	Not Found	Not Found	Not Found	Not Found	Not Found	Not Found	Not Found	Not Found	Not Found	Not Found	Not Found	Not Found	Not Found	Not Found	Not Found	Not Found	Not Found	Not Found	Not Found	Peak Found	Not Found	Not Found	Not Found	Not Found	Not Found	Not Found	0	914	High	High		0.0007493		0.007333	3.23	440.3	274.9	274.9	0.000582593	4.02627E-05	3.53367E-05	0.000812876	0.059368933	0.001205823	0.001205583	0.006391949	1.11	28.49	K.AAVYHHFISDGVR.K	[914-926]	Used
	High	[K].RQGALELIK.[K]		1	56	P01024	P01024 [1042-1050]		1	1027.62585	5	0.596215239	9.61907E-05	0.323032447		1059757.961		1208412.142	798184.6622	1130398.392	11156816.04	12183664.9	944112.0151	3836989.031	2068275.506		73155050.27	232255615.3	58249502.24		193155.4719	300802.8311	416618.2724		526939.5129			18058222.34	15270096.45	23947333.72	16207468.47	347553.4036	9673873.804	2269373.465	6170332.397	18443965.54	11897296.87	750385412.7	79289447.53	45679903.72	128836607.5	1229285.246	52073625.8	6170443.935	10306514.29	836868.5039	9718620.548		420704267					294300.803	132500.2641				127870.7598	389299.8181	419820.4331	368937.4831				172389234.9	192839.6494	1137175.202	270367.7505							3809439.889	10478684.16	30230473.38		258030440.6	40174190.92		329709942.1		193003.4893	339186.687	555482.1703	587510.6573					139099.4673						254861.0402	320133.4323					114607.7474		281593.8003							205382.4613			91456.8982	163145.3785	86181.31486	320881.2533		164378.9063	223695.6798	229290.2281				346846.1867		Peak Found	Peak Found	Peak Found	Peak Found	High	Peak Found	High	High	Peak Found	High	High	Peak Found	High	Peak Found	High	Peak Found	Peak Found	Peak Found	Peak Found	Not Found	Peak Found	Peak Found	Peak Found	High	High	High	High	Peak Found	High	High	High	High	High	High	High	High	High	Peak Found	High	Peak Found	Peak Found	Peak Found	High	Peak Found	High	Peak Found	Peak Found	Peak Found	Peak Found	Peak Found	Peak Found	Peak Found	Peak Found	Peak Found	Peak Found	Peak Found	Peak Found	Peak Found	Peak Found	Peak Found	Peak Found	High	Peak Found	Peak Found	Peak Found	Peak Found	Peak Found	Not Found	Not Found	Not Found	Peak Found	High	Peak Found	Peak Found	Peak Found	High	High	Peak Found	High	Peak Found	Peak Found	Peak Found	Peak Found	Peak Found	Peak Found	Peak Found	Peak Found	Not Found	Peak Found	Not Found	Peak Found	Peak Found	Peak Found	Not Found	Peak Found	Peak Found	Not Found	Not Found	Not Found	Not Found	Peak Found	Peak Found	Peak Found	Peak Found	Not Found	Peak Found	Not Found	Not Found	Not Found	Peak Found	Not Found	Not Found	Peak Found	Peak Found	Peak Found	Peak Found	Peak Found	Peak Found	Peak Found	Peak Found	Peak Found	Peak Found	Not Found	Peak Found	0	1042	High	High		0.001785		0.017	3.23	488.4	129.6	129.6	0.00058918	4.02627E-05	3.51647E-05	0.000809979	0.060000291	0.001281797	0.001281626	0.006760411	2.61	34.35	K.RQGALELIK.K	[1042-1050]	Used
	High	[R].AEDLVGK.[S]		1	16	P01024	P01024 [316-322]		0	731.3934	5	0.969825423	4.58126E-17	6.51003E-06	859358.4999	470333.7182	332300.812	389861.0122																467176.0599			528212.894										5013730.967	4205652.703										11543902.96		5170539.844	11142999.71	3134391.171	10646519.79	6717288.573		14589278.89	8340157.518	5802992.571	4163728.513	8263953.973	8031100.629		9182575.257	5277841.54	7789265.485		4674347.209				6622164.479	570465.6854	12055840.55	10209870.85		5228360.677						11879651.39		15851075.9	6786003.421	7242633.062	16561643.26	6192523.454	33732060.84	70895427.84	67577555.44	32003714.55	17621919.19	11718495.7	33695180.95	2009316.628	51308671.07	7427502.506	50901347.48	4589808.813	7334929.426	12755046.68	15479186.92	6676692.999	39188001.81	17713629.18	11277972.39	23242155.1	34107523.99	1112478.883	302020.2513	33495344.5	190476.5614	26935054.57	14930838.73	1392044.641	18174290.95	962764.2345	8467611.847	18704940.38	24516402.95	2897690	17994602.66	13451533.91	23019257.67	13113321.52	51587054.94	25946889.24		Peak Found	Peak Found	Peak Found	Peak Found	Peak Found	Peak Found	Peak Found	Peak Found	Peak Found	Peak Found	Peak Found	Peak Found	Peak Found	Peak Found	Peak Found	Peak Found	Peak Found	Peak Found	Peak Found	Peak Found	Peak Found	Peak Found	Peak Found	Peak Found	Peak Found	Peak Found	Peak Found	Peak Found	Peak Found	Peak Found	Peak Found	Peak Found	Peak Found	Peak Found	Peak Found	Peak Found	Not Found	Peak Found	Peak Found	Peak Found	Peak Found	Peak Found	Peak Found	Peak Found	Peak Found	Peak Found	Peak Found	Peak Found	Peak Found	Peak Found	Not Found	Peak Found	High	Peak Found	Peak Found	Peak Found	Peak Found	Peak Found	High	Peak Found	Peak Found	Peak Found	Peak Found	Peak Found	Peak Found	Peak Found	Peak Found	Peak Found	High	Peak Found	Peak Found	Peak Found	Peak Found	Peak Found	Peak Found	Not Found	Peak Found	Peak Found	Peak Found	Peak Found	Peak Found	High	Peak Found	Peak Found	Peak Found	Peak Found	High	Peak Found	High	Peak Found	Peak Found	High	Peak Found	Peak Found	Peak Found	High	Peak Found	Peak Found	High	High	Peak Found	Peak Found	Peak Found	Peak Found	High	Peak Found	Peak Found	Peak Found	Peak Found	Peak Found	Peak Found	Peak Found	Peak Found	Peak Found	High	Peak Found	High	Peak Found	Peak Found	Peak Found	Peak Found	Peak Found	Peak Found	Peak Found	0	316	High	n/a					3.11	505.1	144.4	144.4	0.000776296	4.02627E-05	3.39798E-05	0.000789391	0.077577688	0.001676621	0.001676603	0.007803355		23.93	R.AEDLVGK.S	[316-322]	Used
	High	[R].YYTYLIMNK.[G]		1	7	P01024	P01024 [489-497]		0	1208.60201	0	0.629294209	0.211302456	0.588215136	193417.5594	297902.2415	364703.05	495702.595	3728146.751	210818.9737		195291.2601					881937.3187	3824194.784	745584.2747	48920.54155	146719.078	21145.81396	139203.3451	16259.86253	47822.91371	82692.91178	51614.66039		177402.5049		49860.63997		24560.69606			139883.8727		22996671.44	1317297.777		591267.3829		137587.7984		93002.6943				14935580.04	166559.2836	21514.11043	21832.51751			17319.18631	165199.8189			1719546.643	21325.90711						3373564.209	18164.91661			69314.46639		24242.43075	26192.44603					379692.5903		2523669.189	464585.9742	135878.4674	4974791.526	109097.8587			44285.25981						187951.0803	317140.9897					1825467.709								19151.23481				1592611.78					49256.06611	884314.2179			83089.53085								565279.873		Peak Found	Peak Found	Peak Found	Peak Found	Peak Found	Peak Found	Not Found	Peak Found	Not Found	Not Found	Not Found	Not Found	Peak Found	High	Peak Found	Peak Found	Peak Found	Peak Found	Peak Found	Peak Found	Peak Found	Peak Found	Peak Found	Not Found	Peak Found	Not Found	Peak Found	Not Found	Peak Found	Not Found	Not Found	Peak Found	Not Found	High	Peak Found	Not Found	Peak Found	Not Found	Peak Found	Not Found	Peak Found	Not Found	Not Found	Not Found	High	Peak Found	Peak Found	Peak Found	Not Found	Not Found	Peak Found	Peak Found	Not Found	Not Found	Peak Found	Peak Found	Not Found	Not Found	Not Found	Not Found	Not Found	Peak Found	Peak Found	Not Found	Not Found	Peak Found	Not Found	Peak Found	Peak Found	Not Found	Not Found	Not Found	Not Found	High	Not Found	Peak Found	Peak Found	Peak Found	Peak Found	Peak Found	Not Found	Not Found	Peak Found	Not Found	Not Found	Not Found	Not Found	Not Found	Peak Found	Peak Found	Not Found	Not Found	Not Found	Not Found	Peak Found	Not Found	Not Found	Not Found	Not Found	Not Found	Not Found	Not Found	Peak Found	Not Found	Not Found	Not Found	Peak Found	Not Found	Not Found	Not Found	Not Found	Peak Found	Peak Found	Not Found	Not Found	Peak Found	Not Found	Not Found	Not Found	Not Found	Not Found	Not Found	Not Found	Peak Found	0	489	High	High		0.00002708		0.00006059	3.08	394.4	201.2	201.2	0.000824415	4.30639E-05	4.26713E-05	0.000937793	0.081992813	0.00181481	0.001814225	0.008966312	2.06	50.66	R.YYTYLIMNK.G	[489-497]	Used
	High	[K].LVLSSEK.[TL]		1	230	P01024	P01024 [67-73]		0	775.456	9	0.750178316	0.423252052	0.952598163	325898106.7	214995463.6	188489626	249852234.6	282479675	183625040	81971013.22	60032400.85	50520797.31	86316228.58	83278793.73	86703917.18	156847663.4	495996056.2	221100890.6	60447340.18	113882054.7	88406511.34	40813397.72	103760312.6	106689630.9	117770479.7	72987231.54	100990391.7	103658315.7	157641633.4	68408264.41	72767244.69	110093737.9	86042824.45	62691250.01	113449146.4	80125640.44	2114071302	269793084.6	65332628.34	761743281	215258761.1	285680435.6	146510254.4	63943525.94	107072626.5	119463063.8	136447368.2	937693061.9	173452852.7	250156743.6	113196183.4	147880855.2	140667540.6	74782391.98	107288235.7	56926806.61	99637558.85	25588116.05	73779990.51	136337510.5	65303858.85	37015546.64	45634491.9	78936333.17	409143561.1	34945151.45	105330382.1	66120223.68	94143650.18	89997203.76	268364896.3	167219300.2	84441428.28	418334163.5	38500322.71	156482783.9	148267104.4	66385900.7	709508277.4	363806125.3	97767131.83	546534714.3	94387549.16	202061626.4	16458669.97	149447866.3	72034370.67	16520642.51	39544037.48	8098631.433	6808300.659	2696596.895	18123403.78	53514242.71	1809228.235	10490876.27	439782.3518	26208345.26	1170056.769	821142.2809	898637.8131	29964518.69	707024.4432	19686090.44	42637047.78	20800070.21	193376033.7	125516639.5	280689550.6	25281763.22	191932534	221944930.1	86550055.59	61898135.57	128835236.5	71303354.55	200563204.6	150389647.5	101803498.9	95964361.4	45038292.46	65229494.15	146477547.5	59413962.81	131394120.4	94895632.08	55704569.15		High	High	High	High	High	High	High	Peak Found	High	High	High	High	Peak Found	High	Peak Found	High	High	High	High	High	High	High	High	High	Peak Found	Peak Found	High	High	High	Peak Found	Peak Found	High	High	High	High	High	High	High	High	High	High	High	High	High	High	High	High	High	High	High	High	High	High	High	High	High	High	High	High	High	High	High	High	High	High	High	High	High	High	High	High	High	High	High	High	High	High	High	High	High	High	Peak Found	Peak Found	Peak Found	High	High	Peak Found	Peak Found	Peak Found	Peak Found	High	Peak Found	High	Peak Found	Peak Found	Peak Found	Peak Found	Peak Found	Peak Found	Peak Found	High	Peak Found	High	Peak Found	High	Peak Found	High	Peak Found	Peak Found	High	High	High	High	High	High	High	High	Peak Found	Peak Found	High	High	High	High	High	0	0	High	High		0.0001206		0.0009285	3.08	557.9	18.5	18.5	0.000827967	4.30639E-05	4.25394E-05	0.000935891	0.082317471	0.001879428	0.001879421	0.009183673	1.52	26.99	K.LVLSSEK.T	[67-73]	Used
	High	[K].GPLLNK.[F]		1	62	P01024	P01024 [1204-1209]		0	641.39809	2	0.905086759	0.68613356	0.564069891	17662025.36	33430527.21	29017670.41	14910973.73	19709140.81	27136868.65	18367370.42	12265391.14	7562379.818	13218593.37	20395513.55	11653757.8	43639429.69	127885122.5	36197881.52	13723123.86	17299353.04	17152734.87	14728424.68	14928344.35	19566623.38	44734891.98	17432012.77	33276617.93	35198590.49	48205317.57	13803959.8	20383184.22	24285312.81	27432380.41	15662626.47	2111895.271	2292911.975	99418212.27	5751387.999	2560073.792	32842282.99	4602202.682	5784251.315	2505675.316	3665502.587	7521047.405	2541489.505	2292227.585	1229438.373	2951895.1	4018123.234	2523841.427	2100979.805	4946550.812	5138592.32	1452155.158	1259268.698	1523275.956	1650547.272	5098666.531	1240809.073	1156768.994	1704713.738	775684.9426	1670400.786	8988948.607	588391.393	3836177.523	2477536.659	1666163.31	1252801.612	9664772.678	6433441.938	4108015.574	10362180.13	665644.3734	2202333.831	5240657.354	945842.4398	86952006.47	5933630.699	894095.5467	16184767.21	7887346.401	8008304.444	6038727.778	6646029.742	7568607.308	11086722.06	15152362.98	6868105.952	7110711.423	4948528.894	10214867.76	14071820.64	11058060.64	3744899.725	2136178.598	13012428.8	5328527.061	3095358.252	895756.4798	2931541.299	1853664.923	6320527.375	32757741.34	4324379.279	10252602.98	14432593.33	9103767.624	683003.84	14119262.26	6386852.777	12732340.81	2356844.945	12838254.34	4068599.957	25125301.22	17032218.94	8162740.831	9365877.804	1074254.516	9987836.333	23006961.44	3410782.342	17111340.03	2926000.248	3453518.956		Peak Found	Peak Found	Peak Found	Peak Found	Peak Found	Peak Found	Peak Found	Peak Found	Peak Found	Peak Found	Peak Found	Peak Found	Peak Found	Peak Found	Peak Found	Peak Found	Peak Found	Peak Found	Peak Found	Peak Found	Peak Found	Peak Found	Peak Found	Peak Found	Peak Found	Peak Found	Peak Found	Peak Found	Peak Found	Peak Found	Peak Found	Peak Found	Peak Found	Peak Found	Peak Found	Peak Found	Peak Found	Peak Found	Peak Found	Peak Found	Peak Found	Peak Found	Peak Found	Peak Found	Peak Found	Peak Found	Peak Found	High	Peak Found	Peak Found	High	Peak Found	Peak Found	Peak Found	Peak Found	Peak Found	High	Peak Found	Peak Found	Peak Found	Peak Found	Peak Found	Peak Found	High	Peak Found	Peak Found	Peak Found	Peak Found	Peak Found	Peak Found	Peak Found	Peak Found	Peak Found	Peak Found	Peak Found	Peak Found	Peak Found	Peak Found	Peak Found	High	Peak Found	High	Peak Found	Peak Found	High	High	High	Peak Found	High	High	High	High	High	High	High	High	Peak Found	High	High	Peak Found	High	High	High	Peak Found	Peak Found	High	High	High	High	High	High	High	High	High	High	High	High	High	High	High	Peak Found	High	High	Peak Found	0	1204	High	n/a					3.06	408	65.8	65.8	0.000868	4.52146E-05	4.42836E-05	0.000917712	0.085959795	0.002196938	0.002196907	0.011193112		27.64	K.GPLLNK.F	[1204-1209]	Used
	High	[R].YISK.[Y]		1	70	P01024	P01024 [1428-1431]		0	510.29223	5	0.699751951	0.889689257	0.939089739	5174647.12	6986086.207	6864021.342	4707084.469	7676652.741	3497176.879	3298348.025	3496078.23	3324388.169	4175383.716	4710219.17	18169949.3	8549711.712	27647524.48	6264672.079	13290785.58	3890983.729	15753863.76	2217538.352	6033632.772	6243074.606	11794480.83	5433707.173	3117525.384	2567771.112	5661182.13	6396770.186	4643083.082	11107100.66	5973621.166	11203790.54	8910423.965	3441808.668	6762806.728	7178536.327	3745869.685	4934819.52	10131801.84	24596383.96	4962035.186	1463008.081	10185051.12	4537080.688	4376249.337	13378280.81	4436033.161	14923951.63	4488704.561	9622257.32	4415205.997	681162.2712	4624191.343	3843308.687	9141471.732	789848.0172	772796.8976	15715934.38	3345127.391	2678080.373	2843636.781	3041205.085	15626968.72	1840417.238	5725711.004	2591382.707	2225223.237	2973003.53	10444591.16	3957206.266	2890200.043	9173733.959	1235481.602	6954356.826	3445927.119	3803695.112	3223083.453	10017511.03	6624790.263	12741025.53	12545484.12	5042619.18	6786237.596	12201524.39	10993178.99	499375.281	821223.6529	494722.5377	2431172.631	3305840.651	1103599.389	2163975.428	556208.6851	708393.4716	685145.7178	1420959.381	2695643.705	3713977.745	4765089.462	2752291.311	621412.4987	1183046.479	1791262.999	326506.5571	823645.0667	2206288.259	2580497.429	994360.0937	2064312.4	1575138.267	2202681.705	912124.9887	3542427.76	1509478.432	140212.7112	5148130.106	3086660.623	1710520.517	773513.75	1508055.168	1013760.095	2287459.592	1368200.842	5554806.018	1942998.314		High	High	High	High	High	High	High	Peak Found	High	Peak Found	Peak Found	High	High	Peak Found	High	High	High	High	Peak Found	Peak Found	High	Peak Found	High	Peak Found	Peak Found	High	High	Peak Found	Peak Found	Peak Found	Peak Found	Peak Found	High	High	Peak Found	High	High	Peak Found	Peak Found	Peak Found	High	Peak Found	Peak Found	High	Peak Found	Peak Found	High	Peak Found	Peak Found	High	Peak Found	High	High	High	High	High	Peak Found	High	High	High	High	High	High	Peak Found	High	Peak Found	High	Peak Found	High	Peak Found	High	Peak Found	Peak Found	High	Peak Found	Peak Found	Peak Found	Peak Found	High	Peak Found	Peak Found	High	Peak Found	Peak Found	High	Peak Found	Peak Found	Peak Found	Peak Found	Peak Found	Peak Found	Peak Found	Peak Found	Peak Found	Peak Found	Peak Found	Peak Found	Peak Found	Peak Found	Peak Found	High	Peak Found	Peak Found	High	Peak Found	Peak Found	Peak Found	High	High	High	Peak Found	High	Peak Found	High	Peak Found	Peak Found	Peak Found	High	Peak Found	Peak Found	Peak Found	High	Peak Found	Peak Found	0	1428	High	n/a					3.01	377.7	377.7	377.7	0.000979187	5.26034E-05	5.20586E-05	0.000907029	0.095915089	0.002375517	0.002374434	0.01187447		28.97	R.YISK.Y	[1428-1431]	Used
	High	[KRF].FDLK.[VP]		2	27	P01024; Q8WZ42-12	P01024 [1361-1364]; Q8WZ42-12 [1476-1479]; [7517-7520]; [8458-8461]		0	522.29223	3	0.614259221	0.280597813	3.66332E-17							31774.95932		31276.95207	76666.91105	38597.84502		608157.2775					146899.5278		160195.981				203502.5528			208801.5261			90506.49206		263303.9974	19012563.75	170792520.5		605106.2997	120935649	59814.79126	48211520.14			85218.88506		21076661.74		809846.4054		258370.2516			5182578.662		5912475.088	13503886.14		3682153.775	5874124.224	49535.7384	5702025.348	9361623.727	6456868.866	986031.6528	2308151.948	11850907.03	9662061.989	71722.80583	8858119.197	23823756		174230.446	217506.87	6299671.785			102547.9787	4631372.69	7837991.159	24654815.51		6557205.861		198193.031	15137054.91	14162536.95	107788.043	521789.3937	2811335.984		95827.5068	135911.8667	144315.6737	201795.7754									10206453.63	14062804.71	1361853.366	12170922.35	9408225.776	22745713		15539040.05	4177165.337	6367419.186		8624641.543	3601878.711		124486.7925	6475892.371	6739378.977	8863351.375	5250479.31	679041.5386	111570.906	16159703.38	6262290.952	332901.3577	Shared	Peak Found	Peak Found	Peak Found	Peak Found	Peak Found	High	Peak Found	Peak Found	High	Peak Found	Peak Found	Peak Found	High	Peak Found	Peak Found	Peak Found	Peak Found	Peak Found	High	Peak Found	Peak Found	High	Peak Found	Peak Found	Peak Found	Peak Found	Peak Found	Peak Found	High	Peak Found	Peak Found	Peak Found	Peak Found	Peak Found	Peak Found	Peak Found	Peak Found	Peak Found	Peak Found	Peak Found	Peak Found	Peak Found	Peak Found	Peak Found	Peak Found	Peak Found	Peak Found	Peak Found	Peak Found	Peak Found	Peak Found	Peak Found	Peak Found	High	Peak Found	Peak Found	Peak Found	Peak Found	Peak Found	High	Peak Found	Peak Found	Peak Found	Peak Found	High	Peak Found	Peak Found	Peak Found	Peak Found	Peak Found	Peak Found	High	Peak Found	Peak Found	Peak Found	Peak Found	High	Peak Found	Peak Found	Peak Found	Peak Found	Peak Found	Peak Found	High	Peak Found	High	High	Peak Found	High	Peak Found	Peak Found	Peak Found	High	Peak Found	Peak Found	Peak Found	Peak Found	High	Peak Found	Peak Found	Peak Found	Peak Found	High	High	Peak Found	Peak Found	Peak Found	Peak Found	High	Peak Found	Peak Found	Peak Found	High	Peak Found	Peak Found	High	Peak Found	Peak Found	Peak Found	Peak Found	Peak Found	Peak Found	High	Peak Found	0	1361	High	n/a					2.9	404.5	404.5	404.5	0.001259406	5.45317E-05	5.32052E-05	0.00103184	0.120069898	0.002880911	0.002880788	0.013393897		30.13	K.FDLK.V	[1361-1364]	Not Used
	High	[K].WLILEK.[Q]		1	23	P01024	P01024 [1106-1111]		0	801.4869	2	0.785055976	0.671961632	0.983145688	1000878.836	1675847.635	1587305.84	115881.4007	1220259.832	348685.5942	92420.82589	153048.2724	106382.8927	13295.55255	133109.7433	132527.7589	640387.1204	672715.4016	948250.2325	475335.7184	94839.66845	127708.3109	206820.1038	49433.10013	163802.0272	1425085.282	5257976.654	324957.8495	357629.8905	462185.519	95938.96183	275245.8674	214574.6332	583027.6124	352937.659	548550.2245	438063.314		225746.3575	221842.9029	5908191.46	2265849.738	891837.7717	3595278.018	208367.7811	312841.1944		376083.0958	3512185.869	75575.89263	423196.3358	248760.9565	880287.9405	353671.3443			6909315.633				121786.228	1590556.621	59484.41549	8660089.789		14247412.5	57427.62701	2430318.674	68893.3065	70867.62062	47100.71264		108906.5948	76657.18311	510957.3641	15233.22971	33710.75599	58772.84988	21022.83468	9876763.171	76515.72687	280529.1263	545174.9291				620852.4773	66268.79803	71275.3667		138765.7894										241517.0222		964154.8238				21079.50915								37948.94861		59446.83885										38681.64585	126311.6987		Peak Found	Peak Found	Peak Found	Peak Found	Peak Found	Peak Found	High	Peak Found	Peak Found	Peak Found	Peak Found	Peak Found	High	High	High	Peak Found	Peak Found	Peak Found	Peak Found	Peak Found	Peak Found	Peak Found	Peak Found	Peak Found	Peak Found	Peak Found	Peak Found	High	High	High	Peak Found	Peak Found	High	Not Found	High	Peak Found	High	Peak Found	High	Peak Found	High	Peak Found	Peak Found	Peak Found	High	High	High	Peak Found	Peak Found	Peak Found	Not Found	Peak Found	Peak Found	Peak Found	Not Found	Not Found	Peak Found	Peak Found	Peak Found	Peak Found	Peak Found	Peak Found	Peak Found	High	Peak Found	Peak Found	Peak Found	Not Found	Peak Found	Peak Found	Peak Found	Peak Found	Peak Found	High	Peak Found	High	Peak Found	Peak Found	High	Not Found	Not Found	Not Found	Peak Found	Peak Found	Peak Found	Peak Found	Peak Found	Peak Found	Not Found	Peak Found	Not Found	Not Found	Not Found	Not Found	Peak Found	Not Found	Peak Found	Not Found	Peak Found	Not Found	Not Found	Peak Found	Peak Found	Not Found	Not Found	Not Found	Peak Found	Peak Found	High	Peak Found	Peak Found	Not Found	Peak Found	Not Found	Not Found	Not Found	Not Found	Peak Found	Not Found	Peak Found	Peak Found	Not Found	Peak Found	Peak Found	0	1106	High	Low		0.3152		0.9455	2.79	496.4	104	104	0.00162208	7.67662E-05	7.57553E-05	0.001005603	0.149486127	0.003708122	0.003707947	0.016809529	0.34	53.41	K.WLILEK.Q	[1106-1111]	Used
	High	[K].QLANGVDR.[Y]		1	190	P01024	P01024 [1420-1427]		0	872.45846	12	0.987624357	0.782102632	0.921568745	9765961.933	6203717.455	6951419.889	2665195.968	162959666.9	11419250.55	80529938.29	57346381.29	32362884.55	32491475.09	57627191.55	18293460.94	42342396.26	92666670.71	66049431.52	28720104	26936992.94	22074761.27	14261650.24	18943365.55	39933378.94	47047116.61	16897004.27	56031590.95	79591686.06	34207395.6	44681186.75	42912602.34	59015982.49	42073916.89	42534227.36	36149693.93	38501852.18	12266061.36	59836529.78	28341182.6	5606152.49	52222207.15	128755132.4	38442124.59	16014539.95	66332024.6	72227164.76	32605181.3	102557147.2	41920401	79364215.38	36212451.78	45441618.4	72104718.18	9592493.525	12786770.54	13690256.69	6029049.779	13823819.99	10392646.91	68317212.72	957604.3488	11885435.74	14522548.8	12143835.13	133565552.1	8901175.75	2974897.65	15770492.98	2509793.687	20558435.62	12350635.96	9466376.371	11324480.41	2696064.702	17558326.07	66394383.49	83435722.36	27504945	4931388.259	69222639.53	811963.9784	46114469.91	6219015.986	18551185.55	1151491.672	8180883.553	5778532.424	10669274.55	12510233.83	10176534.8	5651380.9	7134432.511	12178386.24	25597672.08	4685027.587	12765078.12	1928174.136	34002505.23	5422389.879	12102234.53	9298136.926	10440770.43	3875847.448	73343015.81	38826841.45	23421344.56	20237637.33	89699710.97	9697326.555	1359987.038	44688048.36	25252726.14	29087540.14	14421293.26	11009589.51	27695145.4	13633450.3	20574735.11	26346699.09	63554402.99	4548007.141	20336447.15	25449180.44	18709416.51	56722144.1	34510899.11	14481151.92		High	Peak Found	High	High	Peak Found	High	High	High	High	Peak Found	High	Peak Found	High	Peak Found	Peak Found	High	High	High	Peak Found	High	High	Peak Found	Peak Found	Peak Found	Peak Found	Peak Found	High	High	High	High	Peak Found	High	High	Peak Found	Peak Found	Peak Found	Peak Found	Peak Found	Peak Found	High	Peak Found	Peak Found	High	High	Peak Found	Peak Found	High	High	Peak Found	Peak Found	High	High	Peak Found	High	High	High	High	Peak Found	High	High	High	Peak Found	High	Peak Found	Peak Found	High	High	Peak Found	High	High	High	High	Peak Found	High	High	Peak Found	Peak Found	High	Peak Found	Peak Found	Peak Found	High	High	High	High	High	High	Peak Found	High	High	High	Peak Found	High	High	Peak Found	High	High	High	High	High	High	High	High	Peak Found	High	High	High	High	Peak Found	Peak Found	High	High	Peak Found	High	High	High	High	High	High	High	High	High	High	High	0	1420	High	High		0.00004171		0.0003048	2.78	448.7	48.1	48.1	0.001646449	7.67662E-05	7.52486E-05	0.001000286	0.1513958	0.003921459	0.003921446	0.017298369	2.46	22.55	K.QLANGVDR.Y	[1420-1427]	Used
	High	[R].FLYGK.[K]		1	68	P01024	P01024 [259-263]		0	627.35007	6	0.820101652	0.668821689	0.99289905	14235827.48	16098083.09	11422005.06	8079286.123	45159007.43	6453692.309	6323755.716	6646030.606	5291653.993	8360185.114	9448178.37	6096404.996	19846169.25	96789092.65	24820269.55	4840235.211	13201419.25	7922012.922	7721528.716	7465468.845	10672745.95	13715406.88	10004055.41	12586399.46	17596448.69	16123157.32	14763400.55	9055887.557	12616008.13	8595923.189	6881800.554	14388236.51	10402324.18	19348970.58	58362096.3	13370001.76	16502068.15	27200614.48	30788813.9	19726193.95	7822712.983	13337712.57	19172733.15	12724712.23	214153846.3	18074495.4	25823987.82	12197906.81	17194958.1	22027810.15	1137174.193	3453205.548	6047465.884	7513712.427	609280.8926	1055937.329	8988259.995	6530694.717	2144268.913	5112002.512	6108193.574	102424064.8	1105297.014	12874679.68	5838474.091	5917799.359	3578126.472	8196813.165	2285136.142	1720452.322	18323752.77	3374865.145	15134776.05	16626723.7	7786699.114	15046626.86	43623949.1	11444237.53	135302043.4	18814624.77	2884208.525	631259.7257	7406932.304	4531480.244	430300.5462	1580549.824	22929248.41	1566166.036	1033407.821	1395640.48	3972217.396	3403609.325	160792.1282	46401.61146	3093755.216	1061720.248	516402.7004	153316.6749	910049.5218	250443.3348	7437469.109	6545605.474	2191113.306	5752876.319	5640572.22	6768668.169	4363486.144	6530765	4381855.681	5151692.109	1260055.865	10637891.61	4175546.086	5106535.108	3066667.896	5802355.014	5863296.546	1169409.867	3627681.128	3679680.755	4641087.681	5279604.863	3024243.042	4456178.123		Peak Found	High	Peak Found	Peak Found	Peak Found	Peak Found	High	Peak Found	Peak Found	Peak Found	Peak Found	Peak Found	Peak Found	Peak Found	Peak Found	Peak Found	Peak Found	High	Peak Found	High	High	High	Peak Found	Peak Found	Peak Found	Peak Found	High	Peak Found	Peak Found	Peak Found	Peak Found	Peak Found	Peak Found	Peak Found	Peak Found	Peak Found	Peak Found	Peak Found	Peak Found	Peak Found	Peak Found	Peak Found	Peak Found	Peak Found	Peak Found	High	Peak Found	Peak Found	Peak Found	Peak Found	High	Peak Found	Peak Found	High	High	High	Peak Found	Peak Found	High	Peak Found	Peak Found	High	Peak Found	High	Peak Found	Peak Found	High	Peak Found	High	High	Peak Found	Peak Found	Peak Found	Peak Found	Peak Found	Peak Found	Peak Found	Peak Found	Peak Found	Peak Found	High	Peak Found	Peak Found	Peak Found	Peak Found	High	Peak Found	Peak Found	Peak Found	Peak Found	High	Peak Found	Peak Found	Peak Found	High	Peak Found	Peak Found	Peak Found	Peak Found	High	High	High	Peak Found	High	Peak Found	High	Peak Found	High	High	High	Peak Found	High	High	High	High	High	High	High	High	High	High	High	High	High	0	259	High	n/a					2.78	446	66.6	66.6	0.001664114	7.67662E-05	7.49092E-05	0.000997719	0.152774773	0.004085571	0.004080584	0.017726228		41.82	R.FLYGK.K	[259-263]	Used
	High	[K].IRYYTYLIMNK.[G]	1xOxidation [M9]	1	1	P01024	P01024 [487-497]		1	1493.7821	0																																																																																																																																No Quan Values	Not Found	Not Found	Not Found	Not Found	Not Found	Not Found	Not Found	Not Found	Not Found	Not Found	Not Found	Not Found	Not Found	Not Found	Not Found	Not Found	Not Found	Not Found	Not Found	Not Found	Not Found	Not Found	Not Found	Not Found	Not Found	Not Found	Not Found	Not Found	Not Found	Not Found	Not Found	Not Found	Not Found	Not Found	Not Found	Not Found	Not Found	Not Found	Not Found	Not Found	Not Found	Not Found	Not Found	Not Found	High	Not Found	Not Found	Not Found	Not Found	Not Found	Not Found	Not Found	Not Found	Not Found	Not Found	Not Found	Not Found	Not Found	Not Found	Not Found	Not Found	Not Found	Not Found	Not Found	Not Found	Not Found	Not Found	Not Found	Not Found	Not Found	Not Found	Not Found	Not Found	Not Found	Not Found	Not Found	Not Found	Not Found	Not Found	Not Found	Not Found	Not Found	Not Found	Not Found	Not Found	Not Found	Not Found	Not Found	Not Found	Not Found	Not Found	Not Found	Not Found	Not Found	Not Found	Not Found	Not Found	Not Found	Not Found	Not Found	Not Found	Not Found	Not Found	Not Found	Not Found	Not Found	Not Found	Not Found	Not Found	Not Found	Not Found	Not Found	Not Found	Not Found	Not Found	Not Found	Not Found	Not Found	Not Found	Not Found	Not Found	Not Found	Not Found	Not Found	0	487	High	n/a					2.77	289.7	175.6	175.6	0.001701907	7.67662E-05	7.42633E-05	0.0009908	0.15571006	0.004278536	0.004278379	0.018158236			K.IRYYTYLIMNK.G	[487-497]	Not Used
	High	[R].ISLPESLK.[R]		1	8	P01024	P01024 [282-289]		0	886.52441	1	4.74369E-17	4.58126E-17	3.66332E-17		228831.3119		257734.4294		282665.9149	8351.711114		10685.54588		13509.45967																					34743323.51	17849753.84			42833859.82		29666380.45	55686198.52			45224382.09									2401234.693	9241135.828	18189722.81	12167325.26	3316797.154	5786089.799		12135182.99	5262268.618				2555411.145	15809839.57	14430928.97	2388412.216	10981352.49			9554640.481	84354261.68	5159028.629	23516884.84	56924229.6	18559184.11		74831499.39	16679861.35							314384.8943				1150975.091					254548.433		2144542.41	2473516.269	2649862.405		2463248.079	779375.3962	1452929.525	2308219.687	27795278.37	442331.2185	823222.2723	175445.0153	26605910.57	18045066.63	22212036.65	3606914.31	28124948.55	2643919.999	26474356.73	10786084.12	6640222.054	17212796.72	7702099.055	5689528.996	435110.6532		25569984.26	3606988.277	4245302.212		Not Found	Peak Found	Not Found	Peak Found	Not Found	Peak Found	Peak Found	Not Found	Peak Found	Not Found	Peak Found	Not Found	Not Found	Not Found	Not Found	Not Found	Not Found	Not Found	Not Found	Not Found	Not Found	Not Found	Not Found	Not Found	Not Found	Not Found	Not Found	Not Found	Not Found	Not Found	Not Found	Peak Found	Peak Found	Not Found	Not Found	Peak Found	Not Found	Peak Found	Peak Found	Not Found	Not Found	Peak Found	Not Found	Not Found	Not Found	Not Found	Not Found	Not Found	Not Found	Not Found	Peak Found	High	Peak Found	Peak Found	High	Peak Found	Not Found	Peak Found	Peak Found	Not Found	Not Found	Not Found	Peak Found	Peak Found	Peak Found	Peak Found	Peak Found	Not Found	Not Found	Peak Found	Peak Found	High	Peak Found	Peak Found	Peak Found	Not Found	Peak Found	Peak Found	Not Found	Not Found	Not Found	Not Found	Not Found	Not Found	Peak Found	Not Found	Not Found	Not Found	Peak Found	Not Found	Not Found	Not Found	Not Found	Peak Found	Not Found	High	Peak Found	Peak Found	Not Found	High	Peak Found	Peak Found	Peak Found	Peak Found	Peak Found	Peak Found	Peak Found	Peak Found	Peak Found	Peak Found	High	Peak Found	Peak Found	Peak Found	Peak Found	Peak Found	Peak Found	Peak Found	Peak Found	Peak Found	Not Found	Peak Found	Peak Found	Peak Found	0	0	High	High		0.003109		0.03069	2.76	545.6	58.7	58.7	0.00173827	7.67662E-05	7.37052E-05	0.00098356	0.15851515	0.004531754	0.004531727	0.0191076	0.99	45.44	R.ISLPESLK.R	[282-289]	Used
	High	[K].YELDK.[A]		1	8	P01024	P01024 [1432-1436]		0	667.32973	0	0.979257762	0.994201198	0.960587879	2905342.739	4964667.214	2906268.073	2269669.738	6516049.384	540612.7145		1592955.124	1422297.194		1391012.015	2167238.384	1796936.781	8285346.616	2690665.125	778731.5776	1682322.485	1422399.542		1137582.562	2420123.604	2356710.235		1660174.674	2195434.06	3084735.343	3001532.564		2191266.599	3323807.836	1528551.258		2087267.523		2994404.133	2193665.325		5830489.435	7229364.387		805472.4541	3384713.769	1857404.978	1420354.078	12747945.49	2280433.666	2045500.122	1542738.861	2161294.674	2504168.114			492829.2661		1106531.743		2225258.657	1614338.978			3163770.957	8384173.788		2047374.294	952847.3967	863128.9676	830224.4092	1610026.007				713643.9049	3000214.046	1506683.17	1275349.239		2881074.576		7645943.367		1136740.88		2072569.183	921171.6276	179696.5246						419444.3439	149777.6344	1469491.414		1467570.794	222449.4711					2123301.153	525598.0141			676766.7928	368456.6271				1913981.686	780531.9468						2537993.888		518445.2697		801604.249		3577146.376	135117.1507		Peak Found	Peak Found	Peak Found	Peak Found	Peak Found	Peak Found	Not Found	Peak Found	Peak Found	Not Found	Peak Found	Peak Found	Peak Found	Peak Found	Peak Found	Peak Found	Peak Found	Peak Found	Peak Found	Peak Found	Peak Found	Peak Found	Peak Found	Peak Found	Peak Found	Peak Found	Peak Found	Peak Found	Peak Found	Peak Found	Peak Found	Not Found	Peak Found	Not Found	Peak Found	Peak Found	Not Found	Peak Found	Peak Found	Not Found	Peak Found	Peak Found	Peak Found	Peak Found	Peak Found	Peak Found	Peak Found	Peak Found	Peak Found	Peak Found	Not Found	Peak Found	Peak Found	Not Found	Peak Found	Not Found	Peak Found	Peak Found	Not Found	Not Found	Peak Found	Peak Found	Not Found	Peak Found	Peak Found	Peak Found	Peak Found	Peak Found	Not Found	Not Found	Not Found	Peak Found	Peak Found	Peak Found	Peak Found	Not Found	Peak Found	Not Found	Peak Found	Not Found	Peak Found	Not Found	Peak Found	High	Peak Found	Peak Found	Not Found	Peak Found	Not Found	Not Found	Peak Found	Peak Found	High	Not Found	Peak Found	Peak Found	Not Found	Not Found	Not Found	Not Found	Peak Found	Peak Found	Not Found	Not Found	Peak Found	Peak Found	Not Found	Peak Found	Not Found	High	High	Not Found	Peak Found	Not Found	Not Found	Not Found	High	Not Found	Peak Found	Not Found	Peak Found	Not Found	High	Peak Found	0	1432	High	n/a					2.75	562.5	48.4	48.4	0.00176133	7.67662E-05	7.3343E-05	0.000979706	0.160285431	0.004681569	0.004681162	0.02010582		23.83	K.YELDK.A	[1432-1436]	Used
	High	[R].AVLYNYR.[Q]		1	208	P01024	P01024 [849-855]		0	898.47813	8	0.946537572	0.883627013	0.958240915	86842663.63	97639720.74	96192831.87	81027914.17	227877291.3	65650958.75	39436800.65	38781264.84	30920440.46	38746298.9	41019966.55	24719381.07	129728507.6	345439571.9	172100947.9	20322258.45	50791343.43	31267109.79	48225554.34	21206703.05	56517133.85	47899371.13	26764195.41	65816782.68	47455530.71	95731137.33	38322035.4	58925027.64	52754724.56	45212603.28	36725879.27	79846665.09	57168712.26	950755894.3	248988793.1	74766751.23	327194574.6	91838241.48	151623235.5	89216300.38	30931218.32	68975357.83	89578663.13	69712939.03	655521454.7	112376288.8	136400745.4	65003838.82	69966012.32	118291720.9	14536662.05	16087389.04	49044855.3	36623606.75	17027588.51	19620592.03	72076109.41	30056429.4	14951478.02	26549922.54	24270552.66	424046121.2	11509920.01	82737658.65	33535391.14	33754705.48	38092840.46	76505928.4	60858397.53	25293339.51	162554548.6	21219580.71	83014474.64	74479898.9	37812645.07	547172335.5	191447143.3	55395870.4	429806673.9	91718067.52	30762931.86	1428875.583	52373026.66	34237714.12	2176231.04	2257477.566	5922789.857	194413.7772	1655882.74	652906.4934	2923816.828	4504262.982	1643158.337	61233.34224	7776967.35	880262.7527	1322626.147	1177635.49	5196448.577	733018.3677	74360084.38	48593311.27	25169701.94	80735525.8	31656555.37	59768916.4	32413391.01	28925790.68	49715593.96	41767430.75	25255159.59	51095260.5	38105646.43	40317871.23	26773559.08	21759617.36	22388260.84	20320623.58	23532515.9	33984412.04	95267248.56	33847035.26	27174039.65	19431742.14		High	High	High	Peak Found	High	High	High	Peak Found	High	High	High	High	Peak Found	High	High	High	Peak Found	Peak Found	High	High	Peak Found	Peak Found	High	Peak Found	High	Peak Found	High	High	High	Peak Found	High	Peak Found	Peak Found	High	High	High	High	High	High	High	Peak Found	Peak Found	Peak Found	High	High	Peak Found	High	Peak Found	High	Peak Found	High	High	High	High	High	High	Peak Found	Peak Found	High	High	High	High	High	High	High	Peak Found	High	High	High	High	High	High	High	High	Peak Found	High	High	High	High	Peak Found	High	Peak Found	High	High	Peak Found	High	High	Peak Found	Peak Found	Peak Found	Peak Found	Peak Found	Peak Found	Peak Found	Peak Found	Peak Found	Peak Found	Peak Found	Peak Found	Peak Found	High	High	High	Peak Found	High	High	Peak Found	High	High	High	High	High	High	High	High	Peak Found	High	Peak Found	Peak Found	High	Peak Found	High	High	High	0	0	High	High		0.0001497		0.001264	2.75	342	141.4	141.4	0.001764816	7.67662E-05	7.29509E-05	0.000975066	0.16055792	0.004914693	0.004913859	0.020942408	1.27	41.76	R.AVLYNYR.Q	[849-855]	Used
	High	[K].LMNIFLK.[D]	1xOxidation [M2]	1	7	P01024	P01024 [790-796]		0	894.51174	0	0.818757041	4.58126E-17	0.051908919			319549.1461	141298.9526		403877.2395													144364.605	175895.423																											930343.2621		211927.6166	768809.508		1753165.778		35464.59192	1862432.17	188549.4997			129391.5059		446030.3026		2203729.007	9801.850668	451725.8419		11377.51844	391485.4267	6084.517184	9117.226163	1009918.235							1745719.919	2023418.271	2499750.171	1255273.423	17092169.74		711311.5624		46117265.27	2042737.944	50913542.81		29818181.78		148850746.7		109680.7391	5225.027041	90892824.8			5850093.254		4908942.268	8192473.5	697477.9731	5656027.597	3657676.208	10835738.83	2702625.393	11183047.28	6192972.413	10455785.15	1089482.645	12995537.53		10088131.15	4265011.038	11593490.65	6929155.821	2141857.5	14061038.09	121118.9019	691380.9665	7783322.922	1874292.406	12142.87651		Not Found	Not Found	Peak Found	Peak Found	Not Found	Peak Found	Not Found	Not Found	Not Found	Not Found	Not Found	Not Found	Not Found	Not Found	Not Found	Not Found	Not Found	Not Found	Peak Found	Peak Found	Not Found	Not Found	Not Found	Not Found	Not Found	Not Found	Not Found	Not Found	Not Found	Not Found	Not Found	Not Found	Not Found	Not Found	Not Found	Not Found	Not Found	Not Found	Not Found	Not Found	Not Found	Not Found	Not Found	Not Found	Not Found	Not Found	Peak Found	Not Found	Peak Found	Peak Found	Not Found	Peak Found	Not Found	Peak Found	High	Peak Found	Not Found	Not Found	Peak Found	Not Found	Peak Found	Not Found	Peak Found	Peak Found	Peak Found	Not Found	Peak Found	Peak Found	Peak Found	Peak Found	Peak Found	Not Found	Not Found	Not Found	Not Found	Not Found	Not Found	Peak Found	Peak Found	Peak Found	Peak Found	Peak Found	Not Found	Peak Found	Not Found	High	Peak Found	High	Not Found	High	Not Found	Peak Found	Not Found	Peak Found	Peak Found	Peak Found	Not Found	Not Found	Peak Found	Not Found	Peak Found	Peak Found	Peak Found	Peak Found	Peak Found	Peak Found	Peak Found	Peak Found	Peak Found	Peak Found	Peak Found	Peak Found	Not Found	Peak Found	Peak Found	Peak Found	Peak Found	Peak Found	High	Peak Found	Peak Found	Peak Found	Peak Found	Peak Found	0	0	High	High		0.0001151		0.0009033	2.75	270.6	121.1	121.1	0.001794919	7.67662E-05	7.1024E-05	0.000957592	0.16289029	0.005969679	0.005969081	0.024628066	1.56	74.75	K.LMNIFLK.D	[790-796]	Used
	High	[R].LGREGVQK.[E]		1	18	P01024	P01024 [952-959]		1	886.51049	0	0.881811187	0.934013526	0.550177507								411451.0709								140688.3531	562659.7029				260607.0238			624252.5593					394674.7161					5883437.315		21084.97729	4115303.318									613427.8896		153184.4842	74904.52487			111663.554					440231.7939			155987.7691	95056.70375			521377.1901										1254797.776		9235884.321	2371832.852	128697.1357													262896.3927	142595.7816	52964.80088	4775.052507		207008.1461	258101.785	198243.9448	755104.5465	54277.1042	1758246.329	643694.5135	126592.5779		209926.0017		814165.6109				48538.54115			179208.8217					165545.1233							Peak Found	Peak Found	Peak Found	Peak Found	Peak Found	Peak Found	Peak Found	Peak Found	Peak Found	Peak Found	Peak Found	Peak Found	Peak Found	Not Found	Peak Found	Peak Found	Peak Found	High	Peak Found	Peak Found	High	High	Peak Found	Peak Found	Peak Found	Peak Found	Peak Found	Peak Found	Peak Found	Peak Found	Peak Found	Peak Found	Peak Found	Peak Found	Peak Found	Peak Found	Peak Found	Peak Found	Peak Found	Peak Found	Peak Found	Peak Found	Peak Found	High	Peak Found	High	High	Peak Found	High	Peak Found	Peak Found	High	Peak Found	Peak Found	Peak Found	Peak Found	Peak Found	Peak Found	Peak Found	Peak Found	High	Peak Found	Peak Found	High	Peak Found	Peak Found	Peak Found	Peak Found	Peak Found	Peak Found	Peak Found	Peak Found	Peak Found	Peak Found	Peak Found	Peak Found	Peak Found	High	Peak Found	Peak Found	Peak Found	Peak Found	Peak Found	High	Not Found	Peak Found	Peak Found	Peak Found	Peak Found	Not Found	Peak Found	Peak Found	Peak Found	Peak Found	Peak Found	Peak Found	Peak Found	Peak Found	Peak Found	Peak Found	Peak Found	Peak Found	Peak Found	High	Peak Found	Peak Found	Peak Found	Peak Found	High	Peak Found	Peak Found	Peak Found	Peak Found	Peak Found	Peak Found	Peak Found	Peak Found	Peak Found	Peak Found	Peak Found	Not Found	Peak Found	Peak Found	Peak Found	0	952	High	Medium		0.01271		0.1282	2.74	553.2	111.8	111.8	0.001821215	7.67662E-05	7.05348E-05	0.000953419	0.16489718	0.006302069	0.006302015	0.025980489	1.99	19.06	R.LGREGVQK.E	[952-959]	Used
	High	[R].LPYSVVR.[N]		1	34	P01024	P01024 [835-841]		0	833.48796	2	0.942851826	0.947080288	0.958204278	31087168.21	38635782.16	31958012.96	31411690.65	183510261.6	15993509.83	11377083.67	13369676.92	5144898.62	7114824.812	10056147.86	8098851.971	75382677.48	257362651.5	119910344.6	7962580.67	20623021.18	7433567.325	6607043.485	13167006.71	17813268.91	15258884.99	10203255.59	23841514.66	59902576.79	67322416.89	16204379.85	12160799.24	17094480.36	13206216.08	12664702.9	41705129.68	16892393.36		162054521.3	36825950.82	756756.2171	25711218.58	43197451.47	37670818.6	16318527.63	18593912.98	59490714.57	37797637.94	857764685.2	46515550.04	100041691.2	15963571.46	39521098.13	42142455.86	402332.4922	15405260.67	11000528.44	19725767.68	130593.0291	3433591.486	15944247.4	7003367.551	4468897.991	8549131.514	8305287.171	270224674.6	1020637.746	25178171.7	10300463.68	11664805.79	12374119.26	18281416.39	11083684.13	3772527.466	65215556.64	6991601.302	16934229	62670446.37	8461841.238	1797496.975	87932296.25	10341170.29	313743319	90928947.38	81478.7333	5650602.456	16370231.35	27498058.4	1365557.351	121090.1988	1738762.546	75180.87861	4428577.147		377602.0393	6185421.222	163074.6218	640676.5074		536318.2804	1142582.735	5010258.848	317771.4907	28799.23133	99846.28198	79001.84031	1362968.685	2838620.851	7684854.73	5222410.57	903987.8125	17839851.85	20324856.99	430286.8477	276314.2162	2062964.603	143333.4897	14579987.31	9432695.464	58037.96714	8930713.773	6590941.5	70034.28959	11512184.5	2013637.496	1120403.122	181198.247			Peak Found	Peak Found	Peak Found	Peak Found	Peak Found	Peak Found	Peak Found	Peak Found	High	Peak Found	Peak Found	High	Peak Found	Peak Found	Peak Found	Peak Found	Peak Found	Peak Found	Peak Found	Peak Found	Peak Found	Peak Found	High	Peak Found	Peak Found	Peak Found	Peak Found	Peak Found	High	Peak Found	Peak Found	Peak Found	High	Not Found	Peak Found	Peak Found	Peak Found	High	Peak Found	Peak Found	Peak Found	Peak Found	Peak Found	High	Peak Found	Peak Found	Peak Found	Peak Found	High	Peak Found	Peak Found	Peak Found	Peak Found	Peak Found	Peak Found	High	High	High	High	High	High	Peak Found	Peak Found	Peak Found	High	High	High	Peak Found	Peak Found	High	Peak Found	Peak Found	Peak Found	Peak Found	Peak Found	Peak Found	Peak Found	Peak Found	Peak Found	Peak Found	Peak Found	High	Peak Found	Peak Found	Peak Found	Peak Found	High	Peak Found	High	Not Found	Peak Found	Peak Found	Peak Found	Peak Found	Not Found	Peak Found	Peak Found	Peak Found	Peak Found	Peak Found	Peak Found	Peak Found	High	Peak Found	Peak Found	Peak Found	Peak Found	Peak Found	Peak Found	Peak Found	Peak Found	Peak Found	Peak Found	Peak Found	Peak Found	Peak Found	High	Peak Found	Peak Found	Peak Found	Peak Found	Peak Found	Peak Found	Peak Found	0	835	High	High		0.0008181		0.007886	2.73	296.7	146.2	146.2	0.001851741	7.67662E-05	6.99969E-05	0.000947867	0.167212412	0.006638737	0.006637937	0.026795389	1.09	37.46	R.LPYSVVR.N	[835-841]	Used
	High	[R].IFTVNHK.[L]		1	280	P01024	P01024 [149-155]		0	858.48321	8	0.926773804	0.297293334	0.964321453	176995710.2	112743651.1	11835308.32	103737620.1	13541926.85	13947518.39	17983268.03	17416409.87	16050409.27	13647276.68	4522602.748	6012135.475	25322465.95	71638793.54	57583569.04	9473181.155	20520121.79	10619643.77	1531217.868	8273279.221	23653657.53	37037532.65	7726017.788	3913812.226	4251161.928	21270620.79	16565964.17	7327630.482	13065268.79	4048554.044	5386621.388	260580404.3	18099667.84	1040241813	14877131.28	20080422.69	380108705.7	17769396.24	52768653.33	157999146.7	22554223.57	18096122.76	16517860.97	60976680.69	59674885.64	61384999.67	59795201.04	103449898.7	45731309.6	76937206.97	2187400.724	11595095.3	3045284.982	7355702.426		12302511.82	44069569.95	1838948.308	221272.2331	3833125.532	2664114.897	31775115.53	7466925.937	14511556.27	4281187.901	4272577.051	2094168.991	9944317.451	22873626	27611513.43	27238104.65	8848103.416	34139137.42	13316724.2	12483334.2	633013605.2	22911030.54	23631553.82	25228392.31	39486860.12	17901028.32	2718870.287	24489769.45	7387727.319	2059474.679	5064162.239	5141905.112	12693578.84	15498206.98	1289341.809	2351114.915	4501770.029	1854344.744	1481964.374	4237253.958	5720465.59	1557450.164	6633373.222	9490846.856	1207904.649	193078288.6	1258664.96	11760077.72	9732500.818	1583447.412	6527665.56	4749168.16	1929837.861	13937468.58	10447429.24	1521529.583	44721240.89	1394349.851	1976498.229	13066374.79	17733978.54	2044429.4	6926832.766	2931701.195	3446887.663	2435294.743	3743620.175	14066311.42	4944905.61		High	High	High	High	High	High	High	High	High	High	High	High	High	High	High	High	High	High	High	Peak Found	High	High	High	High	High	High	High	High	High	High	High	High	High	High	High	High	High	High	High	High	High	High	High	High	High	High	High	High	High	High	Peak Found	Peak Found	Peak Found	Peak Found	Peak Found	Peak Found	High	High	Peak Found	High	High	High	Peak Found	High	Peak Found	High	Peak Found	High	Peak Found	Peak Found	High	High	High	High	High	High	High	Peak Found	High	Peak Found	Peak Found	Peak Found	High	High	Peak Found	Peak Found	Peak Found	Peak Found	Peak Found	Peak Found	Peak Found	Peak Found	Peak Found	Peak Found	Peak Found	Peak Found	Peak Found	Peak Found	Peak Found	Peak Found	Peak Found	Peak Found	Peak Found	Peak Found	Peak Found	Peak Found	Peak Found	Peak Found	Peak Found	Peak Found	Peak Found	Peak Found	Peak Found	Peak Found	Peak Found	Peak Found	Peak Found	Peak Found	Peak Found	Peak Found	Peak Found	Peak Found	Peak Found	Peak Found	0	149	High	High		0.0005024		0.004948	2.7	463.2	79.3	79.3	0.001999866	7.67662E-05	7.13548E-05	0.001072386	0.178236829	0.007500109	0.007499781	0.02962393	1.44	25.01	R.IFTVNHK.L	[149-155]	Used
	High	[K].FGLEK.[R]		1	37	P01024	P01024 [1037-1041]		0	593.32934	2	0.858130445	0.889689257	0.977883004	2905860.487	2489947.111	3417276.121	1348919.414	1135175.599	3482257.627	790433.5547	1562561.352	638994.1437	1565288.814	555664.3789	996441.4454	2305883.245	4447480.424	2865469.859	532422.1465	919669.4824	712142.1243	1040492.199	473863.3477	31512.59495	1457811.073	1367371.2	1132978.643	1245269.381	4319667.142	470586.9423	700348.7381	698702.5143	2506358.362	1212777.689	1571590.219	1794432.234	72195.80704	2460597.379	1228719.861	6994728.334	2126132.408	4769665.36	1471654.823	651506.8882	1924421.727	928702.043	1048862.587	4955148.537	1594045.081	3705631.448	2283043.282	1712199.43	3994896.63	1129576.351	389730.1975	514519.3249	2123746.943	500862.1012	3303647.875	61529.90333	570520.6108	1382434.322	1273130.283	1744068.797	4532612.747	260495.2318	1850398.006	1324160.435	2571138.117	778499.6499	3038789.499	3947132.538	1364854.419	5093895.549	418377.8781	1303468.222	1354786.797	1629960.59		3657104.066	2732859.279	3016159.345	4017665.526	1602251.058	684166.8513	378536.074	873871.0631	1200161.134	3479907.279	3275271.085	12760361.3	1536432.844	1680050.569	4503017.223	1321422.473	3566251.756	87610.9045	1522817.359	2938170.239	2781112.429	769626.5524	3256264.906	225833.1934	2282395.152	1099605.521	720672.6052	23993534.87	502943.8867	16257410.94	41278.94126	9680853.431	8858663.076	10232790.6		1050300.613	870670.983	10012196.53	5701954.344	283852.6586	6827070.19	654297.8125	861394.7186	9479121.011	582867.4844	8637337.65	561288.9341	548676.2186		High	Peak Found	High	Peak Found	High	Peak Found	Peak Found	Peak Found	Peak Found	Peak Found	Peak Found	Peak Found	Peak Found	Peak Found	Peak Found	Peak Found	Peak Found	Peak Found	Peak Found	Peak Found	Peak Found	High	Peak Found	Peak Found	High	Peak Found	Peak Found	Peak Found	Peak Found	Peak Found	Peak Found	Peak Found	Peak Found	High	Peak Found	Peak Found	Peak Found	Peak Found	Peak Found	Peak Found	Peak Found	Peak Found	Peak Found	Peak Found	Peak Found	Peak Found	Peak Found	Peak Found	Peak Found	High	Peak Found	Peak Found	Peak Found	Peak Found	High	Peak Found	High	Peak Found	Peak Found	Peak Found	Peak Found	Peak Found	Peak Found	Peak Found	High	Peak Found	Peak Found	Peak Found	Peak Found	High	Peak Found	Peak Found	Peak Found	Peak Found	Peak Found	High	Peak Found	Peak Found	High	Peak Found	Peak Found	Peak Found	Peak Found	Peak Found	High	High	High	High	Peak Found	Peak Found	Peak Found	Peak Found	High	High	Peak Found	Peak Found	Peak Found	Peak Found	Peak Found	Peak Found	High	High	High	Peak Found	High	High	High	Peak Found	Peak Found	High	High	Peak Found	High	Peak Found	Peak Found	Peak Found	High	Peak Found	Peak Found	Peak Found	Peak Found	Peak Found	High	Peak Found	0	1037	High	n/a					2.7	452.7	34.1	34.1	0.002005567	7.67662E-05	7.13344E-05	0.001071955	0.178654512	0.0075189	0.007518735	0.029708682		28.37	K.FGLEK.R	[1037-1041]	Used
	High	[R].APSTWLTAYVVK.[V]		1	2	P01024	P01024 [1073-1084]		0	1335.73071	0																																																																																																																																No Quan Values	Not Found	Not Found	Not Found	Not Found	Not Found	Not Found	Not Found	Not Found	Not Found	Not Found	Not Found	Not Found	Not Found	Not Found	Not Found	Not Found	Not Found	Not Found	Not Found	Peak Found	Not Found	Not Found	Not Found	Not Found	Not Found	Not Found	Not Found	Not Found	Not Found	Not Found	Not Found	Not Found	Not Found	Not Found	Not Found	Not Found	Peak Found	Not Found	Not Found	Not Found	Not Found	Not Found	Not Found	Not Found	Peak Found	Not Found	Not Found	Not Found	Not Found	Not Found	Not Found	Not Found	Not Found	Not Found	Not Found	Not Found	Peak Found	Not Found	Not Found	Not Found	Not Found	High	Not Found	Not Found	Peak Found	Not Found	Not Found	Not Found	Not Found	Not Found	Not Found	Peak Found	Not Found	Not Found	Not Found	Not Found	Not Found	Not Found	Not Found	Peak Found	Peak Found	Not Found	Not Found	Not Found	Peak Found	Peak Found	Not Found	Not Found	Peak Found	Not Found	Not Found	Not Found	Peak Found	Peak Found	Not Found	Not Found	Not Found	Peak Found	Not Found	Peak Found	Peak Found	Not Found	Not Found	Peak Found	Peak Found	Peak Found	Peak Found	Peak Found	Not Found	Not Found	Not Found	Not Found	Not Found	Peak Found	Peak Found	Not Found	Peak Found	Not Found	Not Found	Not Found	Not Found	Peak Found	Not Found	Not Found	0	0	High	High		0.002795		0.02798	2.64	200.7	200.7	200.7	0.002299954	7.67662E-05	6.98928E-05	0.001058761	0.199694998	0.008612715	0.008612165	0.033383205	1.14	61.19	R.APSTWLTAYVVK.V	[1073-1084]	Not Used
	High	[K].DQLTCNK.[F]	1xCarbamidomethyl [C5]	1	63	P01024	P01024 [1354-1360]		0	878.40364	1	0.586285725	4.58126E-17	0.934482436	3375538.775	2352531.426	2177474.992	610489.9532	3843426.726	1435826.772														935634.635																								973730.6307			4474909.345			1434788.769		2339863.633		450075.8532	2134384.066	2958235.812			3807543.928	2406753.948	2413279.466		2667491.725					1942990.782											1480715.744	857893.4847		6016440.801			5648499.495	588900.9554	6252984.341	8951248.753	11553385.74	108073.8128	5327374.267	22933807.04	701741.4336	43666.01977	8433053.714	10971093.16	7016320.684	8449449.504	14052674.67	1848922.465	1127605.688		6548260.243	10936358.53			913016.2387	589345.7133		630476.7795											719891.5646		852992.3612	189707.4192		High	High	High	High	High	Peak Found	Peak Found	Not Found	Not Found	Not Found	Not Found	Peak Found	Not Found	Not Found	Not Found	Not Found	Peak Found	Not Found	Not Found	Peak Found	Not Found	Not Found	Not Found	Not Found	Not Found	Not Found	Not Found	Not Found	Not Found	Not Found	Not Found	Peak Found	Not Found	Peak Found	Not Found	Not Found	Not Found	Not Found	Not Found	Not Found	Not Found	Peak Found	Peak Found	Peak Found	High	Peak Found	Peak Found	Peak Found	Not Found	Peak Found	Not Found	Peak Found	Peak Found	Peak Found	Peak Found	Peak Found	Peak Found	Peak Found	Peak Found	Peak Found	Peak Found	Not Found	Peak Found	Peak Found	Not Found	Not Found	Not Found	High	Not Found	High	High	Peak Found	Not Found	Not Found	Not Found	Not Found	Not Found	Not Found	Peak Found	High	Peak Found	High	Not Found	Peak Found	High	High	High	High	Peak Found	High	High	High	High	Peak Found	High	High	High	High	High	High	Peak Found	Not Found	Peak Found	Peak Found	Peak Found	Not Found	High	High	High	High	Not Found	Not Found	High	Not Found	Not Found	High	High	Not Found	High	Not Found	High	High	Peak Found	High	0	1354	High	High		0.0005671		0.005453	2.58	308.9	109.4	109.4	0.002612099	7.67662E-05	7.08942E-05	0.001174628	0.220882926	0.009918219	0.009917757	0.038916166	1.63	19.91	K.DQLTCNK.F	[1354-1360]	Used
	High	[K].LLPVGR.[T]		1	27	P01024	P01024 [156-161]		0	654.42972	2	0.425852856	0.946631508	0.665855551	1084150.457	2443592.113	993496.9993	1610117.352		604244.5771	1672040.631	1249611.781	590149.2555	657238.2489	434587.5456	324752.5955				285359.5037		135403.2384			458001.2538					1120144.539		2024920.581		1015602.396	1473227.38	751517.3064		29420389.54		1320486.07	53064.0323	2096788.018		1733411.46	30757.37251	1293732.539				801691.3996	467831.8556	579030.7709	293371.3927	1299340.393						143370.9235		275566.3484				19328810.65	209374.8856					287358.9032			1363578.819	485187.2751	3042236.801	1153744.258	1929883.635	5837064.43	1395472.249		969686.952		60750.41332	488029.2568	790451.6208			160497.8372					538278.6479		59127.9767		382416.0925						546159.6964	822685.2335			1385247.986	2082219.994	79988.09129	471125.6587							263689.3122		37232.1368				131016.6855					Peak Found	High	Peak Found	Peak Found	High	High	Peak Found	High	Peak Found	High	Peak Found	Peak Found	Peak Found	Peak Found	Peak Found	Peak Found	Peak Found	Peak Found	Peak Found	Peak Found	Peak Found	Peak Found	Peak Found	Peak Found	Peak Found	Peak Found	High	High	High	Peak Found	Peak Found	High	Peak Found	Peak Found	High	Peak Found	Peak Found	High	Peak Found	High	High	Peak Found	Peak Found	Peak Found	High	Peak Found	Peak Found	Peak Found	High	High	Peak Found	Peak Found	Peak Found	High	Peak Found	Peak Found	Peak Found	Peak Found	Peak Found	Peak Found	Peak Found	High	Peak Found	Peak Found	Peak Found	Peak Found	Peak Found	Peak Found	Peak Found	Peak Found	Peak Found	High	High	Peak Found	High	Peak Found	Peak Found	Peak Found	High	Peak Found	Peak Found	Peak Found	Peak Found	Peak Found	Peak Found	Peak Found	Peak Found	Peak Found	Peak Found	Not Found	High	Not Found	Peak Found	Not Found	High	Peak Found	Peak Found	Peak Found	Peak Found	High	Peak Found	Peak Found	Peak Found	Peak Found	Peak Found	Peak Found	Peak Found	Peak Found	Peak Found	Peak Found	Peak Found	Peak Found	Peak Found	Peak Found	Peak Found	Peak Found	Peak Found	Peak Found	Peak Found	Peak Found	Peak Found	Peak Found	Peak Found	Peak Found	0	156	High	n/a					2.57	355.3	67.3	67.3	0.002687204	7.67662E-05	7.07094E-05	0.001171875	0.225808367	0.010173482	0.010173351	0.03999638		32.81	K.LLPVGR.T	[156-161]	Used
	High	[K].ITHR.[I]		1	3	P01024	P01024 [1307-1310]		0	526.30961	0			3.66332E-17																																	8879.399935		42881.57199			19310.08297		33351.24339	4234.925166	18591.59204	10909.80795											11295.6529	6688.239124									10434.33976			13747.86664				33503.80547		26271.20566		25644.07637		40924.56422					11164.93216																					87016.18731							2095877.54	59465.45096		726049.1016			1879854.782		5590.045898					167938.5424	79457.43658		Not Found	Not Found	Not Found	Not Found	Not Found	Not Found	Not Found	Not Found	Not Found	Not Found	Not Found	Not Found	Not Found	Not Found	Not Found	Not Found	Not Found	Not Found	Not Found	Not Found	Not Found	Not Found	Not Found	Peak Found	Peak Found	Peak Found	Peak Found	Not Found	Peak Found	Peak Found	Peak Found	Not Found	Peak Found	Not Found	Peak Found	Not Found	Not Found	Peak Found	Peak Found	Peak Found	Peak Found	Peak Found	Peak Found	Peak Found	High	Not Found	Peak Found	Not Found	Not Found	Not Found	Not Found	Not Found	Not Found	Peak Found	Peak Found	Peak Found	Not Found	Peak Found	Peak Found	Not Found	Peak Found	Peak Found	Peak Found	Peak Found	Not Found	Not Found	Peak Found	Not Found	Not Found	Not Found	Peak Found	Not Found	Peak Found	Not Found	Peak Found	Not Found	Peak Found	Not Found	High	Not Found	Not Found	Peak Found	Not Found	Peak Found	Not Found	Not Found	Peak Found	Not Found	Not Found	Not Found	Not Found	Not Found	Not Found	Not Found	Not Found	Not Found	Not Found	Not Found	Not Found	Not Found	Peak Found	Peak Found	Peak Found	Not Found	Not Found	Not Found	Peak Found	Peak Found	Not Found	High	Peak Found	Not Found	Peak Found	Peak Found	Not Found	Peak Found	Not Found	Peak Found	Not Found	Not Found	Peak Found	Peak Found	Peak Found	Peak Found	0	1307	High	n/a					2.5	282.4	282.4	282.4	0.003188784	7.70197E-05	7.66563E-05	0.00115845	0.257173591	0.011447333	0.011438379	0.044224305		33.73	K.ITHR.I	[1307-1310]	Used
	High	[R].WLNEQR.[Y]		1	256	P01024	P01024 [1255-1260]		0	845.42643	4	0.975179729	0.913061598	0.471180789	27804412.15	20486937.31	13907313.21	12136390.83	41137305.72	11700413.83	13317283.04	12048940.13	11714555.21	16121943.23	15840551.68	6469970.432	4167775.36	16144744.55	40398240.76	5760039.907	15033201.51	14385989.8	15914279.11	7333635.829	1035292.68	16340966.95	6734938.053	28608011.59	1784886.711	33306487.95	14972454.38	13147125.86	28435759.16	15925827.02	14262738.96	1279966.015	3728410.711	25937476.47	40671334.21	3248751.425	21267701.72	33222859.93	47905093.81	15730472.71	4241538.108	34155975.51	2302119.915	14992369.17	36968350.36	2964567.079	10764572.46	12097607.08	10242475.29	18161084.74	403531.5274	3271061.956	3641824.482	7155230.53	2415369.263	833067.7224	5888201.292	4150613.882	2550170.152	5286177.09	3342843.024	63284847.02	726635.9782	13248326.01	1868371.113	3653387.098	2665292.925	5605029.512	5257454.962	1852354.943	33673232.34	3968041.107	25566120.63	23045346.9	16541301.87	51769726.92	5350163.345	5947990.742	14572220.11	3757129.063	2911174.888	1315442.3	6779922.845	4633452.217	1803300.092	542064.3629	180897.2353			193768.1602				135074.7164				227977.625			2309213.466	1062369.905		2710513.319	13903503	31688478.6	1142705.129	276879.1748	9213529.057	2099492.853	162024.0429	10234785.27	5477796.898	873336.6101	1180722.016	12864095.95	2229264.215	1552865.375	4457828.485	1762056.324	270328.9698	1555759.953	6431611.906	297315.799		High	High	High	High	High	High	High	High	High	High	High	High	High	High	High	High	High	High	High	High	High	High	Peak Found	High	High	High	Peak Found	High	High	High	High	High	High	High	High	High	High	High	High	High	Peak Found	High	Peak Found	High	High	High	High	High	High	High	High	High	High	High	High	High	Peak Found	High	High	High	High	High	High	High	High	High	High	High	High	High	High	High	High	High	High	High	High	High	High	High	Peak Found	Peak Found	Peak Found	High	Peak Found	Peak Found	Peak Found	Peak Found	Peak Found	Peak Found	Peak Found	Peak Found	Peak Found	Peak Found	Peak Found	Peak Found	Peak Found	Peak Found	Peak Found	Peak Found	Peak Found	Peak Found	Peak Found	Peak Found	Peak Found	High	Peak Found	High	High	High	High	Peak Found	High	High	High	Peak Found	High	High	Peak Found	Peak Found	High	Peak Found	High	Peak Found	0	1255	High	High		0.0008342		0.00809	2.33	390	59.1	59.1	0.00465145	0.000156475	0.000156369	0.001217285	0.336479003	0.019483017	0.019482841	0.078057918	1.38	25.86	R.WLNEQR.Y	[1255-1260]	Used
	High	[K].PLSITVR.[T]		1	7	P01024	P01024 [419-425]		0	785.48796	0	0.166807078	4.58126E-17	0.004455402	4624202.975	7694193.058	5019388.688		7570097.582	8401967.572										1192197.826	1903217.036			10455107.29		1986277.908	2521634.746	15558.79252	10972.21074		5367.598293	35560.56449	15325.7705	14387.39297	10204.44567	8105.173982		7512276.467		9631.910932	5609810.974							21408.70151	40246.95718				251709.3608	696884.1807	10636.21856	11046436.76	17116179.89	257208.0683	27044.82093	4229331.513	70547.84503	36894.1446	4946532.488	226254.6236	10570823.72		5642854.31			546605.4242	13305876.32	218997.2885	531857.2019	238459.3847	552255.2492	7510.953905			12551.78389	3046809.113		202829.4089		29086946.23	171316.0022	876666.3924	8850956.036	186566.4439	141037.3828	3240436.604	700167.5802	8584354.173		62205.57953	6594473.94				7834434.513			280265.1636			18594.35618		37413.91027	46731.00145	8907580.75	19795.51191	394952.4575		29637117.99		1293835.542			14216846.72	599127.0188	537279.5851	93544.48786	9641654	29486.05957		353683.1848					Peak Found	Peak Found	Peak Found	Peak Found	Peak Found	Peak Found	Peak Found	Peak Found	Peak Found	Peak Found	Peak Found	Peak Found	Peak Found	Peak Found	Peak Found	Peak Found	Peak Found	Peak Found	Peak Found	Peak Found	Peak Found	Peak Found	Peak Found	Peak Found	Peak Found	Peak Found	Peak Found	Peak Found	Peak Found	Peak Found	Peak Found	Peak Found	Peak Found	Peak Found	Peak Found	Peak Found	Peak Found	Peak Found	Peak Found	Peak Found	Peak Found	Peak Found	Peak Found	Peak Found	Peak Found	Peak Found	Peak Found	Peak Found	High	Peak Found	Peak Found	Peak Found	Peak Found	Peak Found	Peak Found	Peak Found	Peak Found	Peak Found	High	Peak Found	High	Peak Found	Peak Found	Peak Found	Peak Found	Peak Found	Peak Found	Peak Found	Peak Found	Peak Found	Peak Found	Peak Found	Peak Found	Peak Found	Peak Found	Peak Found	Peak Found	High	Peak Found	Peak Found	Peak Found	Peak Found	Peak Found	Peak Found	Peak Found	Peak Found	High	High	Not Found	Peak Found	Peak Found	Not Found	Not Found	Not Found	Peak Found	Not Found	Not Found	Peak Found	High	Not Found	Peak Found	Not Found	Peak Found	Peak Found	Peak Found	Peak Found	Peak Found	Not Found	Peak Found	Not Found	Peak Found	Not Found	Peak Found	Peak Found	Peak Found	Peak Found	Peak Found	Peak Found	Peak Found	Not Found	Peak Found	Not Found	Peak Found	Not Found	0	419	High	n/a					2.23	244.6	0	0	0.005858606	0.00026932	0.000269029	0.001528333	0.390765555	0.025521677	0.025521569	0.104171168		37.97	K.PLSITVR.T	[419-425]	Used
	High	[K].SLYVSATVILHSGSDMVQAER.[S]		1	3	P01024	P01024 [323-343]		0	2263.13871	0	0.506573043	0.268324668	0.460254565		270073.6532	542550.064										104485.7025	75472.28573	188525.8641											162175.2026	27695.74598	88683.68879	87505.00354		11878.88439								332241.8936	176002.084																	204430.5546																		51963.00424		86496.79302																																																	Not Found	Peak Found	High	Not Found	High	Not Found	Not Found	Not Found	Not Found	Not Found	Not Found	Not Found	Peak Found	Peak Found	Peak Found	Not Found	Not Found	Not Found	Not Found	Not Found	Not Found	Not Found	Not Found	Not Found	Not Found	Peak Found	Peak Found	Peak Found	Peak Found	Not Found	Peak Found	Not Found	Not Found	Not Found	Not Found	Not Found	Not Found	Not Found	Peak Found	Peak Found	Not Found	Not Found	Not Found	Not Found	Not Found	Not Found	Not Found	Not Found	Not Found	Not Found	Not Found	Not Found	Not Found	Not Found	Not Found	Not Found	Peak Found	Not Found	Not Found	Not Found	Not Found	Not Found	Not Found	Not Found	Not Found	Not Found	Not Found	Not Found	Not Found	Not Found	Not Found	Not Found	Not Found	Not Found	Peak Found	Not Found	Peak Found	Not Found	Not Found	Not Found	Not Found	Not Found	Not Found	Not Found	Not Found	Not Found	Not Found	Not Found	Not Found	Not Found	Not Found	Not Found	Not Found	Not Found	Not Found	Not Found	Not Found	Not Found	Not Found	Not Found	Not Found	Not Found	Not Found	Not Found	Not Found	Not Found	Not Found	Not Found	Not Found	Not Found	Not Found	Not Found	Not Found	Not Found	Not Found	Not Found	Not Found	Not Found	Not Found	Not Found	Not Found	Not Found	Not Found	Not Found	0	323	High	High		0.0006046		0.006009	2.22	139.8	101.4	101.4	0.006076936	0.000291911	0.00029143	0.001521892	0.399715306	0.02657044	0.026570384	0.109128394	2.63	71.4	K.SLYVSATVILHSGSDMVQAER.S	[323-343]	Used
	High	[R].QNQELK.[V]		1	3	P01024	P01024 [856-861]		0	759.39954	0																																																																																																																																No Quan Values	Not Found	Not Found	Not Found	Not Found	Not Found	Not Found	Not Found	Not Found	Not Found	Not Found	Not Found	Not Found	Not Found	Not Found	Not Found	Not Found	Not Found	Not Found	Not Found	Not Found	Not Found	Not Found	Not Found	Not Found	Not Found	Not Found	Not Found	Not Found	Not Found	Not Found	Not Found	Not Found	Not Found	Peak Found	Not Found	Not Found	Peak Found	Not Found	Not Found	Not Found	Not Found	Not Found	Not Found	Not Found	Not Found	Not Found	Not Found	Not Found	Not Found	Not Found	Not Found	Not Found	Not Found	Not Found	Not Found	Not Found	Not Found	Not Found	Not Found	Not Found	Not Found	Not Found	Not Found	Not Found	Not Found	Not Found	Not Found	Not Found	Not Found	Not Found	Not Found	Not Found	Not Found	Not Found	Not Found	Not Found	Not Found	Not Found	Not Found	Not Found	Not Found	Peak Found	Not Found	Not Found	Not Found	Peak Found	Peak Found	Peak Found	Peak Found	Peak Found	High	Peak Found	Peak Found	Not Found	Peak Found	Peak Found	High	Peak Found	Not Found	Peak Found	Not Found	Peak Found	Not Found	Not Found	Not Found	Not Found	Peak Found	Not Found	Not Found	Not Found	Not Found	Not Found	Peak Found	Not Found	Not Found	Peak Found	Peak Found	Not Found	Not Found	Not Found	Peak Found	Peak Found	Not Found	Peak Found	0	0	High	Low		0.09547		0.6555	2.21	289.9	32.2	32.2	0.006227947	0.000294172	0.000293905	0.00151816	0.405757583	0.027428722	0.027428665	0.113625149	1.12	17.16	R.QNQELK.V	[856-861]	Not Used
	High	[K].CREALK.[L]	1xCarbamidomethyl [C1]	1	27	P01024	P01024 [1590-1595]		1	776.40833	3	0.366998919	4.58126E-17	0.458080672	1454106.36			2880652.159	468717.8188	3005190.228	843482.8619		480323.8049		729326.9273					329188.2873		6948336.098		5576614.601	765387.5522	1369534.773	5767657.548											70822776.71	310467.2862		45038751.64		404359.4308		25294.44283	33814.65703			4110616.136		4960994.527				7145279.993	25393148.09	294750.3017		2578207.068	15221134.67	454532.8565		908826.7201		221406.3053		5721395.23	1944955.448	241015.7696	38913.88356	619728.8023	2087008.487	3529524.421	4465152.449	6755885.472	77616.86334		806599.496		65010508.36		721545.5273	5067163.175	348155.4833	1022308.423	479574.8108	3037069.642	1808376.788	85979.92713	1164290.158	469224.1181	368844.161	559699.5717	45957.39008	608474.4231	8747378.858	348127.2719	276497.3286	1512998.7	546831.8623	1343017.967	2183530.872	126023012.4	2715486.22	6210611.485	5514591.285	330575.3779	18083492.85	12525253.55	5067194.071	1161897.971	23442888.68	4485780.331	4795546.119	468321.8364	5835375.993	971444.274	6185806.206	13392600.86	1934540.532	12485479.75	1744450.404	2460133.565	13122504.56	439569.959	10281493.35	791170.825			Peak Found	Not Found	Not Found	High	Peak Found	Peak Found	Peak Found	Not Found	Peak Found	Not Found	Peak Found	Not Found	Not Found	Not Found	Not Found	Peak Found	Not Found	Peak Found	Not Found	Peak Found	Peak Found	Peak Found	Peak Found	Not Found	Not Found	Not Found	Not Found	Not Found	Not Found	Not Found	Not Found	Not Found	Not Found	Peak Found	Peak Found	Not Found	Peak Found	Not Found	Peak Found	Not Found	Peak Found	Peak Found	Not Found	Not Found	Peak Found	Peak Found	Peak Found	Not Found	Peak Found	Not Found	High	High	Peak Found	Peak Found	Peak Found	High	Peak Found	Not Found	High	Not Found	Peak Found	Not Found	High	High	Peak Found	Peak Found	Peak Found	Peak Found	High	Peak Found	High	Peak Found	Not Found	Peak Found	Not Found	Peak Found	Not Found	Peak Found	Peak Found	Peak Found	Peak Found	Peak Found	Peak Found	Peak Found	Peak Found	Peak Found	Peak Found	Peak Found	Peak Found	Peak Found	Peak Found	Peak Found	Peak Found	Peak Found	Peak Found	Peak Found	Peak Found	Peak Found	Peak Found	Peak Found	High	High	Peak Found	High	High	Peak Found	Peak Found	Peak Found	Peak Found	High	Peak Found	High	Peak Found	Peak Found	High	High	High	High	High	High	Peak Found	High	Peak Found	Not Found	0	1590	High	Low		0.7415		1	2.18	451.3	47.2	47.2	0.006610751	0.000373222	0.000373087	0.001506897	0.420404131	0.028640487	0.02864031	0.119466258	1.14	18.43	K.CREALK.L	[1590-1595]	Used
	High	[R].FISLGEACKK.[V]	1xCarbamidomethyl [C8]	1	2	P01024	P01024 [713-722]		1	1152.60816	0	0.92594049	0.989704106	0.53809813			877205.6816	750102.1281	6155965.24		1061508.734	1041092.866	338740.6686	440092.4894	364688.515	184943.2305	2272336.313	3755557.38	5410846.383	163393.6302	860055.4418	159343.9162			446553.3289			819372.5193	2179929.341	1530532.371	667439.2193	382719.7059	1014699.177	507953.2519	608996.871	1813694.627	902795.3115	16996195.55	6776935.912	1615874.399	6359916.236	1130195.412	2845445.852	1377023.979	885810.0154	624829.5569	2208976.445		15786205.7	1736916.225											484726.8073					13018991.09										308531.2302	1074601.723	2292191.241	366993.6266	26108093.74	3848883.523		9402574.889																																															Not Found	Not Found	Peak Found	Peak Found	Peak Found	Not Found	High	Peak Found	Peak Found	Peak Found	Peak Found	Peak Found	Peak Found	Peak Found	Peak Found	Peak Found	Peak Found	Peak Found	Not Found	Not Found	Peak Found	Not Found	Not Found	Peak Found	Peak Found	Peak Found	Peak Found	Peak Found	Peak Found	Peak Found	Peak Found	Peak Found	Peak Found	Peak Found	Peak Found	Peak Found	Peak Found	Peak Found	Peak Found	Peak Found	Peak Found	Peak Found	Peak Found	Not Found	Peak Found	Peak Found	Not Found	Not Found	Not Found	Not Found	Not Found	Not Found	Not Found	Not Found	Not Found	Not Found	Peak Found	Not Found	Not Found	Not Found	Not Found	Peak Found	Not Found	Not Found	Not Found	Not Found	Not Found	Not Found	Not Found	Not Found	Not Found	Peak Found	Peak Found	Peak Found	Peak Found	Peak Found	Peak Found	Not Found	Peak Found	Not Found	Not Found	Not Found	Not Found	Not Found	Not Found	Not Found	Not Found	Not Found	Not Found	Not Found	Not Found	Not Found	Not Found	Not Found	Not Found	Not Found	Not Found	Not Found	Not Found	Not Found	Not Found	Not Found	Not Found	Not Found	Not Found	Not Found	Not Found	Not Found	Not Found	Not Found	Not Found	Not Found	Not Found	Not Found	Not Found	Not Found	Not Found	Not Found	Not Found	Not Found	Not Found	Not Found	Not Found	Not Found	0	713	High	High		0.007637		0.0762	2.04	245.3	27.6	27.6	0.009018266	0.000518517	0.000518057	0.001910756	0.498808803	0.036587175	0.036586413	0.158981504	1.27	32.81	R.FISLGEACKK.V	[713-722]	Used
	High	[K].TVAVR.[T]		1	2	P01024	P01024 [941-945]		0	545.34057	0																																																																																																																																No Quan Values	Not Found	High	Not Found	High	Not Found	Not Found	Not Found	Not Found	Not Found	Not Found	Not Found	Not Found	Not Found	Not Found	Not Found	Not Found	Not Found	Not Found	Not Found	Not Found	Not Found	Not Found	Not Found	Not Found	Not Found	Not Found	Not Found	Not Found	Not Found	Not Found	Not Found	Not Found	Not Found	Not Found	Not Found	Not Found	Not Found	Not Found	Not Found	Not Found	Not Found	Not Found	Not Found	Not Found	Not Found	Not Found	Not Found	Not Found	Not Found	Not Found	Not Found	Not Found	Not Found	Not Found	Not Found	Not Found	Not Found	Not Found	Not Found	Not Found	Not Found	Not Found	Not Found	Not Found	Not Found	Not Found	Not Found	Not Found	Not Found	Not Found	Not Found	Not Found	Not Found	Not Found	Not Found	Not Found	Not Found	Not Found	Not Found	Not Found	Not Found	Not Found	Not Found	Not Found	Not Found	Not Found	Not Found	Not Found	Not Found	Not Found	Not Found	Not Found	Not Found	Not Found	Not Found	Not Found	Not Found	Not Found	Not Found	Not Found	Not Found	Not Found	Not Found	Not Found	Not Found	Not Found	Not Found	Not Found	Not Found	Not Found	Not Found	Not Found	Not Found	Not Found	Not Found	Not Found	Not Found	Not Found	Not Found	Not Found	Not Found	Not Found	Not Found	Not Found	0	941	High	n/a					2.01	346.7	30.3	30.3	0.009812825	0.000609659	0.000602837	0.001979109	0.521149325	0.043955185	0.043955021	0.196427524			K.TVAVR.T	[941-945]	Not Used
	High	[R].FSCQRR.[T]	1xCarbamidomethyl [C3]	1	20	P01024	P01024 [705-710]		1	853.40973	1			3.66332E-17																																		54679321.7			34281825.01								757856.5997									494785.539			224156.532		207950.6893								339799.4589									115385118.1											517500.7842	152887.8538							843143.1365	266646.0688	670048.6944	397669.528	951327.586	243687.9235	293243.7781	113644.5747		1265458.245		99356.38446					262013.1771	92452.15296	665190.0526						145933.2288		2154733.611		1262642.503	141976.9421		Peak Found	Peak Found	Peak Found	Peak Found	Peak Found	Peak Found	Peak Found	Peak Found	Peak Found	Peak Found	Peak Found	Not Found	Not Found	Not Found	Not Found	Peak Found	Peak Found	Not Found	Not Found	Peak Found	Peak Found	Not Found	Not Found	Peak Found	Peak Found	Peak Found	Peak Found	Peak Found	Peak Found	Peak Found	Peak Found	Peak Found	Not Found	Peak Found	Not Found	Peak Found	Peak Found	Not Found	Not Found	Peak Found	Not Found	Peak Found	Peak Found	Peak Found	High	Not Found	Peak Found	Peak Found	Not Found	Not Found	Peak Found	Peak Found	Not Found	Peak Found	Peak Found	Peak Found	Peak Found	Peak Found	Peak Found	Peak Found	Peak Found	Not Found	Peak Found	Not Found	Peak Found	Peak Found	Peak Found	Peak Found	Not Found	Peak Found	Peak Found	Peak Found	Not Found	Not Found	Peak Found	Peak Found	Not Found	Not Found	Peak Found	Peak Found	Peak Found	Not Found	Peak Found	Peak Found	Peak Found	Peak Found	High	Peak Found	Not Found	Not Found	Peak Found	Not Found	Not Found	Peak Found	Peak Found	Peak Found	Peak Found	Peak Found	Peak Found	Peak Found	High	High	Peak Found	High	Peak Found	High	Not Found	Peak Found	High	High	High	Peak Found	High	Peak Found	Peak Found	Peak Found	Peak Found	Peak Found	High	Peak Found	Peak Found	Peak Found	High	Peak Found	0	705	High	Low		0.7641		1	1.98	349.7	94.3	94.3	0.010493109	0.000637336	0.000636967	0.002064769	0.538372697	0.04758636	0.047586187	0.211982864	0.55	21.32	R.FSCQRR.T	[705-710]	Used
	High	[R].ILLQGTPVAQMTEDAVDAERLK.[H]		1	1	P01024	P01024 [980-1001]		1	2398.26464	0			3.66332E-17																																	229527.5975												1638565.833																													81116.79016																																																				Not Found	Not Found	Not Found	Not Found	Not Found	Not Found	Not Found	Not Found	Not Found	Not Found	Not Found	Not Found	Not Found	Not Found	Not Found	Not Found	Not Found	Not Found	Not Found	Not Found	Not Found	Not Found	Not Found	Not Found	Not Found	Not Found	Not Found	Not Found	Not Found	Not Found	Not Found	Not Found	Peak Found	Not Found	Not Found	Not Found	Not Found	Not Found	Not Found	Not Found	Not Found	Not Found	Not Found	Not Found	High	Not Found	Not Found	Not Found	Not Found	Not Found	Not Found	Not Found	Not Found	Not Found	Not Found	Not Found	Not Found	Not Found	Not Found	Not Found	Not Found	Not Found	Not Found	Not Found	Not Found	Not Found	Not Found	Not Found	Not Found	Not Found	Not Found	Not Found	Not Found	Peak Found	Not Found	Not Found	Not Found	Not Found	Not Found	Not Found	Not Found	Not Found	Not Found	Not Found	Not Found	Not Found	Not Found	Not Found	Not Found	Not Found	Not Found	Not Found	Not Found	Not Found	Not Found	Not Found	Not Found	Not Found	Not Found	Not Found	Not Found	Not Found	Not Found	Not Found	Not Found	Not Found	Not Found	Not Found	Not Found	Not Found	Not Found	Not Found	Not Found	Not Found	Not Found	Not Found	Not Found	Not Found	Not Found	Not Found	Not Found	Not Found	Not Found	Not Found	0	980	High	n/a					1.91	30.7	30.7	30.7	0.012216639	0.000702387	0.00070212	0.002232617	0.577086189	0.057214434	0.057213642	0.262489243		78.64	R.ILLQGTPVAQMTEDAVDAERLK.H	[980-1001]	Used
	High	[K].GRLLK.[A]		1	3	P01024	P01024 [498-502]		1	586.40351	0																																																																																																																																No Quan Values	Not Found	Not Found	Not Found	Not Found	Not Found	Not Found	Not Found	Not Found	Not Found	Not Found	High	Not Found	Not Found	Not Found	Not Found	Not Found	Not Found	Not Found	Not Found	Not Found	Not Found	Not Found	Not Found	Not Found	Not Found	Not Found	Not Found	High	Not Found	Not Found	Not Found	Not Found	Not Found	Not Found	Not Found	Not Found	Not Found	Not Found	Not Found	Not Found	Not Found	Not Found	High	Not Found	Not Found	Not Found	Not Found	Not Found	Not Found	Not Found	Not Found	Not Found	Not Found	Not Found	Not Found	Not Found	Not Found	Not Found	Not Found	Not Found	Not Found	Not Found	Not Found	Not Found	Not Found	Not Found	Not Found	Not Found	Not Found	Not Found	Not Found	Not Found	Not Found	Not Found	Not Found	Not Found	Not Found	Not Found	Not Found	Not Found	Not Found	Not Found	Not Found	Not Found	Not Found	Not Found	Not Found	Not Found	Not Found	Not Found	Not Found	Not Found	Not Found	Not Found	Not Found	Not Found	Not Found	Not Found	Not Found	Not Found	Not Found	Not Found	Not Found	Not Found	Not Found	Not Found	Not Found	Not Found	Not Found	Not Found	Not Found	Not Found	Not Found	Not Found	Not Found	Not Found	Not Found	Not Found	Not Found	Not Found	Not Found	Not Found	Not Found	Not Found	0	498	High	n/a					1.89	345.9	3.7	3.7	0.012876502	0.000758246	0.00075793	0.002415205	0.590376905	0.062792448	0.062791811	0.290634266			K.GRLLK.A	[498-502]	Not Used
	High	[R].PQDAK.[N]		1	1	P01024	P01024 [1377-1381]		0	558.2882	0	4.74369E-17		3.66332E-17																				326520.9653			552808.3203																					702348.3034							249242.7362	450156.1491	624148.0834	514172.6554	59475.39727	288884.4307			270827.9836				435490.888		578363.2315				2333552.634				1908763.458								460755.0433								474784.1739													500336.6022	142957.6217		496986.1507					464862.9833	237297.2651	664832.1746	101594.9026										55528.72315	139219.7179		Not Found	Not Found	Not Found	Not Found	Not Found	Not Found	Not Found	Not Found	Not Found	Not Found	Not Found	Not Found	Not Found	Not Found	Not Found	Not Found	Not Found	Not Found	Not Found	Peak Found	Not Found	Not Found	Peak Found	Not Found	Not Found	Not Found	Not Found	Not Found	Not Found	Not Found	Not Found	Not Found	Not Found	Not Found	Not Found	Not Found	Not Found	Not Found	Not Found	Not Found	Not Found	Not Found	Not Found	Peak Found	Not Found	Not Found	Not Found	Not Found	Not Found	Not Found	Peak Found	Peak Found	Peak Found	Peak Found	Peak Found	Peak Found	Not Found	Not Found	Peak Found	Not Found	Not Found	Not Found	Peak Found	Not Found	High	Not Found	Not Found	Not Found	Peak Found	Not Found	Not Found	Not Found	Peak Found	Not Found	Not Found	Not Found	Not Found	Not Found	Not Found	Not Found	Peak Found	Not Found	Not Found	Not Found	Not Found	Not Found	Not Found	Not Found	Peak Found	Not Found	Not Found	Not Found	Not Found	Not Found	Not Found	Not Found	Not Found	Not Found	Not Found	Not Found	Not Found	Peak Found	Peak Found	Not Found	Peak Found	Not Found	Not Found	Not Found	Not Found	Peak Found	Peak Found	Peak Found	Peak Found	Not Found	Not Found	Not Found	Not Found	Not Found	Not Found	Not Found	Not Found	Not Found	Peak Found	Peak Found	0	1377	High	n/a					1.78	229.6	8.4	8.4	0.016446469	0.001115106	0.001114811	0.002917799	0.649287306	0.082253241	0.082252209	0.384851188		40.61	R.PQDAK.N	[1377-1381]	Used
	High	[R].QGALELIK.[K]		1	1	P01024	P01024 [1043-1050]		0	871.52474	0																																																																																																																																No Quan Values	Not Found	Not Found	Not Found	Not Found	Not Found	Not Found	Not Found	Not Found	Not Found	Not Found	Not Found	Not Found	Not Found	Not Found	Not Found	Not Found	Not Found	Not Found	Not Found	Not Found	Not Found	Not Found	Not Found	Not Found	Not Found	Not Found	Not Found	Not Found	Not Found	Not Found	Not Found	Not Found	Not Found	Not Found	Not Found	Not Found	Not Found	Not Found	Not Found	Not Found	Not Found	Not Found	Not Found	Not Found	Not Found	Not Found	Not Found	Not Found	Not Found	Not Found	Not Found	Not Found	Not Found	Not Found	Not Found	Not Found	Not Found	Not Found	Not Found	Not Found	Not Found	Not Found	Not Found	Not Found	Not Found	Not Found	Not Found	Not Found	Not Found	Not Found	Not Found	High	Not Found	Not Found	Not Found	Not Found	Not Found	Not Found	Not Found	Not Found	Not Found	Not Found	Not Found	Not Found	Not Found	Not Found	Not Found	Not Found	Not Found	Not Found	Not Found	Not Found	Not Found	Not Found	Not Found	Not Found	Not Found	Not Found	Not Found	Not Found	Not Found	Not Found	Not Found	Not Found	Not Found	Not Found	Not Found	Not Found	Not Found	Not Found	Not Found	Not Found	Not Found	Not Found	Not Found	Not Found	Not Found	Not Found	Not Found	Not Found	Not Found	Not Found	Not Found	Not Found	0	1043	High	n/a					1.78	174.3	75	75	0.016655185	0.001167775	0.001167149	0.002889022	0.652336441	0.087975824	0.087975689	0.413694825			R.QGALELIK.K	[1043-1050]	Not Used
	High	[R].NNNEK.[D]		1	1	P01024	P01024 [1135-1139]		0	618.28418	0																																																																																																																																No Quan Values	Not Found	Not Found	Not Found	Not Found	Not Found	Not Found	Not Found	Not Found	Not Found	Not Found	Not Found	Not Found	Not Found	Not Found	Not Found	Not Found	Not Found	Not Found	Not Found	Not Found	Not Found	Not Found	Not Found	Not Found	Not Found	Not Found	Not Found	Not Found	Not Found	Not Found	Not Found	Not Found	Not Found	Not Found	Not Found	Not Found	Not Found	Not Found	Not Found	Not Found	Not Found	Not Found	Not Found	Not Found	Not Found	Not Found	Not Found	Not Found	Not Found	Not Found	Not Found	Not Found	Not Found	Not Found	Not Found	Not Found	Not Found	Not Found	Not Found	Not Found	High	Not Found	Not Found	Not Found	Not Found	Not Found	Not Found	Not Found	Not Found	Not Found	Not Found	Not Found	Not Found	Not Found	Not Found	Not Found	Not Found	Not Found	Not Found	Not Found	Not Found	Not Found	Not Found	Not Found	Not Found	Not Found	Not Found	Not Found	Not Found	Not Found	Not Found	Not Found	Not Found	Not Found	Not Found	Not Found	Not Found	Not Found	Not Found	Not Found	Not Found	Not Found	Not Found	Not Found	Not Found	Not Found	Not Found	Not Found	Not Found	Not Found	Not Found	Not Found	Not Found	Not Found	Not Found	Not Found	Not Found	Not Found	Not Found	Not Found	Not Found	Not Found	Not Found	Not Found	0	1135	High	n/a					1.39	38.4	6.7	6.7	0.040667774	0.003288126	0.003287636	0.006275604	0.824264207	0.15023836	0.150237965	0.615505755			R.NNNEK.D	[1135-1139]	Not Used
	High	[K].SDDK.[V]		1	3	P01024	P01024 [1523-1526]		0	464.19872	0	4.74369E-17	4.58126E-17	0.102835595								2428086.189																																																																														167805.5459				469421.9281			860996.4475					722585.4683									512454.4922																			Not Found	Not Found	Not Found	Not Found	Not Found	Not Found	Not Found	Peak Found	Not Found	Not Found	Not Found	Not Found	Not Found	Not Found	Not Found	Not Found	Not Found	Not Found	Not Found	Not Found	Not Found	Not Found	Not Found	Not Found	Not Found	Not Found	Not Found	Not Found	Not Found	Not Found	Not Found	Peak Found	Not Found	Peak Found	Not Found	Not Found	Peak Found	Not Found	Not Found	Not Found	Peak Found	Not Found	Not Found	Not Found	Not Found	Not Found	Not Found	Not Found	Not Found	Not Found	Not Found	Peak Found	High	Not Found	Not Found	Not Found	Not Found	Not Found	Not Found	Peak Found	Not Found	Not Found	Not Found	Peak Found	Not Found	Not Found	Not Found	Not Found	Not Found	Not Found	Not Found	Not Found	Not Found	Peak Found	Not Found	Peak Found	Not Found	Not Found	Not Found	Peak Found	Not Found	Not Found	High	Not Found	Not Found	Peak Found	Not Found	Not Found	Not Found	Peak Found	Not Found	Not Found	High	Not Found	Not Found	Not Found	Not Found	Peak Found	Not Found	Not Found	Not Found	Not Found	Not Found	Not Found	Not Found	Not Found	Peak Found	Not Found	Not Found	Not Found	Not Found	Not Found	Peak Found	Not Found	Not Found	Not Found	Not Found	Not Found	Peak Found	Not Found	Not Found	Not Found	Not Found	Not Found	0	1523	High	n/a					1.36	106.6	106.6	106.6	0.043594987	0.003438722	0.003438358	0.007045279	0.834521978	0.159178897	0.159177457	0.635194509		23.28	K.SDDK.V	[1523-1526]	Used
	High	[K].AFSDR.[N]		1	2	P01024	P01024 [1437-1441]		0	595.28345	0	0.995957958	0.971527375	0.923059659		2145322.237				2581647.186	1050483.17	703628.1579	845401.1519		949201.1324					813974.3178	539898.1727			944160.8928		1890489.324	966722.5559		898274.8701			846160.9549		486602.4612							6252311.313							800905.4357			645524.0029		752002.3468			372969.1758		839006.7947			392710.614				798022.0792						573488.0797	2328129.23	1448641.155	1153267.885								772739.0381						1068196.636	195520.9361	263511.6101				106883.6268						1264680.863		894123.0298	2484993.999			776515.7677			259806.2334				548110.1436			261670.6934							249334.3842							Not Found	Peak Found	Not Found	Not Found	Not Found	Peak Found	Peak Found	Peak Found	Peak Found	Not Found	Peak Found	Not Found	Not Found	Not Found	Not Found	Peak Found	Peak Found	Not Found	Not Found	Peak Found	Not Found	Peak Found	Peak Found	Not Found	Peak Found	Not Found	Not Found	Peak Found	Not Found	Peak Found	Not Found	Not Found	Not Found	Not Found	Not Found	Not Found	Peak Found	Not Found	Not Found	Not Found	Not Found	Not Found	Not Found	Peak Found	Not Found	Not Found	Peak Found	Not Found	Peak Found	Not Found	Not Found	Peak Found	Not Found	Peak Found	Not Found	Not Found	Peak Found	Not Found	Not Found	Not Found	Peak Found	Not Found	Not Found	Not Found	Not Found	Not Found	Peak Found	Peak Found	Peak Found	Peak Found	Not Found	Not Found	Not Found	Not Found	Not Found	Not Found	Not Found	Peak Found	Not Found	Not Found	Not Found	Not Found	Not Found	Peak Found	High	Peak Found	Not Found	Not Found	Not Found	Peak Found	Not Found	Not Found	Not Found	Not Found	Not Found	Peak Found	Not Found	Peak Found	Peak Found	Not Found	Not Found	Peak Found	Not Found	Not Found	Peak Found	Not Found	Not Found	Not Found	Peak Found	Not Found	Not Found	Peak Found	Not Found	Not Found	Not Found	Not Found	Not Found	Not Found	Peak Found	Not Found	Not Found	Not Found	Not Found	Not Found	0	1437	High	n/a					1.35	231.6	3.2	3.2	0.044430485	0.003477852	0.003477129	0.007527801	0.837242783	0.160150109	0.160148971	0.637220516		20.18	K.AFSDR.N	[1437-1441]	Used
	High	[R].RHQQTVTIPPK.[S]		1	1	P01024	P01024 [881-891]		1	1304.74334	0																																																																																																																																No Quan Values	Not Found	Not Found	Peak Found	Not Found	Not Found	Peak Found	Not Found	Not Found	Not Found	Not Found	Not Found	Not Found	Not Found	Not Found	Not Found	Not Found	Not Found	Not Found	Not Found	Not Found	Not Found	Not Found	Not Found	Not Found	Not Found	Not Found	Not Found	Not Found	Not Found	Not Found	Not Found	Peak Found	Not Found	Not Found	Peak Found	Peak Found	Peak Found	Not Found	Peak Found	Not Found	Not Found	Not Found	Not Found	Not Found	Peak Found	Not Found	Not Found	Not Found	Not Found	Not Found	Not Found	Not Found	Peak Found	Peak Found	Not Found	Not Found	Peak Found	Peak Found	Peak Found	Peak Found	Peak Found	Not Found	Not Found	Not Found	Not Found	Not Found	Peak Found	Peak Found	Peak Found	Peak Found	Peak Found	Not Found	Not Found	Not Found	Not Found	Peak Found	Peak Found	Not Found	High	Peak Found	Not Found	Not Found	Not Found	Peak Found	Not Found	Not Found	Not Found	Not Found	Not Found	Not Found	Not Found	Not Found	Not Found	Not Found	Not Found	Not Found	Not Found	Not Found	Not Found	Not Found	Not Found	Not Found	Not Found	Not Found	Not Found	Not Found	Peak Found	Not Found	Not Found	Not Found	Not Found	Not Found	Not Found	Not Found	Not Found	Not Found	Not Found	Peak Found	Not Found	Not Found	Not Found	Not Found	Not Found	Not Found	0	881	High	n/a					1.21	92.1	72	72	0.061917277	0.004874	0.004873928	0.011111999	0.879503364	0.183060106	0.18305988	0.679698298		22.43	R.RHQQTVTIPPK.S	[881-891]	Not Used
	High	[R].ENPMR.[F]		1	1	P01024	P01024 [700-704]		0	646.29772	1	0.871704413	0.998842687	0.921878846		1766610.771			1063209.097		1125798.889	352332.2829		594751.3848	500952.3675			2899983.116		368878.6474	388483.7806	438090.8894	529234.0199	1136388.149		514540.8275		402461.6537	783577.09		656175.0147	2104414.27	786088.1042	606623.0064	833577.9079	721151.0894				956093.1252			7472130.884	1380154.361							1126465.262	269945.1278	201567.8866	1601657.506	740108.1714		571108.4656			265649.9035	4286083.38	963005.1858	380247.1181	225833.3627		2014074.616	726534.155		227465.0678	822225.5828	383061.5387	985450.3114	1338724.055	1082923.182	994030.2949	166719.6578	1794669.793		705127.3405		1325851.623			1888691.85					401857.1046	1668265.395																																								Not Found	Peak Found	Not Found	Not Found	Peak Found	Not Found	Peak Found	Peak Found	Not Found	Peak Found	Peak Found	Not Found	Not Found	Peak Found	Not Found	Peak Found	Peak Found	Peak Found	Peak Found	Peak Found	Not Found	Peak Found	Not Found	Peak Found	Peak Found	Not Found	Peak Found	Peak Found	Peak Found	Peak Found	Peak Found	Peak Found	Not Found	Not Found	Not Found	Peak Found	Not Found	Not Found	Peak Found	Peak Found	Not Found	Not Found	Not Found	Not Found	Not Found	Not Found	Peak Found	Peak Found	Peak Found	Peak Found	Peak Found	Not Found	Peak Found	Not Found	Not Found	Peak Found	Peak Found	Peak Found	Peak Found	Peak Found	Not Found	Peak Found	Peak Found	Not Found	Peak Found	Peak Found	Peak Found	Peak Found	Peak Found	Peak Found	Peak Found	Peak Found	Peak Found	Not Found	Peak Found	Not Found	High	Not Found	Not Found	Peak Found	Not Found	Not Found	Not Found	Not Found	Peak Found	Peak Found	Not Found	Not Found	Not Found	Not Found	Not Found	Not Found	Not Found	Not Found	Not Found	Not Found	Not Found	Not Found	Not Found	Not Found	Not Found	Not Found	Not Found	Not Found	Not Found	Not Found	Not Found	Not Found	Not Found	Not Found	Not Found	Not Found	Not Found	Not Found	Not Found	Not Found	Not Found	Not Found	Not Found	Not Found	Not Found	Not Found	Not Found	Not Found	0	700	High	n/a					0.81	108.4	8.6	8.6	0.15375866	0.00952097	0.009520476	0.035971703	0.95254012	0.228830009	0.228822392	0.734317581		27.43	R.ENPMR.F	[700-704]	Used
	High	[R].YRGDQDATMSILDISMMTGFAPDTDDLK.[Q]	3xOxidation [M9; M16; M17]	1	2	P01024	P01024 [1392-1419]		1	3155.38536	0																																																																																																																																No Quan Values	Not Found	Not Found	Not Found	Not Found	Not Found	Not Found	Not Found	Not Found	Not Found	Not Found	Not Found	Not Found	Not Found	Not Found	Not Found	Not Found	Not Found	Not Found	Not Found	Not Found	Not Found	Not Found	Not Found	Not Found	Not Found	Not Found	Not Found	Not Found	Not Found	Not Found	Not Found	Not Found	Not Found	Not Found	Not Found	Not Found	Not Found	Not Found	Not Found	Not Found	Not Found	Not Found	Not Found	Not Found	High	Not Found	Not Found	Not Found	Not Found	Not Found	Not Found	Not Found	Not Found	Not Found	Not Found	Not Found	Not Found	Not Found	Not Found	Not Found	Not Found	Not Found	Not Found	Not Found	Not Found	Not Found	Not Found	Not Found	Not Found	Not Found	Not Found	Not Found	Not Found	Not Found	Not Found	Not Found	Not Found	Not Found	High	Not Found	Not Found	Not Found	Not Found	Not Found	Not Found	Not Found	Not Found	Not Found	Not Found	Not Found	Not Found	Not Found	Not Found	Not Found	Not Found	Not Found	Not Found	Not Found	Not Found	Not Found	Not Found	Not Found	Not Found	Not Found	Not Found	Not Found	Not Found	Not Found	Not Found	Not Found	Not Found	Not Found	Not Found	Not Found	Not Found	Not Found	Not Found	Not Found	Not Found	Not Found	Not Found	Not Found	Not Found	Not Found	0	0	n/a	High		0.00001637		1.856E-08													5.58		R.YRGDQDATMSILDISMMTGFAPDTDDLK.Q	[1392-1419]	Not Used
	High	[K].CCEDGMRENPMR.[F]	2xCarbamidomethyl [C1; C2]; 2xOxidation [M6; M11]	1	75	P01024	P01024 [693-704]		1	1586.58144	3	0.874315531	0.093531995	0.013959819	149520.3607		117330.8626	1848151.686	319818.2883							18063.35035	2201360.435	11991077.96	3407132.168	158278.9962				360584.9944		21304.09005			931265.9472	1229153.166			42652.01056			1413126.268	222526.407	25894128.3	1911615.06	41138.08694	536609.5715	1484815.464	2206168.407	119950.2914	135888.9497		3042043.264		41318136.24		368150.3927	465325.1918	2478058.842		357573.1462		22129.61592		1679537.516	2115609.248		18804.05206		11626.84684		5022516.495				10801.94045	57870.70597						430705.2092		16161.56621	901088.6265	88082.88745		32361664.62		313251.1508		2753734.569	625242.8284	11575992.84	10195561.48	5060387.787	1537007.792		1345276.661	10901827.99	81144.12893	3190401.91	6947.87718	9765336.944	23862.3324		37300.76867			11578358.02	1669880.844	4243421.726	7946884.141	8518973.148	2764519.435	1472965.134	8312432.794	2526733.614	14561323.26	6772410.73		6177223.16	437246.7388		3204039.691	4206358.717		6254077.45		5969870.904	3730482.403	16542719.66	3742710.594		Peak Found	Not Found	Peak Found	Peak Found	Peak Found	Not Found	Not Found	Not Found	Not Found	Not Found	Not Found	Peak Found	High	Peak Found	High	Peak Found	Not Found	Not Found	Not Found	Peak Found	Not Found	Peak Found	Not Found	Not Found	Peak Found	High	Not Found	Not Found	Peak Found	Not Found	Not Found	High	Peak Found	High	High	Peak Found	High	High	Peak Found	High	High	Not Found	High	Not Found	High	Not Found	Peak Found	Peak Found	Peak Found	Not Found	Peak Found	Not Found	Peak Found	Not Found	High	Peak Found	Not Found	Peak Found	Not Found	Peak Found	Not Found	High	Not Found	Not Found	Not Found	Peak Found	Peak Found	Not Found	Not Found	Not Found	Not Found	Not Found	Peak Found	High	Peak Found	Peak Found	Peak Found	Not Found	High	Not Found	Peak Found	Not Found	High	High	High	High	High	High	Not Found	High	High	Peak Found	High	Peak Found	High	Peak Found	Not Found	Peak Found	Not Found	Not Found	High	High	High	High	High	High	Peak Found	High	Peak Found	High	High	Not Found	High	High	Not Found	High	High	Not Found	High	Not Found	High	High	High	High	0	0	n/a	High		0.00002708		0.00003322													2.03	17.84	K.CCEDGMRENPMR.F	[693-704]	Used
	High	[K].VFLDCCNYITELRR.[Q]	2xCarbamidomethyl [C5; C6]	1	1	P01024	P01024 [723-736]		1	1858.89385	0	4.74369E-17	4.58126E-17	0.81559786			3572.170384		7304.64069	2476.732576				179157.2963																						1392.181934			4677.204492	17079.44544				4829.441765				2164.269233				5951.875638	1349.94117		3446.695751	120576.7155		3012.733312		133957.6106		4752.519531		139865.7104	1737.886277				1277.487215					1270.583253	772333.9071	1560.17895	445655.7257		23277.06845	8331.466187	11302.49144	417568.0909		8022.9888			102998.7575		2936.125343	310576.4433	8220.212348	314513.4992		71483.68036		814715.0459				682793.8113	5719.16975	263670.9445															1329.535777	2151.533032	1457.640085	353054.2738	1741.984926	368.913208	1471.911685	853.8848027	7772.445958					Not Found	Not Found	Peak Found	Not Found	Peak Found	Peak Found	Not Found	Not Found	Not Found	Peak Found	Not Found	Not Found	Not Found	Not Found	Not Found	Not Found	Not Found	Not Found	Not Found	Not Found	Not Found	Not Found	Not Found	Not Found	Not Found	Not Found	Not Found	Not Found	Not Found	Not Found	Not Found	Peak Found	Not Found	Not Found	Peak Found	Peak Found	Not Found	Not Found	Not Found	Peak Found	Not Found	Not Found	Not Found	Peak Found	Not Found	Not Found	Not Found	Peak Found	Peak Found	Not Found	Peak Found	Peak Found	Not Found	Peak Found	Not Found	Peak Found	Not Found	Peak Found	Not Found	Peak Found	Peak Found	Not Found	Not Found	Not Found	Peak Found	Not Found	Not Found	Not Found	Not Found	Peak Found	High	Peak Found	Peak Found	Not Found	Peak Found	Peak Found	Peak Found	Peak Found	Not Found	Peak Found	Not Found	Not Found	Peak Found	Not Found	Peak Found	Peak Found	Peak Found	Peak Found	Not Found	Peak Found	Not Found	Peak Found	Not Found	Not Found	Not Found	Peak Found	Peak Found	Peak Found	Not Found	Not Found	Not Found	Not Found	Not Found	Not Found	Not Found	Not Found	Not Found	Not Found	Not Found	Not Found	Not Found	Not Found	Peak Found	Peak Found	Peak Found	Peak Found	Peak Found	Peak Found	Peak Found	Peak Found	Peak Found	Not Found	Not Found	Not Found	0	0	n/a	High		0.006189		0.06143													1.46	80.12	K.VFLDCCNYITELRR.Q	[723-736]	Used
P02671-1	FGA	Fibrinogen alpha chain [OS=Homo sapiens]	n/a	High		0	65	26646	81	866	94.9	6.01	17519.41	cell organization and biogenesis;coagulation;defense response;metabolic process;regulation of biological process;response to stimulus;transport	cell surface;extracellular;membrane;organelle lumen	metal ion binding;protein binding;structural molecule activity	Pf00147, Pf02414, Pf08702, Pf12160	2243	4	ENSG00000171560.14	Platelet activation; Complement and coagulation cascades	Post-translational protein phosphorylation; Integrin cell surface interactions; Regulation of Insulin-like Growth Factor (IGF) transport and uptake by Insulin-like Growth Factor Binding Proteins (IGFBPs); Signaling by BRAF and RAF fusions; Amyloid fiber formation; MAP2K and MAPK activation; GRB2:SOS provides linkage to MAPK signaling for Integrins ; Signaling by RAS mutants; Signaling by high-kinase activity BRAF mutants; Signaling by moderate kinase activity BRAF mutants; p130Cas linkage to MAPK signaling for integrins; Platelet degranulation ; Paradoxical activation of RAF signaling by kinase inactive BRAF; Common Pathway of Fibrin Clot Formation; Regulation of TLR by endogenous ligand; Interleukin-20 family signaling	Blood Clotting Cascade; VEGFA-VEGFR2 Signaling Pathway	42	0	12241653721	7348232986	4730984197	4670455642	12476561089	5462321100	3080997179	3667540157	4116366955	3447084154	4951659624	2367028740	6647029282	12733335774	7972848995	3935461603	6336192388	3732094549	3178314561	2485897648	4501788880	6778614229	3157464671	6049469160	6501009514	6022651778	4788150428	4349622130	8992320168	3454067454	4399441321	6076450118	4604634338	54673143609	12730916548	6372232023	45132112887	9825768272	12842517093	9919283106	9804433870	26841395500	9403099553	7659103797	18919694257	4993075696	5416972223	4513764416	6762405897	6345866388	1501826460	3054364948	1864875071	4828976069	1863741432	1459642231	4534114361	2993028737	4324356399	3749227832	5416319853	17328796547	1332949053	3992936835	3733003711	2281282762	3171737271	8853016013	4548834532	4186562810	13596020763	1601965131	4901981961	17379702657	3440209572	36639362447	22197476964	10378626333	29181256550	8036720650	4340643783	9568480352	3416604135	6312072018	4280752018	6155398042	3224598324	3308012497	5100215994	3942457986	5553557286	6393970442	3429852291	1176060134	4689891197	5192665354	5404754178	4066468694	11115950598	1949176303	12307693790	4637046548	2965825852	5421069052	3620650667	5442337791	1438327759	4899484360	16421686853	2889937478	1532724798	3700394183	1987831764	3719648256	6984420355	6686965360	3817466333	4220667923	5334920179	10462248209	5496811937	3620754545	5839232810	2933980537	High	High	High	High	High	High	High	High	High	High	High	High	High	High	High	High	High	High	High	High	High	High	High	High	High	High	High	High	High	High	High	High	High	High	High	High	High	High	High	High	High	High	High	High	High	High	High	High	High	High	High	High	High	High	High	High	High	High	High	High	High	High	High	High	High	High	High	High	High	High	High	High	High	High	High	High	High	High	High	High	High	High	High	High	High	High	High	High	High	High	High	High	High	High	High	High	High	High	High	High	High	High	High	High	High	High	High	High	High	High	High	High	High	High	High	High	High	High	High	High	High	High	High	High	867.52	0	3
	Confidence	Annotated Sequence	Modifications	# Protein Groups	# PSMs	Master Protein Accessions	Positions in Master Proteins	Modifications in Master Proteins	# Missed Cleavages	Theo. MH+ [Da]	# Razor Quan Results	Abundance Ratio Adj. P-Value: (CP, Sample) / (Control, Control)	Abundance Ratio Adj. P-Value: (IPMN, Sample) / (Control, Control)	Abundance Ratio Adj. P-Value: (PA, Sample) / (Control, Control)	Abundances (Normalized): F1: Control, Control, Patient01	Abundances (Normalized): F2: Control, Control, Patient02	Abundances (Normalized): F3: Control, Control, Patient03	Abundances (Normalized): F4: Control, Control, Patient04	Abundances (Normalized): F5: Control, Control, Patient05	Abundances (Normalized): F6: Control, Control, Patient06	Abundances (Normalized): F7: Control, Control, Patient07	Abundances (Normalized): F8: Control, Control, Patient08	Abundances (Normalized): F9: Control, Control, Patient09	Abundances (Normalized): F10: Control, Control, Patient10	Abundances (Normalized): F11: Control, Control, Patient11	Abundances (Normalized): F12: Sample, CP, Patient12	Abundances (Normalized): F13: Sample, CP, Patient13	Abundances (Normalized): F14: Sample, CP, Patient14	Abundances (Normalized): F15: Sample, CP, Patient15	Abundances (Normalized): F16: Sample, CP, Patient16	Abundances (Normalized): F17: Sample, CP, Patient17	Abundances (Normalized): F18: Sample, CP, Patient18	Abundances (Normalized): F19: Sample, CP, Patient19	Abundances (Normalized): F20: Sample, CP, Patient20	Abundances (Normalized): F21: Sample, CP, Patient21	Abundances (Normalized): F22: Sample, CP, Patient22	Abundances (Normalized): F23: Sample, CP, Patient23	Abundances (Normalized): F24: Sample, IPMN, Patient24	Abundances (Normalized): F25: Sample, IPMN, Patient25	Abundances (Normalized): F26: Sample, IPMN, Patient26	Abundances (Normalized): F27: Sample, IPMN, Patient27	Abundances (Normalized): F28: Sample, IPMN, Patient28	Abundances (Normalized): F29: Sample, IPMN, Patient29	Abundances (Normalized): F30: Sample, IPMN, Patient30	Abundances (Normalized): F31: Sample, IPMN, Patient31	Abundances (Normalized): F32: Sample, PA, Patient32	Abundances (Normalized): F33: Sample, PA, Patient33	Abundances (Normalized): F34: Sample, PA, Patient34	Abundances (Normalized): F35: Sample, PA, Patient35	Abundances (Normalized): F36: Sample, PA, Patient36	Abundances (Normalized): F37: Sample, PA, Patient37	Abundances (Normalized): F38: Sample, PA, Patient38	Abundances (Normalized): F39: Sample, PA, Patient39	Abundances (Normalized): F40: Sample, PA, Patient40	Abundances (Normalized): F41: Sample, PA, Patient41	Abundances (Normalized): F42: Sample, PA, Patient42	Abundances (Normalized): F43: Sample, PA, Patient43	Abundances (Normalized): F44: Sample, PA, Patient44	Abundances (Normalized): F45: Sample, PA, Patient45	Abundances (Normalized): F46: Sample, PA, Patient46	Abundances (Normalized): F47: Sample, PA, Patient47	Abundances (Normalized): F48: Sample, PA, Patient48	Abundances (Normalized): F49: Sample, PA, Patient49	Abundances (Normalized): F50: Sample, PA, Patient50	Abundances (Normalized): F51: Sample, PA, Patient51	Abundances (Normalized): F52: Sample, PA, Patient52	Abundances (Normalized): F53: Sample, PA, Patient53	Abundances (Normalized): F54: Sample, PA, Patient54	Abundances (Normalized): F55: Sample, PA, Patient55	Abundances (Normalized): F56: Sample, PA, Patient56	Abundances (Normalized): F57: Sample, PA, Patient57	Abundances (Normalized): F58: Sample, PA, Patient58	Abundances (Normalized): F59: Sample, PA, Patient59	Abundances (Normalized): F60: Sample, PA, Patient60	Abundances (Normalized): F61: Sample, PA, Patient61	Abundances (Normalized): F62: Sample, PA, Patient62	Abundances (Normalized): F63: Sample, PA, Patient63	Abundances (Normalized): F64: Sample, PA, Patient64	Abundances (Normalized): F65: Sample, PA, Patient65	Abundances (Normalized): F67: Sample, PA, Patient66	Abundances (Normalized): F68: Sample, PA, Patient67	Abundances (Normalized): F69: Sample, PA, Patient68	Abundances (Normalized): F70: Sample, PA, Patient69	Abundances (Normalized): F71: Sample, PA, Patient70	Abundances (Normalized): F72: Sample, PA, Patient71	Abundances (Normalized): F73: Sample, PA, Patient72	Abundances (Normalized): F74: Sample, PA, Patient73	Abundances (Normalized): F75: Sample, PA, Patient74	Abundances (Normalized): F76: Sample, PA, Patient75	Abundances (Normalized): F77: Sample, PA, Patient76	Abundances (Normalized): F78: Sample, PA, Patient77	Abundances (Normalized): F79: Sample, PA, Patient78	Abundances (Normalized): F80: Sample, PA, Patient79	Abundances (Normalized): F81: Sample, PA, Patient80	Abundances (Normalized): F82: Sample, PA, Patient81	Abundances (Normalized): F83: Sample, PA, Patient82	Abundances (Normalized): F84: Sample, PA, Patient83	Abundances (Normalized): F85: Sample, PA, Patient84	Abundances (Normalized): F86: Sample, PA, Patient85	Abundances (Normalized): F87: Sample, PA, Patient86	Abundances (Normalized): F88: Sample, PA, Patient87	Abundances (Normalized): F89: Sample, PA, Patient88	Abundances (Normalized): F90: Sample, PA, Patient89	Abundances (Normalized): F91: Sample, PA, Patient90	Abundances (Normalized): F92: Sample, PA, Patient91	Abundances (Normalized): F93: Sample, PA, Patient92	Abundances (Normalized): F94: Sample, PA, Patient93	Abundances (Normalized): F95: Sample, PA, Patient94	Abundances (Normalized): F96: Sample, PA, Patient95	Abundances (Normalized): F97: Sample, PA, Patient96	Abundances (Normalized): F98: Sample, PA, Patient97	Abundances (Normalized): F99: Sample, PA, Patient98	Abundances (Normalized): F100: Sample, PA, Patient99	Abundances (Normalized): F101: Sample, PA, Patients100	Abundances (Normalized): F102: Sample, PA, Patients101	Abundances (Normalized): F103: Sample, PA, Patients102	Abundances (Normalized): F104: Sample, PA, Patients103	Abundances (Normalized): F105: Sample, PA, Patients104	Abundances (Normalized): F106: Sample, PA, Patients105	Abundances (Normalized): F107: Sample, PA, Patients106	Abundances (Normalized): F108: Sample, PA, Patients107	Abundances (Normalized): F109: Sample, PA, Patients108	Abundances (Normalized): F110: Sample, PA, Patients109	Abundances (Normalized): F111: Sample, PA, Patients110	Abundances (Normalized): F112: Sample, PA, Patients111	Abundances (Normalized): F113: Sample, PA, Patients112	Abundances (Normalized): F114: Sample, PA, Patients113	Abundances (Normalized): F115: Sample, PA, Patients114	Abundances (Normalized): F116: Sample, PA, Patients115	Abundances (Normalized): F117: Sample, PA, Patients116	Abundances (Normalized): F118: Sample, PA, Patients117	Abundances (Normalized): F119: Sample, PA, Patients118	Abundances (Normalized): F120: Sample, PA, Patients119	Abundances (Normalized): F121: Sample, PA, Patients120	Abundances (Normalized): F122: Sample, PA, Patients121	Abundances (Normalized): F123: Sample, PA, Patients122	Abundances (Normalized): F124: Sample, PA, Patients123	Abundances (Normalized): F125: Sample, PA, Patients124	Quan Info	Found in Sample: [S1] F1: Control, Control, Patient01	Found in Sample: [S2] F2: Control, Control, Patient02	Found in Sample: [S3] F3: Control, Control, Patient03	Found in Sample: [S4] F4: Control, Control, Patient04	Found in Sample: [S5] F5: Control, Control, Patient05	Found in Sample: [S6] F6: Control, Control, Patient06	Found in Sample: [S7] F7: Control, Control, Patient07	Found in Sample: [S8] F8: Control, Control, Patient08	Found in Sample: [S9] F9: Control, Control, Patient09	Found in Sample: [S10] F10: Control, Control, Patient10	Found in Sample: [S11] F11: Control, Control, Patient11	Found in Sample: [S12] F12: Sample, CP, Patient12	Found in Sample: [S13] F13: Sample, CP, Patient13	Found in Sample: [S14] F14: Sample, CP, Patient14	Found in Sample: [S15] F15: Sample, CP, Patient15	Found in Sample: [S16] F16: Sample, CP, Patient16	Found in Sample: [S17] F17: Sample, CP, Patient17	Found in Sample: [S18] F18: Sample, CP, Patient18	Found in Sample: [S19] F19: Sample, CP, Patient19	Found in Sample: [S20] F20: Sample, CP, Patient20	Found in Sample: [S21] F21: Sample, CP, Patient21	Found in Sample: [S22] F22: Sample, CP, Patient22	Found in Sample: [S23] F23: Sample, CP, Patient23	Found in Sample: [S24] F24: Sample, IPMN, Patient24	Found in Sample: [S25] F25: Sample, IPMN, Patient25	Found in Sample: [S26] F26: Sample, IPMN, Patient26	Found in Sample: [S27] F27: Sample, IPMN, Patient27	Found in Sample: [S28] F28: Sample, IPMN, Patient28	Found in Sample: [S29] F29: Sample, IPMN, Patient29	Found in Sample: [S30] F30: Sample, IPMN, Patient30	Found in Sample: [S31] F31: Sample, IPMN, Patient31	Found in Sample: [S32] F32: Sample, PA, Patient32	Found in Sample: [S33] F33: Sample, PA, Patient33	Found in Sample: [S34] F34: Sample, PA, Patient34	Found in Sample: [S35] F35: Sample, PA, Patient35	Found in Sample: [S36] F36: Sample, PA, Patient36	Found in Sample: [S37] F37: Sample, PA, Patient37	Found in Sample: [S38] F38: Sample, PA, Patient38	Found in Sample: [S39] F39: Sample, PA, Patient39	Found in Sample: [S40] F40: Sample, PA, Patient40	Found in Sample: [S41] F41: Sample, PA, Patient41	Found in Sample: [S42] F42: Sample, PA, Patient42	Found in Sample: [S43] F43: Sample, PA, Patient43	Found in Sample: [S44] F44: Sample, PA, Patient44	Found in Sample: [S45] F45: Sample, PA, Patient45	Found in Sample: [S46] F46: Sample, PA, Patient46	Found in Sample: [S47] F47: Sample, PA, Patient47	Found in Sample: [S48] F48: Sample, PA, Patient48	Found in Sample: [S49] F49: Sample, PA, Patient49	Found in Sample: [S50] F50: Sample, PA, Patient50	Found in Sample: [S51] F51: Sample, PA, Patient51	Found in Sample: [S52] F52: Sample, PA, Patient52	Found in Sample: [S53] F53: Sample, PA, Patient53	Found in Sample: [S54] F54: Sample, PA, Patient54	Found in Sample: [S55] F55: Sample, PA, Patient55	Found in Sample: [S56] F56: Sample, PA, Patient56	Found in Sample: [S57] F57: Sample, PA, Patient57	Found in Sample: [S58] F58: Sample, PA, Patient58	Found in Sample: [S59] F59: Sample, PA, Patient59	Found in Sample: [S60] F60: Sample, PA, Patient60	Found in Sample: [S61] F61: Sample, PA, Patient61	Found in Sample: [S62] F62: Sample, PA, Patient62	Found in Sample: [S63] F63: Sample, PA, Patient63	Found in Sample: [S64] F64: Sample, PA, Patient64	Found in Sample: [S65] F65: Sample, PA, Patient65	Found in Sample: [S67] F67: Sample, PA, Patient66	Found in Sample: [S68] F68: Sample, PA, Patient67	Found in Sample: [S69] F69: Sample, PA, Patient68	Found in Sample: [S70] F70: Sample, PA, Patient69	Found in Sample: [S71] F71: Sample, PA, Patient70	Found in Sample: [S72] F72: Sample, PA, Patient71	Found in Sample: [S73] F73: Sample, PA, Patient72	Found in Sample: [S74] F74: Sample, PA, Patient73	Found in Sample: [S75] F75: Sample, PA, Patient74	Found in Sample: [S76] F76: Sample, PA, Patient75	Found in Sample: [S77] F77: Sample, PA, Patient76	Found in Sample: [S78] F78: Sample, PA, Patient77	Found in Sample: [S79] F79: Sample, PA, Patient78	Found in Sample: [S80] F80: Sample, PA, Patient79	Found in Sample: [S81] F81: Sample, PA, Patient80	Found in Sample: [S82] F82: Sample, PA, Patient81	Found in Sample: [S83] F83: Sample, PA, Patient82	Found in Sample: [S84] F84: Sample, PA, Patient83	Found in Sample: [S85] F85: Sample, PA, Patient84	Found in Sample: [S86] F86: Sample, PA, Patient85	Found in Sample: [S87] F87: Sample, PA, Patient86	Found in Sample: [S88] F88: Sample, PA, Patient87	Found in Sample: [S89] F89: Sample, PA, Patient88	Found in Sample: [S90] F90: Sample, PA, Patient89	Found in Sample: [S91] F91: Sample, PA, Patient90	Found in Sample: [S92] F92: Sample, PA, Patient91	Found in Sample: [S93] F93: Sample, PA, Patient92	Found in Sample: [S94] F94: Sample, PA, Patient93	Found in Sample: [S95] F95: Sample, PA, Patient94	Found in Sample: [S96] F96: Sample, PA, Patient95	Found in Sample: [S97] F97: Sample, PA, Patient96	Found in Sample: [S98] F98: Sample, PA, Patient97	Found in Sample: [S99] F99: Sample, PA, Patient98	Found in Sample: [S100] F100: Sample, PA, Patient99	Found in Sample: [S101] F101: Sample, PA, Patients100	Found in Sample: [S102] F102: Sample, PA, Patients101	Found in Sample: [S103] F103: Sample, PA, Patients102	Found in Sample: [S104] F104: Sample, PA, Patients103	Found in Sample: [S105] F105: Sample, PA, Patients104	Found in Sample: [S106] F106: Sample, PA, Patients105	Found in Sample: [S107] F107: Sample, PA, Patients106	Found in Sample: [S108] F108: Sample, PA, Patients107	Found in Sample: [S109] F109: Sample, PA, Patients108	Found in Sample: [S110] F110: Sample, PA, Patients109	Found in Sample: [S111] F111: Sample, PA, Patients110	Found in Sample: [S112] F112: Sample, PA, Patients111	Found in Sample: [S113] F113: Sample, PA, Patients112	Found in Sample: [S114] F114: Sample, PA, Patients113	Found in Sample: [S115] F115: Sample, PA, Patients114	Found in Sample: [S116] F116: Sample, PA, Patients115	Found in Sample: [S117] F117: Sample, PA, Patients116	Found in Sample: [S118] F118: Sample, PA, Patients117	Found in Sample: [S119] F119: Sample, PA, Patients118	Found in Sample: [S120] F120: Sample, PA, Patients119	Found in Sample: [S121] F121: Sample, PA, Patients120	Found in Sample: [S122] F122: Sample, PA, Patients121	Found in Sample: [S123] F123: Sample, PA, Patients122	Found in Sample: [S124] F124: Sample, PA, Patients123	Found in Sample: [S125] F125: Sample, PA, Patients124	Off by X	Position in Protein	Confidence (by Search Engine): A5 PMI-Byonic	Confidence (by Search Engine): Sequest HT	Percolator q-Value (by Search Engine): A5 PMI-Byonic	Percolator q-Value (by Search Engine): Sequest HT	Percolator PEP (by Search Engine): A5 PMI-Byonic	Percolator PEP (by Search Engine): Sequest HT	|Log Prob| (by Search Engine): A5 PMI-Byonic	Byonic Score (by Search Engine): A5 PMI-Byonic	Delta Byonic Score (by Search Engine): A5 PMI-Byonic	Delta Mod Score (by Search Engine): A5 PMI-Byonic	PEP 2D (by Search Engine): A5 PMI-Byonic	q-Value 2D (by Search Engine): A5 PMI-Byonic	FDR 2D (by Search Engine): A5 PMI-Byonic	Peptide Group FDR 2D (by Search Engine): A5 PMI-Byonic	PEP 1D (by Search Engine): A5 PMI-Byonic	q-Value 1D (by Search Engine): A5 PMI-Byonic	FDR 1D (by Search Engine): A5 PMI-Byonic	Peptide Group FDR 1D (by Search Engine): A5 PMI-Byonic	XCorr (by Search Engine): Sequest HT	Top Apex RT [min]	Sequence in Protein	Positions in Proteins	Quan Usage
	High	[K].PGSSGPGSTGSWNSGSSGTGSTGNQNPGSPRPGSTGTWNPGSSER.[G]		1	25	P02671-1	P02671-1 [323-367]		0	4232.84845	0	0.61304852	0.957378151	0.631662381	332676.0405			181560.8818		243403.674		153664.9728	204763.1826	43038.81907			772977.3512	1165757.898		80828.22088	853621.062				231458.1283	313377.383		295252.7222	39885.56553				1272848.831	180084.9861		398655.9787		4067845.923			3002639.985	449470.5762	879101.7925	984737.4856	3486556.622	6246962.774	269205.0023			617131.6734	234242.2176		348170.8489	355659.1094								26696.61562			408064.0527						50931.18535	756594.0562	169294.7908	185854.5344	878366.0344			526242.991			1084695.805	810291.621	10592286.59	132669.923				73601.95259																									1585935.4						32405.00192			225245.2891		527730.2046						Peak Found	Not Found	Not Found	Peak Found	Not Found	Peak Found	Not Found	Peak Found	High	Peak Found	Not Found	Not Found	Peak Found	Peak Found	Not Found	Peak Found	High	Not Found	Not Found	Not Found	Peak Found	Peak Found	Not Found	Peak Found	Peak Found	Not Found	Not Found	Not Found	High	Peak Found	Not Found	Peak Found	Not Found	High	Not Found	Not Found	High	Peak Found	High	High	High	High	Peak Found	Not Found	Not Found	Peak Found	Peak Found	Not Found	Peak Found	Peak Found	Not Found	Not Found	Not Found	Not Found	Not Found	Not Found	Not Found	Peak Found	Not Found	Not Found	High	Not Found	Not Found	Not Found	Not Found	Not Found	Peak Found	High	Peak Found	Peak Found	High	Not Found	Not Found	High	Not Found	Not Found	High	Peak Found	High	Peak Found	Not Found	Not Found	Not Found	Peak Found	Not Found	Not Found	Not Found	Not Found	Not Found	Not Found	Not Found	Not Found	Not Found	Not Found	Not Found	Not Found	Not Found	Not Found	Not Found	Not Found	Not Found	Not Found	Not Found	Not Found	Not Found	Not Found	Not Found	Not Found	High	Not Found	Not Found	Not Found	Not Found	Not Found	Peak Found	Not Found	Not Found	Peak Found	Not Found	High	Not Found	Not Found	Not Found	Not Found	0	323	High	n/a					30.3	1920.2	1861.6	1861.6	4.99662E-31	4.99543E-31	0	0	5.4139E-29	5.4126E-29	0	0		38.46	K.PGSSGPGSTGSWNSGSSGTGSTGNQNPGSPRPGSTGTWNPGSSER.G	[323-367]	Used
	High	[R].GGSTSYGTGSETESPRNPSSAGSWNSGSSGPGSTGNRNPGSSGTGGTATWK.[P]		1	12	P02671-1	P02671-1 [272-322]		2	4819.1083	0			3.66332E-17																																					3219969.367				967683.7433																																																																				30171.10671									43200.39844		128877.2857						Not Found	Not Found	Not Found	Not Found	Not Found	Not Found	Not Found	Not Found	Not Found	Not Found	Not Found	Not Found	Not Found	Not Found	Not Found	Not Found	Not Found	Not Found	Not Found	Not Found	Not Found	Not Found	Not Found	Not Found	Not Found	Not Found	Not Found	Not Found	Not Found	Not Found	Not Found	Not Found	Not Found	Not Found	Not Found	Not Found	High	Not Found	Not Found	Not Found	High	Not Found	Not Found	Not Found	Not Found	Not Found	Not Found	Not Found	Not Found	Not Found	Not Found	Not Found	Not Found	Not Found	Not Found	Not Found	Not Found	Not Found	Not Found	Not Found	Not Found	Not Found	Not Found	Not Found	Not Found	Not Found	Not Found	Not Found	Not Found	Not Found	Not Found	Not Found	Not Found	High	Not Found	Not Found	Not Found	Not Found	High	Not Found	Not Found	Not Found	Not Found	Not Found	Not Found	Not Found	Not Found	Not Found	Not Found	Not Found	Not Found	Not Found	Not Found	Not Found	Not Found	Not Found	Not Found	Not Found	Not Found	Not Found	Not Found	Not Found	Not Found	Not Found	Not Found	Not Found	Not Found	Not Found	High	Not Found	Not Found	Not Found	Not Found	Not Found	Not Found	Not Found	Not Found	High	High	High	Not Found	Not Found	Not Found	Not Found	1	272	High	n/a					25.75	1536.6	1536.6	1536.6	1.79654E-26	1.28243E-27	0	0	1.94658E-24	1.50525E-25	0	0		35.43	R.GGSTSYGTGSETESPRNPSSAGSWNSGSSGPGSTGNRNPGSSGTGGTATWK.P	[272-322]	Used
	High	[R].NPSSAGSWNSGSSGPGSTGNRNPGSSGTGGTATWK.[P]		1	14	P02671-1	P02671-1 [288-322]		1	3265.44891	0	0.482899303	0.980675864	0.923423998	713737.0411	191965.9918			1111183.65	172647.461		238846.9264	96426.81777							23247.94995	148991.66						38500.93622	173151.5109	186294.7796			119139.8085	262851.1381				325679.4643		1232630.41			365859.5856		463495.0366	1588983.246	1416868.48		85641.10779		174512.8492			120537.791					81365.44728							46524.58847							280200.7401						1631348.562			1487276.496		1246513.209	130944.3378				52008.31184																									1711297.398						96525.46347			329883.1875		533726.6036						High	Peak Found	Not Found	Not Found	Peak Found	Peak Found	Not Found	Peak Found	Peak Found	Not Found	Not Found	Not Found	Not Found	Not Found	Not Found	Peak Found	Peak Found	Not Found	Not Found	Not Found	Not Found	Not Found	Peak Found	Peak Found	Peak Found	Not Found	Not Found	Peak Found	High	Not Found	Not Found	Not Found	Peak Found	High	Peak Found	Not Found	Not Found	Peak Found	Not Found	High	High	High	Not Found	Peak Found	Not Found	Peak Found	Not Found	Not Found	Peak Found	Not Found	Not Found	Not Found	Not Found	Peak Found	Not Found	Not Found	Not Found	Not Found	Not Found	Not Found	Peak Found	Not Found	Not Found	Not Found	Not Found	Not Found	Not Found	Peak Found	Not Found	Not Found	Not Found	Not Found	Not Found	High	Not Found	Not Found	Peak Found	Not Found	Peak Found	Peak Found	Not Found	Not Found	Not Found	Peak Found	Not Found	Not Found	Not Found	Not Found	Not Found	Not Found	Not Found	Not Found	Not Found	Not Found	Not Found	Not Found	Not Found	Not Found	Not Found	Not Found	Not Found	Not Found	Not Found	Not Found	Not Found	Not Found	Not Found	Not Found	High	Not Found	Not Found	Not Found	Not Found	Not Found	Peak Found	Not Found	Not Found	High	Not Found	High	Not Found	Not Found	Not Found	Not Found	0	288	High	n/a					23.96	1432.3	1414.6	1414.6	1.10837E-24	1.37409E-25	0	0	1.20094E-22	1.40701E-23	0	0		34.31	R.NPSSAGSWNSGSSGPGSTGNRNPGSSGTGGTATWK.P	[288-322]	Used
	High	[K].MADEAGSEADHEGTHSTK.[R]		1	1803	P02671-1	P02671-1 [603-620]		0	1872.76646	33	0.963818139	0.81167422	0.947536638	1258178516	447027552.1	221032875.2	375237508.3	126508321.1	469312530	124981263.9	170553177.5	239749854.3	174613586	311121834.9	125966138	402537416.9	998254811.6	311578538.5	191900745.5	222543869.2	272810222	146910627	124941495.1	207363665.4	457886264.9	196631108.6	363312466.9	362402418.4	410659746.8	173333686.3	150381084.6	675868233.5	135489316.2	263279526.2	429636909.7	284290570.7	5245085248	791089157	270703467.5	3503053771	544320124.5	706550550.8	381392879.8	606722809	1148913124	626325229.3	490641873	1662301302	91510081.15	257914525	198519311.3	500909271.6	258777934.5	59988680.04	356411669	114305034.8	292874874.2	28463231.63	57634770.68	127657372.4	126706890.3	268418403.9	170574498.3	327237402.8	863605839.3	63515075.37	128550085.2	218606173.4	91982439.66	131972986.8	577692780.8	244122805	370442451.3	755610611.6	77850289.2	224498083.6	1217700439	168737044.8	2781351369	1567838346	662992622.5	1528285068	264345052.3	163812498	6178117.58	66542287.43	205340431.1	12535531.26	15366624.58	18237567.31	7204412.105	21930836.48	7520628.026	24404005.01	4578116.24	15412976.95	2818568.062	47334283.32	4606344.002	12225157.51	20599794.64	11444639.68	5122018.119	425890064.6	101309840.6	15921619.46	201241205.4	170090402.7	165704988.2	72856424.04	190300031.3	1321331464	69585026.47	20365142.45	142498806	15254698.29	204502507.2	228652698.9	87437616.63	151873759.6	316517061.3	95128131.92	421142531.4	32785158.11	146187158.2	52815961.52	18799928.46		High	High	High	High	High	High	High	High	High	High	High	High	High	High	High	High	High	High	High	High	High	High	High	High	High	High	High	High	High	High	High	High	High	High	High	High	High	High	High	High	High	High	High	High	High	High	High	High	High	High	High	High	High	High	High	High	High	High	High	High	High	High	High	High	High	High	High	High	High	High	High	High	High	High	High	High	High	High	High	High	High	Peak Found	High	High	Peak Found	Peak Found	Peak Found	Peak Found	Peak Found	Peak Found	Peak Found	Peak Found	Peak Found	Peak Found	Peak Found	Peak Found	Peak Found	Peak Found	Peak Found	Peak Found	High	High	High	High	High	High	Peak Found	High	High	High	Peak Found	High	Peak Found	High	High	High	High	High	High	High	Peak Found	High	High	Peak Found	0	603	High	High		0.00001637		7.58E-10	20.5	1203.5	1031.4	1031.4	3.19486E-21	5.99897E-22	0	0	3.46168E-19	7.19352E-20	0	0	5.28	19.13	K.MADEAGSEADHEGTHSTK.R	[603-620]	Used
	High	[R].GGSTSYGTGSETESPRNPSSAGSWNSGSSGPGSTGNR.[N]		1	46	P02671-1	P02671-1 [272-308]		1	3517.50828	1	4.74369E-17	0.571191354	0.780012131	692429.7793					688109.6825			14277.95119		77137.84138																		68160.45873			329849.2473								862130.2658	1208489.392	4143154.401		170154.2108							26575.18105	20582.00486									241583.5385		48626.12299		193335.6385			1691424.061	774352.7137	626258.7625	2277911.476			5199221.5	7923.453355		2169442.417	666936.0235		217722.2719																					313998.0777								715281.9185									460581.9453	139214.5003	483994.7275			112472.5634			High	High	High	High	Not Found	High	High	High	High	High	Peak Found	Not Found	Not Found	Not Found	Not Found	Not Found	Not Found	Not Found	Not Found	Not Found	Not Found	Not Found	Not Found	Not Found	Not Found	Not Found	Not Found	High	Peak Found	Not Found	Not Found	Peak Found	Not Found	Not Found	High	Not Found	High	Not Found	High	High	High	Peak Found	Not Found	Peak Found	Not Found	Not Found	Not Found	Not Found	Not Found	Not Found	Peak Found	Peak Found	Not Found	Not Found	Not Found	Not Found	Not Found	Not Found	Not Found	Not Found	High	Not Found	Peak Found	Not Found	Peak Found	Not Found	Not Found	High	High	High	High	Not Found	Not Found	High	Peak Found	Not Found	High	Peak Found	Not Found	Peak Found	Not Found	Not Found	Not Found	High	Not Found	Not Found	Not Found	Not Found	Not Found	Not Found	Not Found	Not Found	Not Found	Not Found	Not Found	Not Found	Not Found	Not Found	Not Found	Not Found	Peak Found	Not Found	Not Found	Not Found	Not Found	Not Found	Not Found	Not Found	High	Not Found	Not Found	Not Found	Not Found	Not Found	Not Found	Not Found	Not Found	High	Peak Found	High	Not Found	Not Found	High	High	0	272	High	High		0.00001637		1.624E-12	20.01	1237.3	1237.3	1237.3	9.68674E-21	1.61872E-21	0	0	1.04957E-18	1.97809E-19	0	0	9.26	33.41	R.GGSTSYGTGSETESPRNPSSAGSWNSGSSGPGSTGNR.N	[272-308]	Used
	High	[K].MADEAGSEADHEGTHSTK.[R]	1xOxidation [M1]	1	2136	P02671-1	P02671-1 [603-620]		0	1888.76137	50	0.333594217	0.822769896	0.138126977	154198184.3	54280482.15	55415221.71	38578650.71	24343366.3	159414223	82298191.06	66397283.47	177886595.8	18312246.1	98513731.34	26247892.21	73187682.34	232440088.6	104590443	133698443.3	92434269.06	119037096.4	25751186.23	94430537.19	113196701.7	140756948.2	115241146.5	50459707.67	44413991.14	53234917.52	28321881.41	78624890.96	80453095.82	35780549.94	37746051.83	54687669.5	44685704.43	718777243.4	90379292.75	88887901.71	557420129	80214517.01	137187592.4	62996987.74	73545217.58	139190976.6	138837319.4	166085148.5	243836644.2	114373639.2	133410194.1	144659669	265239773.1	147189528.5	153938733.7	297039378.3	72184475.27	207006822.4	170372018	196562661.9	181023617.3	77631435.09	247163112.8	120112415.2	328380021.2	146024517.3	122477622.1	141705523.6	213696091.8	92263701.18	149175644.2	198378061.7	206855693.5	222944220.4	166120792	92133695.75	31792894.98	197322837.7	23133123.47	276008967.7	162923718.3	638627798.7	358781937	92374211.66	203469504.8	45361072.25	76984566.74	263785746.3	46860346.12	173253682	220958878.4	58335426.69	38670912.29	114857182	140002814.9	46923371.91	116758855.7	29346435.22	260379329.7	54770708.64	92105085.78	59012607.44	120196244.3	18058394.37	908782390.7	209443745.2	208955942.8	301123793.2	225826642.4	197243440.8	43221461.63	356062836.3	1639975129	227629581.5	74926623.57	334510634.3	108194690.9	275848432.1	855320696.5	254596706.7	420559009.1	213316980.2	430699869.4	1177049934	170648594.4	204806833.7	375951482.5	102506113.6		High	High	High	High	High	High	High	High	High	High	High	High	High	High	High	High	High	High	High	High	High	High	High	High	High	High	High	High	High	High	High	High	High	High	High	High	High	High	High	High	High	High	High	High	High	High	High	High	High	High	High	High	High	High	High	High	High	High	High	High	High	High	High	High	High	High	High	High	High	High	High	High	High	High	High	High	High	High	High	High	High	High	High	High	Peak Found	High	High	Peak Found	High	High	High	High	High	High	High	High	High	High	High	High	High	High	High	High	High	High	Peak Found	High	High	High	High	High	High	High	High	High	High	High	High	High	High	High	High	High	0	603	High	High		0.00001637		1.364E-09	19.5	1155.1	1146.3	1146.3	3.19486E-20	7.6232E-21	0	0	3.46168E-18	8.96551E-19	0	0	6.29	22.31	K.MADEAGSEADHEGTHSTK.R	[603-620]	Used
	High	[K].QFTSSTSYNRGDSTFESK.[S]		1	764	P02671-1	P02671-1 [582-599]		1	2041.90975	22	0.993148487	0.915678656	0.978102311	247216590.9	138269386.2	69919305.43	86493852.89	243086444	80333434.7	36069781.96	47365023.56	57844353.58	60146582.45	78201368.92	43615223.96	135957041	144823867	162055211.1	64541250.01	115738282.5	52438336.32	47431834.56	28650620.19	62191482.84	104844622.3	37848134.52	83580926.62	122685283.3	156196933	85597760.08	92166263.96	197115715.7	56052066.56	70043445.07	109347608.4	82509743.69	937661857.8	334087702.3	117882262.4	1260633405	181045360.1	255748438.4	203143766.2	150068740	506256875.2	163988060.1	112298887.1	192421564.8	69997245.55	95427872.02	79616002.75	113091437.8	115513038.1	11027226.36	13829055.17	25117417.7	51079162.14	10657279.04	13858533.16	67765173.47	52856427.27	28018014.57	58005391.14	42898010.53	267766763.9	10916988.66	60349034.97	25769911.48	25184945.1	56565353.12	149949809.5	61581646.32	35544681.54	239783687.6	21572310.33	101294252.7	296940148.8	53186732.84	910027304	591635197.7	216161565.2	432194624.3	110082937.8	41153002.96	87339454.57	53103276.88	60185438.74	15831816.06	31173887.46	22815984.95	13227182.2	35611492.16	34778667.88	43071537.54	48362202.99	22576006.97	8426056.266	14538721.3	82737611.75	35360667.41	30817649.72	34070996.71	18271916.14	49428787.76	19324599.32	13655911.5	64647866.06	25984034.17	34246355.54	6444203.346	30850478.24	121967325.7	18938812.12	8765120.876	35551474.01	6536710.765	31562274.49	37516801.93	39763762.8	40548232.66	40391481.8	30107561.38	94281444.19	28044915.77	37454652.58	32325804.23	17068178.84		High	High	High	High	High	High	High	High	High	High	High	High	High	High	High	High	High	High	High	High	High	High	High	High	High	High	High	High	High	High	High	High	High	High	High	High	High	High	High	High	High	High	High	High	Peak Found	High	High	High	High	High	High	High	High	High	High	High	High	High	High	High	High	High	High	High	High	High	High	High	High	High	High	High	High	High	High	High	High	High	High	High	High	High	High	High	High	High	High	High	High	High	High	Peak Found	High	High	Peak Found	High	High	High	High	High	High	High	High	High	High	High	High	High	High	High	High	High	High	High	High	High	High	High	High	High	High	High	High	High	0	582	High	High		0.00001637		7.231E-09	17.73	1063.9	857.2	857.2	1.84167E-18	3.96821E-19	0	0	1.99547E-16	4.47644E-17	0	0	5.69	34.11	K.QFTSSTSYNRGDSTFESK.S	[582-599]	Used
	High	[R].HPDEAAFFDTASTGK.[T]		1	186	P02671-1	P02671-1 [513-527]		0	1593.71798	6	0.648673252	0.877168316	0.718985569	5302957.821	3483090.799	3423404.558	1954793.003	2820409.153	1752881.782	1176766.088	1838247.68	529588.1967	793513.6979	860507.1663	526030.1159	4118603.712	4174047.1	3913472.73	1261713.515	2632524.535	3897125.729	5456285.137	632053.1802	6447355.014	4956129.748	1144978.462	2520060.106	4418368.07	2730748.757	6264829.869	1169683.828	3292866.535	1591192.279	1210465.409	6017527.225	1667847.011	45205809.45	18223466.29	10361982.06	26941030.92	1904817.422	7710095.969	1785141.523	13481507.08	3584571.065	660858.6255	2303904.515	29960980.12	505629.4876	3205202.092	1268208.562	1283577.649	3092877.251	153656.2694	907312.0864	894442.2764	696743.5283	180193.904	804955.7408	1470123.399	687409.3215	632056.5808	1089022.991	820339.0155	16314698.8	134946.8526	1270315.052	515066.6601	2453418.271	764949.4928	859486.4095	534872.7193	102741.1435	2520713.837	538814.2499	1864789.733	23632329.94	328164.8105	21743991.56	19085264.01	1352608.011	61168554.7	842988.1702	486299.9192	428930.6452	645003.2073	1318646.656	188891.8976	95378.74155	711746.7032	28796.9868	41465.07286	280376.1987	1925706.6		509449.8893		83769.45396	50674.12805			767631.9872	422428.8394	1923476.092	468428.0525	373716.1469	1167809.243	522951.5663	980411.9167	137075.2835	1707079.748	1656430.717	3419908.788	590919.8648	2058392.605	139646.4859	1312844.874	1633825.099	836194.9799	546468.6378	1682822.631	648956.5056	3343493.901	1081298.202	2077726.491	1910502.674	700947.0005		High	High	High	Peak Found	Peak Found	Peak Found	High	Peak Found	Peak Found	Peak Found	Peak Found	Peak Found	High	High	High	Peak Found	High	High	High	Peak Found	High	High	Peak Found	Peak Found	High	Peak Found	High	High	High	Peak Found	Peak Found	High	Peak Found	High	High	High	High	Peak Found	High	High	High	High	High	High	High	Peak Found	High	High	High	High	Peak Found	Peak Found	High	High	Peak Found	Peak Found	High	Peak Found	High	High	High	High	Peak Found	High	Peak Found	High	Peak Found	High	Peak Found	Peak Found	Peak Found	High	Peak Found	High	Peak Found	Peak Found	High	Peak Found	Peak Found	Peak Found	Peak Found	Peak Found	Peak Found	High	Peak Found	Peak Found	Peak Found	Peak Found	Peak Found	Peak Found	Peak Found	Not Found	Peak Found	Not Found	Peak Found	Peak Found	Peak Found	Not Found	Peak Found	Peak Found	Peak Found	Peak Found	Peak Found	Peak Found	Peak Found	Peak Found	Peak Found	Peak Found	Peak Found	Peak Found	Peak Found	High	Peak Found	Peak Found	Peak Found	Peak Found	Peak Found	Peak Found	High	High	High	High	High	High	0	0	High	High		0.00001637		1.222E-08	15.84	983.9	745.2	745.2	1.45572E-16	2.34958E-17	0	0	1.57729E-14	2.53715E-15	0	0	4.85	40.21	R.HPDEAAFFDTASTGK.T	[513-527]	Used
	High	[R].NPSSAGSWNSGSSGPGSTGNR.[N]		1	434	P02671-1	P02671-1 [288-308]		0	1963.84888	2	0.942851826	0.928083497	0.980625266	20485940.78	7035922.606	4422412.296	6142755.942	14578375.44	8000723.832	2586546.68	2815795.076	5061565.979	2429556.161	7546267.909	3091652.661	4788670.109	12240918.03	8087411.414	3261014.222	5394829.866	4084024.207	2490201.304	4475874.415	4162349.269	5665803.368	2157102.963	5249439.433	5416241.582	6047098.624	475210.5014	4382198.637	11139729.48	2858233.884	4607974.11	5324856.914	4456582.056	45605215.43	10970893.72	5804088.152	61552795.38	13460152.59	19352220.77	13229714.9	11672155.05	32554391.93	7290903.62	6947653.771	16218760.76	4134739.203	5114324.654	2474090.668	7071964.314	4834835.819	4688979.933	6639351.752	1546682.099	3508958.726	2488903.915	1977397.221	1462201.581	3165394.867	2852377.402	2399747.236	4695165.517	12103332.19	1710243.356	3533616.144	2422397.193	4065316.766	5216073.7	18972310.4	6946572.977	8826446.135	14821261.21	1265031.564	5843932.596	15646020.32	3088237.268	37537826.71	21097216.85	11006488.44	16626322.95	12693704.57	7491909.125	5485684.482	176287.3631	4703527.734	11504063.88	2362609.084	1113551.62	613954.1678	4822005.295	4463885.312	2338715.761	2877556.366	913460.1	629498.0508	5763050.065	846972.3838	3129709.405	769928.5542	1121365.023	597548.6559	13181088.82	8044121.841	6063027.785	3257360.297	3367012.128	7891662.811	2121156.479	4197453.62	24409005.94	2508606.353	2071661.206	3685017.502	2400922.609	4336486.905	11464287.61	6714803.1	7647972.543	4393123.156	8376198.368	19589487.96	4966798.207	3521219.101	8071168.731	1974497.271		High	High	High	High	High	High	High	High	High	High	High	High	Peak Found	High	High	High	High	High	High	High	High	High	High	High	High	High	High	High	High	High	High	High	High	High	High	High	High	High	High	High	High	High	High	High	High	High	High	High	High	High	High	High	High	High	High	High	High	High	High	High	High	High	High	High	High	High	High	High	High	High	High	High	High	High	High	High	High	High	High	High	High	High	Peak Found	High	High	High	High	High	High	High	High	High	High	High	Peak Found	High	High	High	High	High	High	High	High	High	High	Peak Found	High	High	High	High	High	High	High	High	High	High	High	High	High	High	High	High	High	High	0	288	High	High		0.00001637		8.728E-10	15.58	924.9	868.4	868.4	2.64632E-16	4.17052E-17	0	0	2.86733E-14	4.2541E-15	0	0	6.43	27.5	R.NPSSAGSWNSGSSGPGSTGNR.N	[288-308]	Used
	High	[R].PNNPDWGTFEEVSGNVSPGTRR.[E]		1	3	P02671-1	P02671-1 [405-426]		1	2416.12762	0			3.66332E-17																																		4303288.386	637810.198		3241945.724				27690.32003																																	1036624.712			185867.8193		1298304.047																																															Not Found	Not Found	Not Found	Not Found	Not Found	Not Found	Not Found	Not Found	Not Found	Not Found	Not Found	Not Found	Not Found	Not Found	Not Found	Not Found	Not Found	Not Found	Not Found	Not Found	Not Found	Not Found	Not Found	Not Found	Not Found	Not Found	Not Found	Not Found	Not Found	Not Found	Not Found	Not Found	Not Found	High	Peak Found	Not Found	Peak Found	Not Found	Not Found	Not Found	High	Not Found	Not Found	Not Found	Not Found	Not Found	Not Found	Not Found	Not Found	Not Found	Not Found	Not Found	Not Found	Not Found	Not Found	Not Found	Not Found	Not Found	Not Found	Not Found	Not Found	Not Found	Not Found	Not Found	Not Found	Not Found	Not Found	Not Found	Not Found	Not Found	Not Found	Not Found	Not Found	Peak Found	Not Found	Not Found	Peak Found	Not Found	High	Not Found	Not Found	Not Found	Not Found	Not Found	Not Found	Not Found	Not Found	Not Found	Not Found	Not Found	Not Found	Not Found	Not Found	Not Found	Not Found	Not Found	Not Found	Not Found	Not Found	Not Found	Not Found	Not Found	Not Found	Not Found	Not Found	Not Found	Not Found	Not Found	Not Found	Not Found	Not Found	Not Found	Not Found	Not Found	Not Found	Not Found	Not Found	Not Found	Not Found	Not Found	Not Found	Not Found	Not Found	Not Found	0	405	High	n/a					15.1	906.6	906.6	906.6	7.89595E-16	1.53596E-16	0	0	8.55537E-14	1.61854E-14	0	0		49.95	R.PNNPDWGTFEEVSGNVSPGTRR.E	[405-426]	Used
	High	[K].PGSSGPGSTGSWNSGSSGTGSTGNQNPGSPR.[P]		1	7	P02671-1	P02671-1 [323-353]		0	2819.22114	0			3.66332E-17																																					1636707.249																																							1927048.521																																	475733.5024							395881.9697					392030.6952		219023.0469	113225.6295		Not Found	Not Found	Not Found	Not Found	Not Found	Not Found	Not Found	Not Found	Not Found	Not Found	Not Found	Not Found	Not Found	Not Found	Not Found	Not Found	Not Found	Not Found	Not Found	Not Found	Not Found	Not Found	Not Found	Not Found	Not Found	Not Found	Not Found	Not Found	Not Found	Not Found	Not Found	Not Found	Not Found	Not Found	Not Found	Not Found	Peak Found	High	Not Found	Not Found	High	High	Not Found	Not Found	Not Found	Not Found	Not Found	Not Found	Not Found	Not Found	Not Found	Not Found	Not Found	Not Found	Not Found	Not Found	Not Found	Not Found	Not Found	Not Found	Not Found	Not Found	Not Found	Not Found	Not Found	Not Found	Not Found	Not Found	Not Found	Not Found	Not Found	Not Found	Not Found	Not Found	Not Found	Peak Found	Not Found	Not Found	Not Found	Not Found	Not Found	Not Found	Not Found	Not Found	Not Found	Not Found	Not Found	Not Found	Not Found	Not Found	Not Found	Not Found	Not Found	Not Found	Not Found	Not Found	Not Found	Not Found	Not Found	Not Found	Not Found	Not Found	Not Found	Not Found	Not Found	Not Found	Not Found	Not Found	High	Not Found	Not Found	Not Found	Not Found	Not Found	Not Found	High	Not Found	Not Found	Not Found	Not Found	High	Not Found	High	Peak Found	0	323	High	n/a					14.61	909.2	909.2	909.2	2.44614E-15	3.79145E-16	0	0	2.65043E-13	3.89701E-14	0	0		31.44	K.PGSSGPGSTGSWNSGSSGTGSTGNQNPGSPR.P	[323-353]	Used
	High	[K].GLIDEVNQDFTNRINK.[L]		1	395	P02671-1	P02671-1 [72-87]		1	1875.95592	11	0.955148364	0.958701774	0.803935989	5668943.727	3522210.898	1577370.857	4335787.088	9752920.658	7153062.353	79843.92276	378722.0927	183379.1265	565063.2403	1029393.943	2873909.993	2928565.247	9646838.299	1608114.891	808130.5825	7727608.064	2297685.323	1827638.654	1939865.165	447340.0878	807852.4498	1865132.96	3445033.448	1516796.691	3663057.686	945511.6686	1004065.919	3072131.859	1302250.624	1967750.81	1399173.668	1704355.046	88270347.94	6379892.88	791950.5466	13931190.61	7783575.729	10487294.17	7469905.873	5651662.285	45175121.68	7745114.777	11674381.12	4989241.608	6817931.282	2443328.49	17271789.44	981330.8954	2956795.358	507782.5633	180372.7998	201193.3903	62177.91954	618555.7731	261027.5294	10832024.65	4429202.603	486210.5862	1219474.888	808238.3926	40530658.02	237822.5548	1410643.411	200673.0291	1378362.105	2188528.958	6925719.891	5940880.875	4280906.803	22266480.09	50386.55483	148591.1549	3922639.154	1308931.67	136493116.6	6805427.584	1950362.773	22484978.96	4518467.628	322824.6085	1225614.12	19339451.31	2998720.62	1693315.244	482636.5662	1084629.957	2108293.93	6588473.927	431200.9061	598840.5768	767000.5676	231185.8669	706027.6263	3938.106073	6209123.429	1103898.967	728267.9859	3298168.514	2758576.553	71102.6121	158054.9936	980824.315	170892.2246	333319.0105	177308.9702	1355183.546	51822.14431	383304.9518		2224875.161	4669332.022	6964993.504	7662973.473	4022928.674	9214555.506	5748848.104	1036269.026	3082725.615	3424595.565	8685362.156	1888343.198	5950285.758	4211167.82		High	Peak Found	Peak Found	High	High	High	Peak Found	High	Peak Found	High	High	High	High	High	High	High	High	High	High	Peak Found	High	High	High	High	High	High	High	High	High	High	High	High	High	High	High	High	High	High	High	High	High	High	High	High	High	High	Peak Found	High	High	High	Peak Found	Peak Found	High	Peak Found	Peak Found	Peak Found	High	High	High	Peak Found	Peak Found	High	Peak Found	Peak Found	Peak Found	High	High	High	High	High	High	High	Peak Found	High	High	High	High	Peak Found	High	High	Peak Found	Peak Found	High	High	Peak Found	Peak Found	Peak Found	Peak Found	Peak Found	Peak Found	Peak Found	Peak Found	Peak Found	Peak Found	Peak Found	Peak Found	Peak Found	Peak Found	Peak Found	Peak Found	Peak Found	Peak Found	Peak Found	Peak Found	Peak Found	Peak Found	Peak Found	Peak Found	Peak Found	Peak Found	High	High	High	Peak Found	Peak Found	High	High	Peak Found	High	Peak Found	High	Peak Found	High	Peak Found	0	72	High	High		0.00001637		7.345E-08	14.58	938	695.4	695.4	2.60574E-15	3.91198E-16	0	0	2.82336E-13	4.04869E-14	0	0	4.74	78.32	K.GLIDEVNQDFTNRINK.L	[72-87]	Used
	High	[K].ESSSHHPGIAEFPSR.[G]		1	497	P02671-1	P02671-1 [559-573]		0	1637.76666	20	0.779127475	0.763756066	0.890563448	114405593.4	104653096.5	99474676.74	80321219.08	343695112	132876026.2	52754177.56	64471040.93	35478570.34	57205669.3	54032383.95	21916535.68	174123241.8	389327375.3	220151280.7	32397136.46	89627334.12	47729684.96	47246787.41	34991192.63	43022423.7	72030260.23	45951566.74	116920631.2	100129178	146780649.6	120346829	71586542.52	126952788.2	88584887.33	72237405.22	90762085.12	78222187.35	1789577215	319595931.6	219617446.8	1041437945	136744473	227742094.7	108646327.5	174989711.9	222318526.5	122827034.2	57003225.3	626301837.9	73448720.47	35404154.2	44115656.96	42835391.79	80681708.87	19794659.83	49019538.7	30507546.49	62437477.18	11095446.29	14577417.71	42675862.29	35131451.11	47563725.35	53835814.93	43744578.83	207805598	29442489.23	42496685.1	43470130.29	35538962.01	33784733.43	63760612.06	66417304.49	29835794.39	113965490.8	17278935.74	88465998.09	327027154.7	61250541.05	1039737422	259655172.4	103841511.7	694770591.7	51047131.96	23943121.49	16134643.02	16765350.27	10876058.84	7822167.559	7502920.073	10206504.36	5508702.691	6180558.757	4367429.449	8783372.581	25178530.42	3876253.178	4686285.623	24843849.67	15985601.45	17880967	1941580.501	50529362.26	22535114.02	57065057.5	23693716.56	8718591.14	48883625.45	13263916.15	37776048.31	7397151.849	29537372.15	48641880.79	13070081.89	10994487.29	13376170.92	9936156.776	53022715.92	65453703.43	17510542.64	15028183.97	17450535.75	15855003.72	33166071.45	22111775.87	10189858.87	21750000.58	42821949.01		High	High	High	High	High	Peak Found	High	High	High	High	High	Peak Found	High	High	High	Peak Found	High	Peak Found	Peak Found	Peak Found	Peak Found	Peak Found	Peak Found	High	High	High	High	High	High	High	High	High	High	High	High	High	High	High	High	High	High	High	High	Peak Found	High	High	Peak Found	High	Peak Found	High	Peak Found	Peak Found	Peak Found	Peak Found	High	Peak Found	High	Peak Found	Peak Found	Peak Found	Peak Found	High	Peak Found	Peak Found	Peak Found	Peak Found	Peak Found	High	Peak Found	Peak Found	High	High	High	High	High	High	High	Peak Found	High	Peak Found	Peak Found	Peak Found	High	Peak Found	Peak Found	Peak Found	Peak Found	Peak Found	Peak Found	Peak Found	Peak Found	Peak Found	Peak Found	Peak Found	Peak Found	Peak Found	Peak Found	Peak Found	Peak Found	Peak Found	Peak Found	Peak Found	Peak Found	Peak Found	Peak Found	Peak Found	Peak Found	Peak Found	Peak Found	Peak Found	Peak Found	Peak Found	Peak Found	Peak Found	Peak Found	Peak Found	Peak Found	Peak Found	Peak Found	Peak Found	Peak Found	Peak Found	Peak Found	Peak Found	0	559	High	High		0.00001637		3.443E-07	14.34	910.4	722.8	722.8	4.52035E-15	7.54768E-16	0	0	4.89787E-13	7.61043E-14	0	0	3.68	31.6	K.ESSSHHPGIAEFPSR.G	[559-573]	Used
	High	[K].EVVTSEDGSDCPEAMDLGTLSGIGTLDGFR.[H]	1xCarbamidomethyl [C11]; 1xOxidation [M15]	1	340	P02671-1	P02671-1 [481-510]		0	3144.39836	12	0.988807741	0.869845424	0.927447633	13155535.48	4085702.525	1751117.173	2950089.343	3830619.65	1919434.185	164169.1911	160053.1351	320275.6088	226960.0614	1155716.978	706495.996	2683023.98	2205986.304	2240763.243	1680289.692	4427937.853	1638704.445	1407937.064	845131.3674	1252525.025	2764118.098	1621383.95	814459.8013	1870234.991	1423868.264	632561.3738	968185.9763	1864989.177	970745.0649	1794453.632	1078301.031	1666739.65	30230021.54	2558601.062	798495.4839	23987208.86	5549042.601	5354706.756	5913907.385	5479046.328	28309103.86	4424019.682	1339778.05	7478758.378	1894000.781	1481075.305	1616447.773	992131.345	2763961.832	109993.7483	677605.3744	660185.456	1427337.198		686647.4241		3439050.34	561772.3829	2483724.865	1397625.881	9717566.201	763216.3097	1286645.52	1221835.458	2517212.722	841558.5225	5695204.969	6109431.412	2774360.004	7246693.244	134867.6897	803304.5844	3374649.388	834976.208	4298668.09	2939958.674	2541945.306	13434964.16	1447873.479		3641015.307	826248.8507	3239697.767	970713.4339	2649605.65	37032.53053	110943.5067			1346014.434		642758.0586	3868.175239	23541.96515	1457307.632		6522.450789	24148.45133	22640.57262				283493.6508	191476.1318	459858.84	13275.32638	651297.0583	4381114.771	269239.2448		1793093.973		3743.938015	1738667.165	578665.9332		414994.0532	755688.9668	1692916.25	1506731.095	2680.209803	1342764.621	131837.5972		High	High	High	High	High	High	High	High	High	High	High	High	High	High	High	High	High	High	High	High	High	High	High	High	High	High	High	High	High	High	High	High	High	High	High	High	High	High	High	High	High	High	High	High	High	High	High	High	High	High	High	High	High	High	Not Found	High	Not Found	High	High	Peak Found	High	High	High	High	High	Peak Found	High	High	High	High	High	High	High	High	High	High	High	High	High	High	Peak Found	High	High	High	High	High	Peak Found	Peak Found	Not Found	Not Found	Peak Found	Not Found	Peak Found	Peak Found	Peak Found	Peak Found	Not Found	Peak Found	Peak Found	High	Not Found	Not Found	Not Found	Peak Found	Peak Found	Peak Found	Peak Found	Peak Found	High	Peak Found	Not Found	Peak Found	Not Found	Peak Found	High	Peak Found	Not Found	High	Peak Found	High	Peak Found	Peak Found	Peak Found	Peak Found	0	481	High	High		0.00001637		2.291E-08	13.79	886.4	886.4	886.4	1.60619E-14	2.59889E-15	0	0	1.74033E-12	2.80044E-13	0	0	5.77	71.16	K.EVVTSEDGSDCPEAMDLGTLSGIGTLDGFR.H	[481-510]	Used
	High	[R].PGSTGTWNPGSSER.[G]		1	133	P02671-1	P02671-1 [354-367]		0	1432.64515	5	0.961027224	0.998687704	0.880234339	8520568.751	4173258.018	5973175.889	4366662.372	8825184.876	5832533.316	2412280.015	3028749.943	2941157.173	2790788.518	3492509.61	2615951.916	4248147.968	13520787.31	7972964.301	1967855.298	3496491.056	3078036.599	1083826.838	2665785.947	2256404.667	4790193.537	4669302.278	4084778.396	5137150.536	5072652.589	1572523.612	4040100.184	6286224.711	4540907.391	3519522.657	5311708.794	4434851.09	33835661.89	13611315.14	3991806	26554924.79	1485850.909	4920407.806	3251870.988	738812.185	5526475.071	4237964.103	3703443.696	9514813.617	3357643.504	4522104.42	2195289.148	3820784.288	5153081.63	2184592.484	3056331.278	1784981.623	5586520.915	2570730.078	2940857.86	1723490.156	2003163.254	712687.5769	2219424.144	2104161.908	11268622.19	1774398.749	3993054.796	6138700.728	2740032.351	3186906.02	2526418.479	3173117.353	1898158.082	11703425.76	1318953.592	6702289.977	1137726.943	2395949.461	24809312.05	9616442.464	6656534.254	4284923.789	8689628.784	8870134.442	10338626.49	2403851.611	3057458.971	6392978.003	13793333.7	1526631.362	6580457.034	13506352.17	6702068.338	12110549.57	15580298.28	4643388.324	1463713.442	13629273.69	29532028.44	12259901.29	7991642.276	40038020.47	5420903.666	6314772.197	10005880.23	2884724.986	6587094.608	4675542.993	4730436.693	4529337.117	5904759.541	3344832.299	5584185.273	2316622.436	8096365.613	2634161.432	3196974.688	4269428.957	3186680.738	5444329.174	873106.1563	2465981.096	3895066.045	4848913.391	4087004.84	3599387.484	5971101.61		High	High	High	High	Peak Found	High	High	High	High	High	High	High	High	High	High	High	Peak Found	High	High	High	High	High	High	High	High	High	High	High	High	High	High	High	High	High	High	High	High	Peak Found	High	High	High	High	Peak Found	High	High	High	High	High	High	High	High	High	High	High	High	High	Peak Found	High	High	High	High	High	High	High	High	High	High	High	High	High	High	High	High	High	High	High	High	High	High	High	High	Peak Found	Peak Found	High	High	High	High	Peak Found	High	High	High	High	Peak Found	Peak Found	Peak Found	Peak Found	High	Peak Found	Peak Found	High	Peak Found	High	High	High	High	High	High	High	High	High	Peak Found	High	High	High	High	High	High	High	High	High	Peak Found	High	High	High	0	354	High	n/a					13.71	852.2	749.3	749.3	1.93041E-14	3.09498E-15	0	0	2.09162E-12	3.35517E-13	0	0		29.4	R.PGSTGTWNPGSSER.G	[354-367]	Used
	High	[K].MADEAGSEADHEGTHSTKR.[G]		1	2	P02671-1	P02671-1 [603-621]		1	2028.86757	0		4.58126E-17	3.66332E-17																										97735.85011									244653.7883																																												568325.6865																																															Not Found	Not Found	Not Found	Not Found	Not Found	Not Found	Not Found	Not Found	Not Found	Not Found	Not Found	Not Found	Not Found	Not Found	Not Found	Not Found	Not Found	Not Found	Not Found	Not Found	Not Found	Not Found	Not Found	Not Found	Not Found	Peak Found	Not Found	Not Found	Not Found	Not Found	Not Found	Not Found	Not Found	Not Found	Peak Found	Not Found	Not Found	Not Found	Not Found	Not Found	Not Found	Not Found	Not Found	Not Found	Not Found	Not Found	Not Found	Not Found	Not Found	Not Found	Not Found	Not Found	Not Found	Not Found	Not Found	Not Found	Not Found	Not Found	Not Found	Not Found	Not Found	Not Found	Not Found	Not Found	Not Found	Not Found	Not Found	Not Found	Not Found	Not Found	Not Found	Not Found	Not Found	Not Found	Not Found	Not Found	Not Found	Not Found	High	Not Found	Not Found	Not Found	Not Found	Not Found	Not Found	Not Found	Not Found	Not Found	Not Found	Not Found	Not Found	Not Found	Not Found	Not Found	Not Found	Not Found	Not Found	Not Found	Not Found	Not Found	Not Found	Not Found	Not Found	Not Found	Not Found	Not Found	Not Found	Not Found	Not Found	Not Found	Not Found	Not Found	Not Found	Not Found	Not Found	Not Found	Not Found	Not Found	Not Found	Not Found	Not Found	Not Found	Not Found	Not Found	0	603	High	High		0.00001637		4.306E-09	12.24	845.3	845.3	845.3	5.7188E-13	9.66973E-14	0	0	6.1964E-11	1.06472E-11	0	0	4.64	18.9	K.MADEAGSEADHEGTHSTKR.G	[603-621]	Used
	High	[K].TFPGFFSPMLGEFVSETESR.[G]	1xOxidation [M9]	1	58	P02671-1	P02671-1 [528-547]		0	2281.04816	1	0.942851826	0.951604317	0.28870256	4232955.004	990497.9324		324948.5819	604285.8691					365016.7485			672608.1257			364482.0961								304272.2536	776530.8844		93890.6186		841039.086			688658.3015		7130236.743			7774513.423	2888963.815	5515454.13	1473218.424	2565980.606	10010828.97	264755.1323	542220.4746	2720835.1	453353.8518	1083319.626		805933.4943																			2110736.021		358671.6483				1815807.892		1752724.415	2904820.612		7629381.13																														6620344.329						2150654.912		913203.5142	626802.2656		3565304.012			1266814.145			High	Peak Found	Not Found	Peak Found	High	Not Found	Not Found	High	Not Found	Peak Found	Not Found	Not Found	Peak Found	Not Found	Not Found	High	Not Found	Not Found	Not Found	Not Found	Not Found	Not Found	Not Found	Peak Found	High	Not Found	Peak Found	Not Found	High	Not Found	Not Found	High	Not Found	High	Not Found	Not Found	High	High	High	High	High	High	Peak Found	Peak Found	Peak Found	Peak Found	Peak Found	Not Found	Peak Found	Not Found	Not Found	Not Found	Not Found	Not Found	Not Found	Not Found	Not Found	Not Found	Not Found	Not Found	High	Not Found	Not Found	Not Found	Not Found	Not Found	Not Found	High	Not Found	High	Not Found	Not Found	Not Found	High	Not Found	Peak Found	High	Not Found	Peak Found	Not Found	Not Found	Not Found	Not Found	Not Found	Not Found	Not Found	Not Found	Not Found	Not Found	Not Found	Not Found	Not Found	Not Found	Not Found	Not Found	Not Found	Not Found	Not Found	Not Found	Not Found	Not Found	Not Found	Not Found	Not Found	Not Found	Not Found	Not Found	Not Found	High	Not Found	Not Found	Not Found	Not Found	Not Found	High	Not Found	Peak Found	Peak Found	Not Found	High	Not Found	Not Found	Peak Found	Not Found	0	0	High	High		0.00001637		2.258E-07	12.24	779	779	779	5.78986E-13	9.8287E-14	0	0	6.2734E-11	1.07977E-11	0	0	4.86	72.85	K.TFPGFFSPMLGEFVSETESR.G	[528-547]	Used
	High	[R].GGSTSYGTGSETESPR.[N]		1	821	P02671-1	P02671-1 [272-287]		0	1572.67723	7	0.892014868	0.945984019	0.626881009	691244183.4	200703049.7	136579272.5	157668155	443197916.9	205142127.2	90505772.24	70546972.19	114131819.3	85679530.45	177167813	89934175.82	118234765	231809913.2	174991299.7	99749367.55	138176775.8	104753578.1	91752702.34	96603768.59	108254206.2	157291822.6	78410084.91	164086995.7	175710101	177344248.1	184223045	134220631.2	289187498.7	92495606.88	148925275.6	179786677.5	94441655.92	1697593890	309577759.4	159343642.3	1581051980	344099040.5	514293565	331559713.2	473993997.9	829998424.6	236800404.4	177501634.9	632046605.7	135865080.4	158490869.4	101140478.9	214959779	139913290.3	137959283.4	118563220.5	68087585.36	153301337.2	123675440.4	55055603.03	121681689.2	73231824.21	159864684	104523574.1	181748085.7	341540948.2	44974210.48	97288312.08	119839942.4	72413075.08	124307569.7	441734979.3	226581211.7	267327273.9	619852321.1	30127581.18	166667681	444906087.2	92756915.09	1388057982	768413194.3	375793047	836758308.3	373157847.3	172485263.6	231523150.1	104107724	202962795.2	202039333.2	273185048.7	201610636.2	82700550.95	166121000.4	225466670.6	376407027.3	206977955.2	192330233.2	34894637.09	278304361	125792141	103507140.8	148992057	279549308.7	72126946.6	917222604.9	223864892.3	184862776.3	49342246.78	170162140.6	285224244.2	56103391.27	263443906.8	556997280.9	117068573.5	95551045.07	319900833.5	137382677.2	189211607.2	537051592	385245505.7	300410656.6	107930752.4	374810996.5	665333777	464485802.1	165234502.9	440272237.5	128385073.8		High	High	High	High	High	High	High	High	High	High	High	High	High	High	High	High	High	High	High	High	High	High	High	High	High	High	High	High	High	High	High	High	High	High	High	High	High	High	High	High	High	High	High	High	High	High	High	High	High	High	High	High	High	High	High	High	High	High	High	High	High	High	High	High	High	High	High	High	High	High	High	High	High	High	High	High	High	High	High	High	High	High	High	High	High	High	High	High	High	High	High	High	High	High	High	High	High	High	High	High	High	High	High	High	High	High	High	High	High	High	High	High	High	High	High	High	High	High	High	High	High	High	High	High	0	272	High	High		0.00001637		8.296E-07	12.12	765.2	741.6	741.6	7.60662E-13	1.35495E-13	0	0	8.24188E-11	1.46457E-11	0	0	4.11	23.56	R.GGSTSYGTGSETESPR.N	[272-287]	Used
	High	[R].GDFSSANNRDNTYNR.[V]		1	1327	P02671-1	P02671-1 [115-129]		1	1730.74771	33	0.981785999	0.994201198	0.965150455	1594983789	398498118.3	425716114.8	359432071.4	1380597709	260673799.2	209716573.4	194754715.7	239728322.4	207000109.1	393218940.8	198882571.1	320795805.8	755114088.2	510846523.7	309664708.2	390887097.4	232517851.1	182148751.6	170423957.8	258757356.7	484876873.9	179396770.4	277711255.8	472791486	412567626.8	409696571.8	240011536.9	648649150.6	182362965.7	302089925	422062210.4	249592142.5	3817153523	896530681.9	418838175	3670542060	683600194	1226278816	636224271	995305424.4	1889458769	594877813.1	455636896.6	1451572353	245621172.8	311142844.3	245279533.3	515729200.2	374144012.5	90006903.1	87912598.52	103158621.6	222190242.9	62572228.99	77439931.06	235706844	137938901.6	181613867.1	167573692.8	320841973.8	936672060.6	58193284.13	210502291.3	272054402.8	151116838	211705996.6	626224774.4	259974141.3	258572579.3	1140626986	99357282.64	349601606.9	1235723624	181582427.9	2967905318	1436687814	444467923.4	1965396156	404514387.1	330661312.8	50193088.17	219183245.4	348040655.1	5469377.386	26762365.63	30415264.84	12732063.48	8397392.694	21022783.76	41052340.56	6944442.203	7430123.347	1833298.538	54706576.1	4075390.238	10285289.4	6733490.141	5252211.037	2257459.653	388326550.9	151736000.1	45346025.47	87338918.6	191163081.1	277343337.1	7756784.477	180338502.2	810357017.6	118760608.3	18067438.16	176900954.7	39364639.17	177866039.1	373868102.3	156078235.2	149910834.4	264766481.4	160662748.9	481046397.8	35865087.52	97555855.61	145155725.2	70055995.73		High	High	High	High	High	High	High	High	High	High	High	High	High	High	High	High	High	High	High	High	High	High	High	High	High	High	High	High	High	High	High	High	High	High	High	High	High	High	High	High	High	High	High	High	High	High	High	High	High	High	High	High	High	High	High	High	High	High	High	High	High	High	High	High	High	High	High	High	High	High	High	High	High	High	High	High	High	High	High	High	High	High	High	High	High	High	High	High	Peak Found	High	High	High	Peak Found	High	Peak Found	Peak Found	Peak Found	Peak Found	High	High	High	High	High	High	High	High	High	High	High	High	High	High	High	High	High	High	High	High	High	High	High	High	High	High	0	115	High	High		0.00001637		0.000004884	11.87	756.1	734.2	734.2	1.36158E-12	2.13962E-13	0	0	1.4753E-10	2.27042E-11	0	0	3	22.83	R.GDFSSANNRDNTYNR.V	[115-129]	Used
	High	[K].DSHSLTTNIMEILR.[G]	1xOxidation [M10]	1	692	P02671-1	P02671-1 [101-114]		0	1645.8214	12	0.990885743	0.696679269	0.974192876	30145979.2	23191524.45	11626344.77	13217110.14	17943558.24	22648686.09	817236.1798	1763610.257	1744854.058	2675764.675	10545079.66	10692619.98	47361225.15	80833594.81	14935461.21	4197570.753	48671997.3	7977483.648	18794808.22	3400365.434	4922926.649	3393459.383	6479588.326	13797797.24	15697088.63	28381739.55	6056780.648	21991801.08	22880618.09	9093273.576	18118291.16	10960409.73	18610106.05	275662342.9	8872083.01	5004263.445	57247241.19	54227894.96	46824268.37	62275444.07	29541616.59	235122170.6	40923066.6	16748826.4	20467803.36	15098501.58	10573298.8	88436105.16	3644863.812	12048478.34	509666.9007	3846455.703	3262932.002	3784956.423	2373771.96	3091969.212	19645042.34	20050577.36	725066.9288	2352970.485	2574707.599	66235890.67	1557978.216	4642512.137	7173309.957	5492401.706	8242997.906	25527549.01	16071052.64	16806576.59	74138513.23	534090.4222	2881337.939	12103075.17	12131278.84	25776429.37	56848990.94	7589647.774	142698827.6	6983329.705	1694027.946	7825533.279	53427340.66	16874995.58	3283894.121	5224775.09	628988.5082	722807.8262	8702628.443	2478679.844	2352627.163	1137485.773	4989049.027	995136.1964	9391680.575	15221553.29	2314517.103	671846.4852	4008442.143	2941521.083	6526418.453	2009853.381	3503649.211	701521.7212	1083916.493	2462552.425	1288233.04	1931907.171	3324089.985	1093170.589	2526473.878	5254055.164	9511816.864	5434352.728	11258262.54	16356836.47	9359518.888	3134645.444	11508469.16	9357210.474	23963051.15	7280004.797	16385543.56	9778824.289		High	High	High	High	High	High	Peak Found	High	High	High	High	High	High	High	High	High	High	High	High	High	High	High	High	High	High	High	High	High	High	High	High	High	High	High	High	High	High	High	High	High	High	High	High	High	High	High	High	High	High	High	High	Peak Found	High	High	High	High	High	High	High	High	Peak Found	High	Peak Found	High	High	High	High	High	High	High	High	High	High	High	High	High	High	Peak Found	High	High	High	High	High	High	Peak Found	Peak Found	Peak Found	Peak Found	Peak Found	Peak Found	Peak Found	Peak Found	Peak Found	Peak Found	Peak Found	Peak Found	Peak Found	Peak Found	Peak Found	Peak Found	Peak Found	Peak Found	Peak Found	Peak Found	Peak Found	Peak Found	Peak Found	Peak Found	Peak Found	Peak Found	Peak Found	High	High	High	High	High	High	High	High	High	High	High	High	High	0	101	High	High		0.00001637		8.021E-07	11.43	762.2	623.7	623.7	3.69433E-12	5.18604E-13	0	0	4.00286E-10	5.45278E-11	0	0	3.76	78.39	K.DSHSLTTNIMEILR.G	[101-114]	Used
	High	[K].MKPVPDLVPGNFK.[S]	1xOxidation [M1]	1	933	P02671-1	P02671-1 [226-238]		0	1457.7821	41	0.815477515	0.80495284	0.95730151	43105004.83	25145160.51	39605104.61	36158901.7	116720347.8	12237666.75	6378331.302	17034422.82	6344303.255	7980946.336	5049021.155	5439589.801	33203620.95	84955845.13	14293523.48	1661937.407	56932433.31	2562286.554	24338704.83	1859008.222	2476414.401	6891139.685	13410367.66	21910121.84	41743289.69	40172480.18	31396046.79	11958135.91	16812677.12	20983908.04	12209960.47	17562458.23	15360436.41	365451998.1	49312531.75	27541508.05	144308333	22239857.76	52031018.18	35243258.75	47587311.79	80375210.96	34742608.33	6406102.924	112485914.2	15161031.61	6867409.144	28642921.9	2034546.887	30065305.04	2980529.913	2389578.33	3220087.17	9301300.258	3561888.61	5086195.683	25000259.18	15863902.13	1803176.549	5178843.982	1572834.46	153238481	1858337.661	1743009.637	5210113.592	8287291.402	4659952.263	11259106.15	10576967.75	6095532.573	26023023.3	3141997.381	13835458.27	23576226.59	10087250.99	116701542	89073757.68	11059018.28	309027994	19464269.6	4873426.414	15010197.91	86609788.63	12782620.67	5983990.809	11066403.84	39312087.27	3154992.393	12124683.69	6215459.489	7258913.537	14945851.56	1913347.64	1953672.116	5572971.855	18713296.48	4630941.442	10781947.1	2697995.879	1749343.104	5794266.903	13956560.96	1613249.395	10768813.94	4188440.432	6946802.251	6562061.96	12221297.9	42334719.68	10992709.06	3273141.094	5106163.423	7681452.856	17525196.91	15667396.22	38064983.9	19415043.9	12842349.85	22649615.36	23041155.63	33974885.78	19894615.39	14342850.17	21750469.79		High	High	High	High	High	High	Peak Found	Peak Found	High	High	High	High	High	High	High	High	High	High	High	Peak Found	Peak Found	High	High	High	High	High	High	High	High	High	High	High	High	High	High	High	High	High	High	High	High	High	High	High	High	High	High	High	High	High	High	High	High	High	High	High	High	High	High	High	High	High	High	High	High	High	High	High	High	High	High	Peak Found	High	High	High	High	High	High	High	High	Peak Found	Peak Found	High	High	High	Peak Found	Peak Found	Peak Found	Peak Found	Peak Found	Peak Found	Peak Found	High	Peak Found	Peak Found	Peak Found	Peak Found	Peak Found	Peak Found	Peak Found	Peak Found	Peak Found	Peak Found	Peak Found	Peak Found	Peak Found	Peak Found	Peak Found	Peak Found	Peak Found	Peak Found	High	High	High	High	High	High	High	High	High	High	High	High	High	0	0	High	High		0.00001637		0.000001521	11.43	790	661.7	661.7	3.69433E-12	5.39242E-13	0	0	4.00286E-10	5.7316E-11	0	0	3.65	48.08	K.MKPVPDLVPGNFK.S	[226-238]	Used
	High	[K].DSDWPFCSDEDWNYK.[C]	1xCarbamidomethyl [C7]	1	286	P02671-1	P02671-1 [49-63]		0	1963.74393	5	0.864652792	0.43395771	0.893723596	5369822.607	1991632.02	818789.9069	1009455.447	3649043.519	712186.8123	32982.72518	78040.2837	73511.75733	93047.08696	165009.5227	112409.2246	2579036.981	4280336.713	1570094.924	277636.6424	638029.2828	270961.1313	362134.3457	143308.118	829527.7857	729660.877	268143.7868	224468.0639	339761.0066	659623.4001	75741.03331	185287.7303	584966.3	414166.9768	138829.0025	286632.4344	248932.1208	33616054.86	2123729.251	361780.1614	16395376.76	885113.8822	1288321.281	1300630.698	5667856.938	3810255.533	2510073.73	694018.4212	5069078.564	1102203.822	824440.4899	223563.1408	608237.9709	1385565.632	3362.020756	117568.0423	172091.2534	774270.1646	21009.17012		23486.65672	157324.4237	44461.62804	186174.9118	1215941.217	7293134.882	88151.36292	1177354.346	355688.1238	408289.8969	145639.5426	1907773.826	614988.5663	391190.9482	2983099.848	35294.66082	335116.9324	2760437.914	303328.5463	4413106.491	1483918.808	3728576.182	25374123.3	709267.6281	969421.517			417539.4892	10247.17846	932725.9831		2215890.002													5350865.516	1364866.235		3071150.82	783105.9664	3237538.77		2260433.805	3316789.139	2185701.836	894862.5854	3196065.9	421704.8189	1571582.627	2907928.033	1721851.979	519692.4668	2379092.029	403898.3718	4624280.037		2180683.592	750305.3764	626789.079		High	High	High	High	High	High	Peak Found	High	High	High	High	High	High	High	High	High	High	High	Peak Found	High	High	Peak Found	Peak Found	High	High	High	High	High	High	High	High	High	High	High	High	High	High	High	High	High	High	High	High	High	High	High	High	High	High	High	Peak Found	Peak Found	High	High	Peak Found	Not Found	Peak Found	High	High	High	High	High	Peak Found	High	High	High	High	High	High	High	High	Peak Found	High	High	High	High	High	High	High	High	High	Not Found	Not Found	Peak Found	Peak Found	Peak Found	Not Found	Peak Found	Not Found	Not Found	Not Found	Not Found	Not Found	Not Found	Not Found	Not Found	Not Found	Not Found	Not Found	Not Found	High	High	Not Found	High	High	High	Not Found	High	High	High	Peak Found	High	Peak Found	High	High	High	High	High	High	High	Not Found	High	High	Peak Found	0	49	High	High		0.00001637		1.816E-07	11.12	705.6	492.5	492.5	7.60662E-12	1.14223E-12	0	0	8.24188E-10	1.18931E-10	0	0	3.04	64.99	K.DSDWPFCSDEDWNYK.C	[49-63]	Used
	High	[K].GLIDEVNQDFTNR.[I]		1	1413	P02671-1	P02671-1 [72-84]		0	1520.73396	21	0.742874605	0.853976308	0.015917474	47130223.22	45753510.59	25074396.88	23999924.96	128353730.6	25146127.48	2527068.349	3351505.114	6446732.839	11589576.32	18045596.97	11616454.95	85612675.87	130596110	88173448.83	13517012.28	52900474.12	16459234.98	19633200.6	31274119.74	24831927.09	33307800.87	26576498.39	27684327.55	18797088.22	53598042.93	9067899.807	10598123.79	14003869.78	13428992.93	19623410.81	44586962.04	20868241.37	751931942.7	171330550	69603358.97	598710320.8	143890091	66447054.54	165080120.2	115434819.1	163793698.3	31945070.1	30725068.77	390679117	27433165.36	77474747.32	28088592.46	49112090.8	50297018.32	24523351.28	42669387.63	9379051.163	91800341.16	32510505.93	26471555.62	11884479.97	33778297.4	13491896.9	30482782.96	23886749.31	183400509	17762546.82	19526739.22	36267701.76	28466210.66	15441745.76	38236981.15	43594059.39	29309188.84	88576088.94	7787171.933	50163506.35	157301240.7	26647413.37	403670826.9	209760606.8	182390307	593167510.4	107988181.2	49947126.9	363311038.4	14406011.91	55823310.7	162374765.7	227674433.1	164960364.8	166123062.6	367280118.8	201372793.9	209863484.3	396542456.2	94886645.09	22171675.04	114600719.2	232312517.2	136818955.6	95783444.87	119352263.3	49185244.37	290826669.2	194366002.5	91799503.57	38107832.72	84919727.03	221447250	51653430.75	214399160.4	300659977.4	126659117.6	103229433.7	179608455.6	154451991.4	255465451.4	286189800.5	380928974.2	130597162.1	123453627.7	204258871.5	399301269.6	410870409.8	196606489.6	333373806.5	136616575.4		High	High	High	High	High	High	High	High	High	High	High	High	High	High	High	High	High	High	High	High	High	High	High	High	High	High	High	High	High	High	High	High	High	High	High	High	High	High	High	High	High	High	High	High	High	High	High	High	High	High	High	High	High	High	High	High	High	High	High	High	High	High	High	High	High	High	High	High	High	High	High	High	High	High	High	High	High	High	High	High	High	High	High	High	High	High	High	High	High	High	High	High	High	High	High	High	High	High	High	High	High	High	High	High	High	High	High	High	High	High	High	High	High	High	High	High	High	High	High	High	High	High	High	High	0	72	High	High		0.00001637		6.214E-07	10.71	701.8	542.5	542.5	1.93041E-11	3.17134E-12	0	0	2.09162E-09	3.47839E-10	0	0	3.16	74.84	K.GLIDEVNQDFTNR.I	[72-84]	Used
	High	[R].NPGSSGTGGTATWK.[P]		1	307	P02671-1	P02671-1 [309-322]		0	1320.61787	10	0.762697803	0.730207857	0.9001118	198618818.8	65111136.22	55090052.06	52072002.53	117846508.1	60836496.68	20514582.19	22643427.77	28687137.66	18309563.61	48315222.87	24387703.52	65598210.56	103665283.8	80861433.35	31201416.42	40663129.13	23933287.82	15753279.97	20297938.16	30670140.87	43582610.9	19253980.92	32007143.5	48957803.52	52799766.73	10298261.95	33509532.92	70600749.73	27259342.57	34477295.14	53093621.91	27999954.54	807091347.8	115301403.8	59852811.27	456058341.4	91461449.45	125693943.8	68639657.99	134971467.8	211048476.3	56973131.38	37052821.4	128171562.2	40769516.95	38371815.4	14809804.47	44782352.54	38947630.47	34084155.05	24294054.58	13141477.41	30505260.67	28238666.77	12220576.92	16779706.11	16467739.84	35462332.48	13303096.63	41797964.11	94370962.27	15613323.65	30221325.1	30089466.33	20202029.06	36396215.9	103108035.8	65085542.01	102834477.9	195594048.2	13026828.72	52053762.97	151271094.2	23415157.45	460922656.5	189736397.7	62857817.3	211992902.2	221179015.3	137072242.6	30703072.89	11534328.54	70946882.55	15074522.09	29980242.6	38772572.26	12048179.46	9390128.986	27337510.56	15568459.95	10597425.89	25439132.38	2744880.096	27779946.72	3927161.523	8514018.065	11199443.45	10860108.34	8054274.512	209342975.3	75586576.85	41423667.53	20466054.38	50709214.24	86491196.66	18361183.08	56124763.7	260321971.1	44122695.24	13496826.51	39458061.65	21323903.49	73051984.85	102025920.8	83240576.17	72514335.96	56361006.84	86986946.73	195093439.7	41724345.15	49208553.67	65175389.43	20534819.64		High	High	High	High	High	High	High	High	High	High	High	High	High	High	High	High	High	High	High	High	High	High	High	High	High	High	High	High	High	High	High	High	High	High	High	High	High	High	High	High	High	High	High	High	High	High	High	High	High	High	High	High	High	High	High	High	High	High	High	High	High	High	High	High	High	High	High	High	High	High	High	High	High	High	High	High	High	High	High	High	High	High	High	High	High	High	High	High	High	High	High	High	High	High	High	High	High	High	High	High	High	High	High	High	High	High	High	High	High	High	High	High	High	High	High	High	High	High	High	High	High	High	High	High	0	309	High	n/a					10.71	711.4	551.1	551.1	1.93041E-11	3.19527E-12	0	0	2.09162E-09	3.51123E-10	0	0		25.71	R.NPGSSGTGGTATWK.P	[309-322]	Used
	High	[K].DSHSLTTNIMEILR.[G]		1	13	P02671-1	P02671-1 [101-114]		0	1629.82648	0	0.817051711	0.912995114	0.51363609		417659.1715		75883.45489	23684.6086	116777.1873			29553.38861	108850.6277					188770.1456									105519.1026	22630.10905		1499990.502	86615.33585	35654.56397		38482.38082		61132.90133			29396.52576	116026.0626	139276.7869								17808.45446		34796.71927	14359.64176		26502.58133				44379.94115						20285.60986	29905.64517	34158.25807	1934.028975	24846.75522		20214.94348	42378.24676			92639.05228				84937.1018	287287.9956		112550.1654				413560.1781																	365745.8994		31801.04823						59670.76512				62153.49586				40164.94032	86833.61215	35945.41218		71046.59347							High	High	Not Found	Peak Found	Peak Found	Peak Found	Not Found	Not Found	Peak Found	Peak Found	Not Found	Not Found	Peak Found	Not Found	Peak Found	Peak Found	Not Found	Not Found	Not Found	Not Found	Not Found	Peak Found	Peak Found	Peak Found	Peak Found	Not Found	High	Peak Found	Peak Found	Not Found	Peak Found	Not Found	Peak Found	Not Found	Not Found	Peak Found	Peak Found	Peak Found	Not Found	Not Found	Not Found	Not Found	Peak Found	Peak Found	Not Found	Peak Found	Not Found	Peak Found	Peak Found	Not Found	Peak Found	Peak Found	Not Found	Peak Found	Peak Found	Not Found	Not Found	Peak Found	Not Found	Not Found	Peak Found	Peak Found	Peak Found	Peak Found	Peak Found	Not Found	Peak Found	Peak Found	Peak Found	Not Found	Peak Found	Not Found	Not Found	Not Found	Peak Found	Peak Found	Not Found	Peak Found	Not Found	Peak Found	Not Found	Peak Found	Not Found	Not Found	Not Found	Peak Found	Not Found	Not Found	Not Found	Not Found	Not Found	Not Found	Not Found	Not Found	Not Found	Peak Found	Not Found	Not Found	Peak Found	Not Found	Peak Found	Not Found	Not Found	Not Found	Not Found	Not Found	Peak Found	Not Found	Not Found	Not Found	Peak Found	Not Found	Not Found	Not Found	Peak Found	Peak Found	Peak Found	Not Found	Peak Found	Not Found	Not Found	Not Found	Not Found	Not Found	0	0	High	High		0.00001637		9.214E-07	10.43	718.1	602.7	602.7	3.69433E-11	5.55758E-12	0	0	4.00286E-09	6.09367E-10	0	0	4.32	79.22	K.DSHSLTTNIMEILR.G	[101-114]	Used
	High	[R].DCDDVLQTHPSGTQSGIFNIK.[L]	1xCarbamidomethyl [C2]	1	4	P02671-1	P02671-1 [631-651]		0	2332.0874	0																																																																																																																																No Quan Values	Not Found	Not Found	Not Found	Not Found	Not Found	Not Found	Not Found	Not Found	Not Found	Not Found	Not Found	Not Found	Not Found	Not Found	Not Found	Not Found	Not Found	Not Found	Not Found	Not Found	Not Found	Not Found	Not Found	Not Found	Not Found	Not Found	Not Found	Not Found	Not Found	Not Found	Not Found	Not Found	Not Found	High	Not Found	Not Found	Not Found	Not Found	Not Found	Not Found	Not Found	Not Found	Not Found	Not Found	Not Found	Not Found	Not Found	Not Found	Not Found	Not Found	Not Found	Not Found	Not Found	Not Found	Not Found	Not Found	Not Found	Not Found	Not Found	Not Found	Not Found	Not Found	Not Found	Not Found	Not Found	Not Found	Not Found	Not Found	Not Found	Not Found	Not Found	Not Found	Not Found	High	Not Found	Not Found	Not Found	Not Found	Not Found	Not Found	Not Found	Not Found	Not Found	Not Found	Not Found	Not Found	Not Found	Not Found	Not Found	Not Found	Not Found	Not Found	Not Found	Not Found	Not Found	Not Found	Not Found	Not Found	Not Found	Not Found	Not Found	Not Found	Not Found	Not Found	Not Found	Not Found	Not Found	Not Found	Not Found	Not Found	Not Found	Not Found	Not Found	Not Found	Not Found	Not Found	Not Found	Not Found	Not Found	Not Found	Not Found	Not Found	Not Found	Not Found	0	631	High	High		0.00001637		5.163E-07	10.32	691.3	691.3	691.3	4.74863E-11	6.63007E-12	0	0	5.14521E-09	7.17269E-10	0	0	4.8		R.DCDDVLQTHPSGTQSGIFNIK.L	[631-651]	Not Used
	High	[K].VQHIQLLQK.[N]		1	553	P02671-1	P02671-1 [149-157]		0	1106.66805	19	0.222047317	0.267354671	0.779477064	89593466.73	73792258.53	54945603.04	41495595.92	407968228.3	41457204.59	61127967.02	78320266.1	61956723.47	60328364.02	67498888.92	17783565.7	14257931.87	21181876.52	25753188.76	30091938.9	42447743.92	17342651.68	27767420.43	9419239.482	149173965.3	48415666.96	22150393.12	94280186.77	129158670.5	126032967	127631234	79456333.56	138326717.9	60741584.99	150896055.1	115447860.7	76976670.16	1828125112	452970706.3	156097965.1	1266916779	180536843.1	222894857.6	156590954.7	304879318.8	407182981.5	186616723.3	99918479.02	421095837.8	61401249.88	29175491.5	56137035.93	27629441.22	130369518.7	10319437.03	12958921.69	138375906.2	91656158.32	4893737.691	7494094.92	125499381.8	27450485.02	13102378.8	105819387.6	18103752.79	481355468.9	11399392.99	29665507.57	19622583.93	18674625.91	50884761.39	38521989.77	31527164.73	78985336.43	55746982.97	33288457.65	111627958.6	305107745.7	62441963.77	1114671224	551089037	100052370.3	1248304868	34968321.38	33963828.2	7804913.694	41905344.73	22598879.15	5699950.47	5307006.508	10058916.72	10747943.71	5558125.542	3813139.778	7158327.147	18741349.6	10682190.72	1961957.04	4603126.745	10868504.36	12163906.88	5784349.816	10736519.65	7449108.503	4531020.535	5443912.404	2912995.916	9902931.356	5233268.798	7572176.496	5478762.446	10570768	10451901.34	15359496.1	22353716.75	76396224.69	22263597.54	10317026.03	7826680.71	11327206.28	6097855.437	4210670.258	27776033	37447685.14	19261167.08	48613665.36	10013694.42	8253959.69		High	High	High	High	High	High	High	High	High	High	High	High	High	High	High	High	High	High	High	Peak Found	High	High	High	High	High	High	High	High	High	High	High	High	High	High	High	High	High	High	High	High	High	High	High	High	High	High	High	High	High	High	Peak Found	Peak Found	High	Peak Found	Peak Found	Peak Found	High	High	High	High	High	High	Peak Found	High	Peak Found	High	Peak Found	High	High	High	High	High	High	High	High	High	High	Peak Found	High	Peak Found	Peak Found	Peak Found	High	High	Peak Found	Peak Found	Peak Found	Peak Found	Peak Found	Peak Found	Peak Found	Peak Found	Peak Found	Peak Found	Peak Found	Peak Found	Peak Found	Peak Found	Peak Found	Peak Found	Peak Found	Peak Found	Peak Found	Peak Found	Peak Found	Peak Found	High	Peak Found	High	Peak Found	High	High	High	Peak Found	Peak Found	Peak Found	Peak Found	Peak Found	High	High	High	Peak Found	High	High	0	0	High	High		0.00002385		0.00002502	10.1	718.1	505.6	505.6	7.99891E-11	1.30771E-11	0	0	8.66693E-09	1.45027E-09	0	0	2.52	31.72	K.VQHIQLLQK.N	[149-157]	Used
	High	[K].ESSSHHPGIAEFPSRGK.[S]		1	11	P02671-1	P02671-1 [559-575]		1	1822.88308	1	4.74369E-17	4.58126E-17	3.66332E-17													852823.0066	1881907.707													2735718.961							27563158.05		2253498.764									2746665.117																	2283824.965																	20076345.72																																															Not Found	Not Found	Not Found	Not Found	Not Found	Not Found	Not Found	Not Found	Not Found	Not Found	Not Found	Not Found	Peak Found	High	Not Found	Not Found	Not Found	Not Found	Not Found	Not Found	Not Found	Not Found	Not Found	Not Found	Not Found	Not Found	High	Not Found	Not Found	Not Found	Not Found	Not Found	Not Found	High	Not Found	High	Not Found	Not Found	Not Found	Not Found	Not Found	Not Found	Not Found	Not Found	Peak Found	Not Found	Not Found	Not Found	Not Found	Not Found	Not Found	Not Found	Not Found	Not Found	Not Found	Not Found	Not Found	Not Found	Not Found	Not Found	Not Found	Peak Found	Not Found	Not Found	Not Found	Not Found	Not Found	Not Found	Not Found	Not Found	Not Found	Not Found	Not Found	Not Found	Not Found	Not Found	Not Found	Not Found	High	Not Found	Not Found	Not Found	Not Found	Not Found	Not Found	Not Found	Not Found	Not Found	Not Found	Not Found	Not Found	Not Found	Not Found	Not Found	Not Found	Not Found	Not Found	Not Found	Not Found	Not Found	Not Found	Not Found	Not Found	Not Found	Not Found	Not Found	Not Found	Not Found	Not Found	Not Found	Not Found	Not Found	Not Found	Not Found	Not Found	Not Found	Not Found	Not Found	Not Found	Not Found	Not Found	Not Found	Not Found	Not Found	0	0	High	High		0.00003536		0.0001706	10.02	706.1	652.4	652.4	9.5204E-11	1.4787E-11	0	0	1.03155E-08	1.5936E-09	0	0	2.03	24.81	K.ESSSHHPGIAEFPSRGK.S	[559-575]	Used
	High	[R].VVERHQSACK.[D]	1xCarbamidomethyl [C9]	1	75	P02671-1	P02671-1 [39-48]		1	1213.61062	4	0.813809306	0.99989539	0.002173114	58102.90567	35820.40889	525670.7805				924324.7353	283222.7978	312768.9722	123153.0283	239201.1827	9925.196773		654884.0167		282686.583	330922.6555			1922415.912	650566.5363	11035532.29	306883.6913		561623.1538		566133.4092	143233.0547	317547.7005	216315.2146	12261.51613	570250.4758	1766143.863	8861605.654	616895.4533	1891285.803	10936059.28	299529.6102	841066.6281	575114.4575			626368.5606	4791336.189	3326018.277	1097262.009	15939091.22	14071529.02	4686840.937	577942.774	2488421.536	13955522.64	3355412.843	19618509	1336426.607	2157831.961	12548732.7		15749601.6	3392032.899	14748547.3	208163.7419	4944228.393	1997512.992	8427446.133		8647065.814	744416.7674	456320.0824	10534411.07	1569905.635	91047.67125	18782.67776	201497.8171		2120578.87		21514136.11	1250925.946	260529.5322	13275627.22		15938027.85	1794253.578	720929.6717	2519525.064	957348.4623		688117.1772		2886990.643	525595.2583	583944.9047	66760.96159	23658907.43	748485.9394	1281732.126	107585.6081	1071355.565	97252.42663	29240421.95	10706091.74	10447995.07	71876924.08	19418084.51	15520279.02	1296421.543	11166822.99	36418490.13	7127876.966	2488867.431	5509592.035	8682006.56	15101565.13	10778765.24	2886175.605	8687065.325	6102135.953	5393219.142	11025406.94	766075.3088	10575106.43	3873645.604	199796.1819		Peak Found	Peak Found	Peak Found	Peak Found	Peak Found	Peak Found	Peak Found	Peak Found	Peak Found	Peak Found	Peak Found	Peak Found	Peak Found	Peak Found	Not Found	Peak Found	Peak Found	Peak Found	Peak Found	Peak Found	Peak Found	High	Peak Found	Peak Found	Peak Found	Peak Found	Peak Found	Peak Found	Peak Found	Peak Found	Peak Found	Peak Found	Peak Found	Peak Found	Peak Found	Peak Found	Peak Found	Peak Found	Peak Found	Peak Found	Peak Found	Peak Found	Peak Found	Peak Found	Peak Found	Peak Found	High	Peak Found	High	Peak Found	Peak Found	Peak Found	Peak Found	High	Peak Found	Peak Found	Peak Found	Peak Found	High	High	High	Peak Found	Peak Found	Peak Found	High	Peak Found	High	Peak Found	Peak Found	Peak Found	Peak Found	Peak Found	Peak Found	Peak Found	Peak Found	Peak Found	Not Found	High	Peak Found	Peak Found	High	Peak Found	High	High	Peak Found	Peak Found	Peak Found	Peak Found	Peak Found	Peak Found	Peak Found	Peak Found	Peak Found	Peak Found	Peak Found	Peak Found	Peak Found	Peak Found	Peak Found	Peak Found	High	Peak Found	High	High	High	Peak Found	Peak Found	Peak Found	High	Peak Found	Peak Found	Peak Found	Peak Found	High	Peak Found	Peak Found	Peak Found	High	Peak Found	High	Peak Found	Peak Found	Peak Found	Peak Found	0	39	High	High		0.00002708		0.00002899	9.49	762.6	521.4	521.4	3.2486E-10	4.95238E-11	0	0	3.5199E-08	5.4576E-09	0	0	2.46	25.73	R.VVERHQSACK.D	[39-48]	Used
	High	[R].GSESGIFTNTK.[E]		1	762	P02671-1	P02671-1 [548-558]		0	1140.55314	39	0.938153199	0.897123748	0.830558523	830188941.6	703405527.4	253975316.9	350734897.4	766261452.1	298314884.1	122615654.6	230175062.3	236592427.3	216749167.5	293072326.2	181167433.6	461924031.4	1248919080	765119013	264148986.9	464925314.8	229470092.7	227213250.1	143486328.9	291868525.3	357386563.5	213062161.3	549033226.2	340436875.6	567442182.9	312872612.4	342996043.5	463286919.6	239193531.7	280023715.1	291566918.1	323994215.1	2842555941	642563326.8	373648861.3	4039327282	905446845.7	1068535807	691022559.2	550572209.8	1818565637	474138821.9	442512069.2	1241537573	320383249	296998318.3	422720547.9	373760843.9	406625003.9	64438475.72	195411058.3	116583432.4	396911166.4	77007265.1	73527861.26	372177877.6	218265733.5	248402679.8	226634460.6	320381671.2	1940986038	98035184.3	262882415.6	214786258.4	186529299.6	179562165.5	517708990.2	264996306.5	220669602.5	737355179.7	120532666.7	432362948.6	786269738.8	233357985.1	2197283251	1158354920	830764156.5	1978546646	1005891173	167944311.8	577030187.4	219266345.5	492197694.4	180865285.6	156680454.6	30823075.92	108152886.5	73288121.83	31401950.13	147172898.9	30668933.89	7982019.131	19041543.76	48474699.41	23448443.22	104694440.3	23904103.65	23665929.96	8898138.027	608209493.1	287090898.7	143399969.8	43284549.85	198986048.7	473733147.9	19780679.56	266459347.7	923956434.5	130212243.9	53434338.68	281629538.6	92056692.88	282156025.4	285291785.4	391784002.2	182507941	252403924.7	232686551.4	486104073.8	244417206.5	244349101.1	312890329.5	175127475.3		High	High	High	High	High	High	High	High	High	High	High	High	High	High	High	High	High	High	High	High	High	High	High	High	High	High	High	High	High	High	High	High	High	High	High	High	High	High	High	High	High	High	High	High	High	High	High	High	High	High	High	High	High	High	High	High	High	High	High	High	High	High	High	High	High	High	High	High	High	High	High	High	High	High	High	High	High	High	High	High	High	High	High	High	High	High	High	High	High	High	High	High	High	Peak Found	High	Peak Found	High	Peak Found	Peak Found	High	High	High	High	High	High	High	Peak Found	High	High	High	High	High	High	High	High	High	High	High	High	High	High	High	High	High	0	0	High	High		0.00002385		0.00002438	9.38	655.5	454.4	454.4	4.17969E-10	6.55452E-11	0	0	4.52876E-08	7.18112E-09	0	0	2.43	31.74	R.GSESGIFTNTK.E	[548-558]	Used
	High	[K].TVIGPDGHK.[E]		1	1201	P02671-1	P02671-1 [468-476]		0	923.49451	35	0.991417599	0.853098651	0.959930351	616490735.6	1008107834	670829319.8	274042691.5	265718858.4	856912072.8	513917110.3	511115463.1	674892420.3	615170154.7	920242078.3	259490290.7	267726981	109037397.5	71393809.05	673893218.3	877023145.8	594211016.4	583887599.5	359451541	589865897.1	1079001131	423776157.1	991285669.7	1348773219	76184471.01	805212670	551556825.1	1442918526	444396780.9	714544023.8	1098209360	781230859.5	2247960108	227982099.7	752337464.1	1285041008	74694017.65	355815382.8	441810378.8	82401401.27	333432645	1785336580	932528282.9	789551776	578518449.2	756988453.4	515624713.3	922116055.7	824749694.3	37948045.33	284673526.9	231846741.4	474218444.1	43235013.09	94411834.89	577344691.9	381839248.2	556499013.9	465816787.8	865243992.7	410738769.2	94208753.9	538165098.4	662651646.1	376604031.1	454402962.3	1754399211	608688362.9	733040318.9	1493688222	236830467.5	135537240.4	2649236395	608153969.2	1617536653	329258362.7	1381122845	513654378.6	138492298.3	828817376.3	1484168952	668321251.9	615318954.8	319601322.6	939967843.6	358058999	492498393.9	148972372.5	290752404.7	404910926.2	208629228.9	308937442.3	10590887.66	421843618.4	146356235.9	411856078.3	64157187.99	956864006	76219920.79	1398924801	473213970.3	243885879.5	447831812.2	202131215	419107125.9	204097964.6	402340958.3	2873277987	122931082.1	60418463.11	211944157.5	96370083.19	209632581.3	593041688.6	187501001.2	133708783.8	684732227.2	208365426.1	879196879.3	111095920	288952943.6	95263811.54	58910954.83		High	High	High	High	High	High	High	High	High	High	High	High	High	High	High	High	High	High	High	High	High	High	High	High	High	High	High	High	High	High	High	High	High	High	High	High	High	High	High	High	High	High	High	High	High	High	High	High	High	High	High	High	High	High	High	High	High	High	High	High	High	High	High	High	High	High	High	High	High	High	High	High	High	High	High	High	High	High	High	High	High	High	High	High	Peak Found	Peak Found	High	High	High	High	Peak Found	High	High	Peak Found	High	High	High	Peak Found	High	High	High	High	High	High	High	High	High	High	High	High	High	High	High	High	High	High	High	High	High	High	Peak Found	High	High	High	0	468	High	High		0.00006473		0.0003781	9.16	659.6	345.6	345.6	6.85273E-10	9.3042E-11	0	0	7.42503E-08	9.90967E-09	0	0	2.08	26.24	K.TVIGPDGHK.E	[468-476]	Used
	High	[R].MELERPGGNEITR.[G]		1	412	P02671-1	P02671-1 [259-271]		0	1501.74275	14	0.000433698	0.763340842	0.059058542	448540510.5	301367882.1	143807700.4	154769569.9	609448924.4	122890634.9	74440169.04	111383929.6	106907725.6	100832315	145960466.6	6209777.753	87968663.63	135860577.2	144738904.6	17947543.56	51677786.18	17356688.49	12591793.06	5086650.127	25239332.81	46033030.77	11289349.51	256784595.5	216652472.8	284280667.1	146862617.4	173312124.9	319707954.1	115973234	157634787.6	202351024.3	164753145.2	669410750.5	627496029.1	200431420.3	702025840.8	506444994.1	555326304.3	423595388.2	425266987.8	1098921557	456834904	163450206.2	985978135.8	233942234.4	117360749	143856510	137652879.8	195717539.2	4604972.16	9986936.42	9162916.058	3261691.52	8145719.564	747403.0125	64109685.56	79893293.76	7753759.629	56311477.72	19164965.55	804124869	3110137.917	107959367.3	17973383.88	15213214.63	9476603.885	204871699.7	74120760.75	46098685.37	346277948.1	37598718.92	217630391.7	564547652.2	124643782.3	665259655.1	940382809.5	16784117.28	1119140482	32812619.22	6977456.272	5526907.02	22720035.33	77134318.05	1404674.907	1945835.459	5305158.921	5094317.366	4850988.983	9809858.841	2984448.003	15056594.74	3035974.2	2197752.495	564980.199	15988473.42	7019005.592	6046359.473	3221448.077	3938972.895	4207005.86	3623657.694	5172320.792	7495591.434	10866942.98	12267647.41	1674321.43	12301860.83	54351845.92	48865921.68	3518407.78	18569034.11	6777619.101	11813859.9	12080987.27	12579506.33	1199497.058	17598525.94	12681468.85	8158260.265	21810082.32	8198734.273	10715680.07	13484904.07		High	High	High	High	High	High	High	High	High	High	High	High	High	High	High	High	High	High	High	Peak Found	High	High	High	High	High	High	High	High	High	High	High	High	High	High	High	High	High	High	High	High	High	High	High	High	High	High	High	High	High	High	Peak Found	Peak Found	Peak Found	High	Peak Found	Peak Found	High	High	High	High	High	High	Peak Found	High	High	High	High	High	High	High	High	High	High	High	High	High	High	High	High	High	Peak Found	Peak Found	High	High	Peak Found	Peak Found	Peak Found	Peak Found	Peak Found	Peak Found	Peak Found	Peak Found	Peak Found	Peak Found	Peak Found	Peak Found	Peak Found	Peak Found	Peak Found	Peak Found	High	High	Peak Found	Peak Found	Peak Found	Peak Found	Peak Found	Peak Found	High	Peak Found	Peak Found	Peak Found	Peak Found	Peak Found	Peak Found	Peak Found	Peak Found	High	Peak Found	High	Peak Found	Peak Found	Peak Found	Peak Found	0	0	High	High		0.00001637		0.000007419	8.81	721.1	391.4	391.4	1.53406E-09	2.0277E-10	0	0	1.66218E-07	2.16481E-08	0	0	3.06	33.53	R.MELERPGGNEITR.G	[259-271]	Used
	High	[K].QFTSSTSYNR.[G]		1	535	P02671-1	P02671-1 [582-591]		0	1190.54364	16	0.9598955	0.94792612	0.713150879	305520726.5	95956601.18	54669248.44	83161472.29	188506776.8	82301317.66	43297596.46	46342089.74	55851068.22	43649894.88	60477572.73	31090552.11	64630511.32	93810953.87	98137268.06	39404235.01	71883671.57	42794585.03	32014066.01	33594238.73	48252167.19	71852017.67	34386301.43	75248655.28	62008644.31	85566126.65	63467517.59	52277319.92	103686813.1	50205348.92	65867247.45	70113302.94	47446141.59	593362765.6	136614959.5	52077949.74	741981375.5	127185231.8	185671047	106346778.7	171835176.2	318896851.5	95959028.36	96466122.49	125778722.5	56083649.07	52428660.27	45963393.69	77855293.49	69636809.65	33655988.47	43476363.31	18749046.46	64230214.91	33694862.26	18808667.86	55302165.01	27046232.63	38013780.69	34324634.5	59873750.97	132097851.8	20131758.99	43174337.96	45137517.86	27038044.17	37894453.11	144519612.6	70038457.79	66936385.27	251012208	17553058.6	73457766.72	201009991.9	37542372.96	510131205.7	317289337.4	159044257.7	278758483.9	148208844.3	49131362.71	112756614.4	42287850.78	81524488.3	64396441.95	42679123.34	38167382.87	23589587.37	11681564.18	43449329.68	90306079.28	4442908.972	40517240.94	8610711.863	77828269.59	4566529.173	18777502.51	17256020.37	27378035.51	3364004.955	341190588.5	101762757.4	54016401.45	46276271.31	96703132.83	136002141.5	9348365.359	96056540.59	290848606	46425757.57	23609198.62	95037611.12	29206509.53	84850751.19	172359746.5	121230373.1	100819011.4	64702849.13	111527059.5	237034602	79874493.13	66969816.5	99549820.78	41028989.94		High	High	High	High	High	High	High	High	High	High	High	High	High	High	High	High	High	High	High	High	High	High	High	High	High	High	High	High	High	High	High	High	High	High	High	High	High	High	High	High	High	High	High	High	High	High	High	High	High	High	High	High	High	High	High	High	High	High	High	High	High	High	High	High	High	High	High	High	High	High	High	High	High	High	High	Peak Found	High	High	High	High	High	High	High	High	High	High	High	High	High	High	High	High	High	High	High	High	High	High	High	High	High	High	High	High	High	High	High	High	High	High	High	High	High	High	High	High	High	High	High	High	High	High	High	High	0	582	High	High		0.00002385		0.00002386	8.38	608	411.2	411.2	4.17969E-09	5.76022E-10	0	0	4.52875E-07	6.14716E-08	0	0	2.23	25.23	K.QFTSSTSYNR.G	[582-591]	Used
	High	[R].GDFSSANNRDNTYNRVSEDLR.[S]		1	41	P02671-1	P02671-1 [115-135]		2	2430.10287	1	0.003002719	0.573223341	0.962611607					8085602.275		1424203.552	1932900.342	329355.5163	835268.7773	873270.8533		7599870.191	15939760.65	9601373.859		563227.8761				279326.3329			2940962.916	3474127.864	1935779.225	6787641.821		2244917.768		1346618.401	1879626.637	1443610.907	100073668.4	14271277.49	10756318.85	24234468.72		4500014.486	1255822.062	3773255.128		2441701.31	377004.2191	48374375.21	1325644.671					270771.2616	243159.7555			1694932.556	268273.669			163659.1917			17682871.85	208468.4006		668407.4131	319257.6051						402580.8675	2506974.292	8982504.089	776872.8014	38796294.32	4128855.834		33484033.31		228847.7314	987107.3419		1244451.232	297324.1247	671574.6722	478772.6668		2220038.194	73743.08348	351607.8768	3522275.315		249067.833		3951879.079	2959170.15	1368284.774		1250254.057		1056587.249			160799.7245	646065.6623	48596.46922	988621.7084	5207368.148	380415.7613	231911.0838	388229.8641		1670621.167				840850.2813	180728.8762	460102.5526		1648728.917		175160.6873		Not Found	Not Found	Not Found	Not Found	High	Not Found	Peak Found	Peak Found	Peak Found	Peak Found	Peak Found	Not Found	High	High	Peak Found	Not Found	Peak Found	Not Found	Not Found	Not Found	Peak Found	Not Found	Not Found	Peak Found	Peak Found	Peak Found	High	Not Found	Peak Found	Not Found	Peak Found	High	Peak Found	High	High	High	High	Not Found	Peak Found	Peak Found	High	Not Found	High	Peak Found	High	Peak Found	Not Found	Not Found	Not Found	Not Found	Peak Found	Peak Found	Not Found	Not Found	Peak Found	Peak Found	Not Found	Not Found	Peak Found	Not Found	Not Found	High	Peak Found	Not Found	Peak Found	Peak Found	Not Found	Not Found	Not Found	Not Found	Not Found	Peak Found	Peak Found	High	Peak Found	High	High	Not Found	High	Not Found	Peak Found	Peak Found	Not Found	Peak Found	Peak Found	Peak Found	Peak Found	Not Found	Peak Found	Peak Found	Peak Found	Peak Found	Not Found	Peak Found	Not Found	Peak Found	Peak Found	Peak Found	Not Found	Peak Found	Not Found	Peak Found	Not Found	Not Found	Peak Found	Peak Found	Peak Found	Peak Found	Peak Found	Peak Found	Peak Found	Peak Found	Not Found	Peak Found	Not Found	Not Found	Not Found	Peak Found	Peak Found	Peak Found	Not Found	Peak Found	Not Found	Peak Found	0	0	High	High		0.00001637		0.000006928	8.33	692.4	678.5	678.5	4.73077E-09	6.28854E-10	0	0	5.12586E-07	6.71285E-08	0	0	2.44	34.38	R.GDFSSANNRDNTYNRVSEDLR.S	[115-135]	Used
	High	[R].GDSTFESK.[S]		1	89	P02671-1	P02671-1 [592-599]		0	870.38395	7	4.74369E-17	4.58126E-17	0.789124633	320334.7566	2067899.502				2034449.411																										407447.2002		14012156							403707.0933										307347.2353						3465453.335						388447.2718					4590623.415		3095483.845				654190.0094				513760.7522		2140044.509		14080324.79		446139.5804	5112279.047	20284316.82	365958.2084	7880899.249	26437410.13		13607097	170519269.3		216315.195	19115537.31	101021289	39819129.79	82695653.51	169384487.7	14185266.63	3189693.064	118676.3387			1747345.628		6031273.497	1353342.824	2707266.763	816605.1983			63953.04104	912003.1311	3434652.716	1388060.386	932215.7404	211435.1563	2082641.743	3874440.195	14426280.83	1202737.745	3276808.112	92064.09076		High	High	Peak Found	Peak Found	High	Peak Found	Peak Found	Peak Found	Peak Found	Peak Found	Peak Found	Peak Found	Peak Found	Peak Found	Peak Found	Peak Found	Peak Found	Peak Found	Peak Found	Peak Found	Not Found	Peak Found	Peak Found	Not Found	Not Found	Peak Found	Peak Found	Peak Found	Peak Found	Peak Found	Peak Found	Peak Found	Peak Found	Peak Found	Not Found	Not Found	High	Peak Found	Peak Found	Not Found	High	High	Peak Found	Peak Found	Peak Found	Not Found	Peak Found	Peak Found	Peak Found	Peak Found	Peak Found	Peak Found	Peak Found	Peak Found	High	Peak Found	High	Peak Found	Peak Found	Peak Found	High	Peak Found	Peak Found	Not Found	Peak Found	Peak Found	Peak Found	High	High	High	High	Peak Found	Peak Found	Peak Found	Not Found	Not Found	Peak Found	High	Peak Found	High	Peak Found	Peak Found	High	High	High	Peak Found	Peak Found	High	High	Peak Found	Peak Found	High	Peak Found	High	Peak Found	High	High	High	High	High	High	Peak Found	Peak Found	Peak Found	High	Peak Found	Peak Found	High	Peak Found	Peak Found	Peak Found	High	Peak Found	Peak Found	High	Peak Found	High	Peak Found	Peak Found	Peak Found	Peak Found	High	Peak Found	Peak Found	0	0	High	High		0.000175		0.001551	8.05	678.3	315	315	8.99924E-09	1.09255E-09	0	0	9.75079E-07	1.10752E-07	0	0	1.59	21.9	R.GDSTFESK.S	[592-599]	Used
	High	[K].QLEQVIAK.[D]		1	751	P02671-1	P02671-1 [203-210]		0	928.54621	30	0.868182852	0.98225853	0.894920732	1465849915	961425048.2	588973259.1	736112339.3	1664613587	590236145.9	268164144.6	377007364.3	417157907.9	406815727.1	494887539.8	407448559.1	831814491.4	1284702202	990003882.6	552283257.3	937962643.6	476682509.9	465961907	299236268.9	679833597	1046599348	444047890.8	713779996.9	634854771.6	777895647.4	554510288.3	539620128.1	1138380334	468636983.8	517148195.4	636388549.3	473572450.1	5727635952	1437216711	530215570.6	5793205280	1501508367	1623048461	1447851698	768350517	3547309211	1035642768	1064453031	1920176588	774773727.3	844790813.8	744768966.9	1034968757	1048252835	96406198.01	265914891.2	252014686.1	634595632	148776863.1	97206325.93	807646967.9	535801869.3	477587865.8	505023043.7	495000851.1	1743795728	144118186.1	756349093.3	541416845.2	268740071.2	301876797.2	955881131.5	466820298	348020212	1627445071	135357599.6	693208249.8	1398758725	478644612.6	4333823443	2732489380	1150496757	2911843804	1479655200	159513917.7	165118705.8	415207591.9	758056478.9	37246067.21	97258214.04	66673435.33	36802908.42	80117895.08	21939028.93	98183773.8	171605550.9	56663280.34	29307465.25	123561616	57319262.08	53351247.44	52942473.42	120009631	22289440.46	1099634469	465441747.8	216692684	477326080.2	233950774.9	467652804.5	37705848.24	420136052.8	1331230835	169251979.7	104009451	427433878.5	142714241.2	261666362.5	339949465.2	574863027.9	180729923.9	381904150.4	242649666.1	765029704.3	413664155.8	297159010	236809780.3	280179603		High	High	High	High	High	High	High	High	High	High	High	High	High	High	High	High	High	High	High	High	High	High	High	High	High	High	High	High	High	High	High	High	High	High	High	High	High	High	High	High	High	High	High	High	High	High	High	High	High	High	High	High	High	High	High	High	High	High	High	High	High	High	High	High	High	High	High	High	High	High	High	High	High	High	High	High	High	High	High	High	High	High	High	High	High	High	High	High	High	High	High	High	High	High	Peak Found	High	Peak Found	High	High	High	High	High	High	Peak Found	High	High	High	High	High	High	High	High	High	High	High	High	High	High	High	High	High	High	High	High	0	203	High	High		0.0001307		0.001038	7.98	658.3	182.9	182.9	1.05107E-08	1.21941E-09	0	0	1.13885E-06	1.23455E-07	0	0	2.61	32.23	K.QLEQVIAK.D	[203-210]	Used
	High	[K].VTSGSTTTTRR.[S]		1	191	P02671-1	P02671-1 [449-459]		1	1166.61239	8	4.74369E-17	0.061887387	3.66332E-17	78718.45121		36032.53831		39164.45608																				684186.4121	180647.032								29370619.95		52574.23567	15919578.47	40987.27302	82545.48282	125803.6301	185600.1141	6566961.753							433835.094		667259.4312	179751.1545		316456.0312	10994998.68		759240.6986	287547.6451		771361.4389							260748.4099	764750.7708		713696.404	476346.2064		117673.5576		33946.74373	72564624.74		287374.8692	4187948.985	14144150.47	1477795.296	1422159628	1796261.892	2629039.79	89099596.51	87198777.66	5557389.695	67422211.99	282277604.3	3442380.943	19433207.59	101126109.2	15306103.78	14697773.82	12370887.79	177427264.1	1087819417	469775399.3	1237580746	143252382.8	20554520.72	10815790.03	10240431.75	13450714.77	17447520.58	8219095.424	156413353.3	18569033.14	17823477.03	14260289.14	6851933.424	9594384.546	9664655.967	7748.392253	4683732.511	17345502.18	7325431.266	2227.511475	23246751	1305368.259	45815113.05	1988074.871	22134953.23	4474994.9		High	Peak Found	Peak Found	Peak Found	Peak Found	Peak Found	Peak Found	Peak Found	Peak Found	Peak Found	Peak Found	Peak Found	Not Found	Peak Found	Not Found	Peak Found	Peak Found	Peak Found	Peak Found	Peak Found	Peak Found	Peak Found	Peak Found	Peak Found	Peak Found	Peak Found	Not Found	Peak Found	High	Not Found	Peak Found	Peak Found	Peak Found	Peak Found	Not Found	Peak Found	High	Peak Found	Peak Found	Peak Found	High	Peak Found	Peak Found	Peak Found	Peak Found	Peak Found	Peak Found	Peak Found	Peak Found	Peak Found	Peak Found	Peak Found	Peak Found	Peak Found	High	Peak Found	Peak Found	Peak Found	Peak Found	Peak Found	Peak Found	Peak Found	Peak Found	Peak Found	Peak Found	Peak Found	Peak Found	Peak Found	Peak Found	Peak Found	Peak Found	Peak Found	Peak Found	Peak Found	Peak Found	Peak Found	Not Found	Peak Found	High	High	Peak Found	High	High	High	High	High	High	High	High	High	High	High	High	High	High	High	High	High	High	High	High	High	High	High	High	High	High	High	High	High	High	High	High	Peak Found	High	High	High	Peak Found	High	High	High	Peak Found	High	High	0	0	High	High		0.00002708		0.00005653	7.4	651.9	310.7	310.7	3.94817E-08	4.41793E-09	0	0	4.27788E-06	1.78779E-05	1.6824E-05	0.000376506	2.19	21.18	K.VTSGSTTTTRR.S	[449-459]	Used
	High	[K].NSLFEYQK.[N]		1	496	P02671-1	P02671-1 [90-97]		0	1028.50474	22	0.230281603	0.074561261	0.077990174	98666143.47	68502005.17	31143592.21	47247429.84	43565314.46	74023996.5	7175821.728	6742394.675	5060417.671	10813413.91	9013122.988	9276412.796	54140687.45	117992355.2	72287356.96	9936137.947	26087610.88	14480182.15	37289750.8	60792448.31	120302877	91057907.76	58761701.49	11252553.61	8597522.94	11804724.38	9341636.747	7786368.655	10149145.74	6095506.894	5875456.793	35092492.23	33444187.29	3108934350	99739453.15	38975105.79	3335712995	632005044.9	108534552.3	614991980.6	537008481.7	1633112878	53922133.97	291746071.9	193497111.5	65749761.09	95483227.76	52798059.28	47513805.51	59625059.96	33232394.95	44092590.8	21235591.1	98288702.02	15705482.28	35530413.08	241143364	188217963.8	70917691.31	27205421.8	77380761.91	104579348.1	7922205.894	33705932.47	59661691.62	63385553.23	61524577.89	123369948.5	113961105.4	65176514.3	811386609.5	13166121.72	56753072.51	798410703.3	31704901.64	2349532404	1575767879	261267249.5	216434624.1	162791503.9	48001959.49	383551128.8	152020997.8	108701961.7	57028926.5	270804676.5	45830100.24	86534257.96	117195790.7	113569401.9	147151523.9	127140849.4	68286138.79	24578528.2	95361694.98	177669029.5	54372695.92	65379497.27	91826909.65	26335309.1	235391353.1	128503621.9	29680864.67	192320248.5	34888176.78	82425206.75	19356428.68	138649676.5	464843433.9	33754736.47	53785926.95	92233773.25	36373929.91	75323297.56	68103440.77	208657114.5	46682021.26	184610569.4	99476519.16	145135305.5	146703533	73816154.12	141626908.1	62212051.33		High	High	High	High	High	High	High	High	High	High	High	High	High	High	High	High	High	High	High	High	High	High	High	High	High	High	High	High	High	High	High	High	High	High	High	High	High	High	High	High	High	High	High	High	High	High	High	High	High	High	High	High	High	High	High	High	High	High	High	High	High	High	High	High	High	High	High	High	High	High	High	High	High	High	High	High	High	High	High	High	Peak Found	High	High	High	High	High	Peak Found	High	Peak Found	High	Peak Found	Peak Found	High	Peak Found	High	Peak Found	High	High	High	High	High	High	Peak Found	Peak Found	Peak Found	Peak Found	Peak Found	High	High	Peak Found	High	Peak Found	High	Peak Found	Peak Found	Peak Found	Peak Found	High	Peak Found	Peak Found	High	Peak Found	High	Peak Found	0	0	High	High		0.00003163		0.00008327	6.79	588.5	293.6	293.6	1.63585E-07	2.45236E-08	0	0	1.77243E-05	3.13804E-05	2.58488E-05	0.000322789	2.3	39.15	K.NSLFEYQK.N	[90-97]	Used
	High	[K].MKPVPDLVPGNFK.[S]		1	94	P02671-1	P02671-1 [226-238]		0	1441.78718	0	0.008636217	0.113465276	0.023286235	5217140.8	7038687.026	1803004.069	3738776.668	3877573.865	4036704.94	245440.7642	426798.7414	267378.1379	431607.9176	108577.6133	44248.06189	736278.9266	4663195.546	388583.1547	123411.8175	165605.7832	113674.2739	94314.17393	184935.4446	186820.797	84126.5333	123195.616	421325.3661	410412.0716	128917.6546	794126.443	133894.3747	62421.2969	673053.9399	421283.5353	137462.2089	438651.6144	34223714.3	1031596.64	773757.2308	3059368.382	1251626.12	818413.2993	602376.6727	143853.6898	158116.4404	88402.6221	34716.28217	7215201.839	13644.3599	353414.4321	35662.70253	146392.5998	150328.6181	118537.6466	121817.7645	203230.0274	184400.4689	23974.41928	136478.4323	245653.1242	14695.9342	343406.9186	131470.5959	149291.8068	445175.7549	165464.4141	190965.7483	199860.0001	55673.60082	232148.0161	3792902.133	1880622.405	1271580.332	16352922.5	100235.0592	835105.3586	936173.0491	93973.20823	4169054.187	1031204.397	427609.8354	14924072.28	3758823.353	23646.57721	633728.3688	27608.92711	357866.9599	102392.3641	249979.3098	2498654.077		568190.151	124892.0443	357804.0162		1204845.937	19673.85834	1149028.894	522242.9568	358729.5764	117285.4779	537118.1214	28287.60123	8115.612694	95655.3512	233919.6043	394821.2318	182587.7467	314242.7111	422025.5205	363142.5243	89443.92918		117059.5614	312935.0682	282703.5682	190134.9137	67213.82661	420979.9146	2836.094767	20657.97461	74682.49176	104937.4762	306923.9043	437880.3973	138206.3375	291986.7841		High	High	High	High	High	High	Peak Found	Peak Found	Peak Found	Peak Found	High	Peak Found	Peak Found	High	Peak Found	Peak Found	Peak Found	Peak Found	Peak Found	Peak Found	Peak Found	Peak Found	Peak Found	Peak Found	Peak Found	Peak Found	High	Peak Found	Peak Found	Peak Found	Peak Found	Peak Found	Peak Found	High	Peak Found	Peak Found	Peak Found	Peak Found	Peak Found	Peak Found	Peak Found	Peak Found	Peak Found	Peak Found	High	Peak Found	Peak Found	Peak Found	Peak Found	Peak Found	Peak Found	Peak Found	Peak Found	Peak Found	Peak Found	Peak Found	High	Peak Found	Peak Found	Peak Found	Peak Found	High	Peak Found	Peak Found	Peak Found	Peak Found	Peak Found	High	High	High	High	Peak Found	Peak Found	Peak Found	Peak Found	High	High	Peak Found	High	High	Peak Found	Peak Found	Peak Found	Peak Found	Peak Found	Peak Found	Peak Found	Not Found	Peak Found	Peak Found	Peak Found	Not Found	Peak Found	Peak Found	Peak Found	Peak Found	Peak Found	Peak Found	Peak Found	Peak Found	Peak Found	Peak Found	Peak Found	Peak Found	Peak Found	Peak Found	Peak Found	Peak Found	Peak Found	Not Found	Peak Found	Peak Found	Peak Found	Peak Found	Peak Found	Peak Found	Peak Found	Peak Found	Peak Found	Peak Found	Peak Found	Peak Found	Peak Found	Peak Found	0	226	High	High		0.00001637		0.00000274	6.77	560.7	466	466	1.71377E-07	2.54585E-08	0	0	1.85686E-05	3.13804E-05	2.56446E-05	0.000320821	1.54	78.66	K.MKPVPDLVPGNFK.S	[226-238]	Used
	High	[R].MELERPGGNEITR.[G]	1xOxidation [M1]	1	1405	P02671-1	P02671-1 [259-271]		0	1517.73767	60	0.773647698	0.724769133	0.980972728	603643316	356139047.3	181486927.7	212558975.9	616283921.9	146743121.5	166715528.3	195284898.8	231560639.4	209006139.3	245066737.4	201198755.9	415894782.7	883707997.8	448346082.5	274027215.2	285527500.7	273301017.1	220491784.7	83673256.95	209590619.6	208174172	110828515.2	251375628.1	330170773.8	365941418.7	267943265.1	345694574	467305430.4	182637521.8	225526184.2	283410417	218622000.2	2910901454	442357950.3	204226893.8	2049471654	508199609.5	638595180.4	580784160	418606006.9	2035692665	360104503.9	333871649.9	492169758.7	315476495.9	139287125.6	146678108.3	240956970	312823793	26878214.69	47754096.51	58449187.67	113581479.6	26570259.37	28394803	273971517.1	111178423.1	184760916.6	142720520.2	154204965.7	494106193.5	31070336.15	131272052.2	122768352.9	116034556	119836649.5	189238247.1	126474960.7	82309022.47	509473127	70833348.6	292126715	524736285.5	152569467.5	1442838393	1242417183	231568545.2	766820963.4	532149429.4	109628651	238557511.5	246957388.8	415947937.7	52729481.35	97508098.46	76158059.86	82826804.28	160784843.1	179181592.3	111929383.8	307936747.4	74777526.02	20180548.11	178248508.7	135589994.4	107181328.9	85360573.35	1704164199	47060956.44	237065825.2	96538758.47	21795475.72	106071860.7	95997552.74	125547744.7	16680826.17	88069831.95	559311249.3	66243090.1	27102928.93	90719963	37330535.39	68551837.93	124856075.1	101399109.2	84698402.39	175132495.6	85648352.87	154753076.1	50074197.11	96460425.31	121952412.9	83821897.52		High	High	High	High	High	High	High	High	High	High	High	High	High	High	High	High	High	High	High	High	High	High	High	High	High	High	High	High	High	High	High	High	High	High	High	High	High	High	High	High	High	High	High	High	High	High	High	High	High	High	High	High	High	High	High	High	High	High	High	High	High	High	High	High	High	High	High	High	High	High	High	High	High	High	High	High	High	High	High	High	High	High	High	High	High	High	High	High	High	High	High	High	High	High	High	High	High	High	High	High	High	High	High	High	High	High	High	High	High	High	High	High	High	High	High	High	High	High	High	High	High	High	High	High	0	0	High	High		0.00001637		0.00000665	6.66	502.9	502.9	502.9	2.17074E-07	3.68316E-08	0	0	2.35197E-05	3.13804E-05	2.39751E-05	0.000307598	2.8	28.65	R.MELERPGGNEITR.G	[259-271]	Used
	High	[R].DNTYNRVSEDLR.[S]		1	193	P02671-1	P02671-1 [124-135]		1	1481.69791	5	0.993016022	0.652883216	0.672442191	9312848.873	12963477.28	6368312.022	7973161.068	28189347.06	8615060.058	5598474.442	8305090.569	7497324.538	7562435.95	6817755.343	3733685.954	20796215.58	35009744.51	25572089.6	4593865.601	14213997.31	4137973.091	6854254.044	2219199.657	9054205.321	6665496.007	2267010.271	13125506.37	12607675.83	12371026.25	11288014.15	12705873.39	18171647.92	8683661.674	9511391.125	12636890.45	14787174.75	140297996	35390250.57	13341006.91	119056945.2	24876606.22	29200492.39	19982482.56	20922831.08	57360929.96	18989498.72	12927991.82	41434246.87	14427959.46	10399250.46	7946420.497	7591612.283	11599365.58	208870.429	1796078.34	3521183.626	4539072.047	546661.904	1306961.917	7801970.126	7777729.198	2256509.084	4917637.063	2546983.829	41237853.69	1229609.254	8812638.956	2507808.316	3811312.534	1309169.306	7576789.372	4688836.236	2942273.218	19409901.05	3012629.798	16956387.27	40068177.82	8401067.441	97853258.75	54619272.72	8990057.52	105431668.1	7112119.716	398543.2243	2028567.803	4827795.693	2948642.474	337336.3556	1290838.881	423148.5255			525995.8642	6825065.836	233484.0596	726143.8584	4977.646595	1848619.08					12988.08918	882887.6836	3132513.121	1873982.111		355768.3482	1326231.571	417222.175	49829.97662	1822213.904	27731.20442	43157.88211	130638.3779	138991.5752	47098.95028	9473783.349	867170.9581	305641.2683	1418507.813	400502.5219	911096.3589	359218.8654	798234.2575	793453.6335	519669.3932		High	Peak Found	Peak Found	High	High	High	High	High	High	High	Peak Found	Peak Found	High	High	High	High	High	High	High	Peak Found	High	High	Peak Found	High	High	High	High	High	High	High	High	High	High	High	High	High	High	High	High	High	Peak Found	High	High	High	High	High	High	Peak Found	High	High	Peak Found	Peak Found	Peak Found	Peak Found	Peak Found	Peak Found	High	Peak Found	Peak Found	Peak Found	High	High	Peak Found	High	Peak Found	High	Peak Found	High	Peak Found	Peak Found	High	High	High	High	High	High	High	Peak Found	High	Peak Found	Peak Found	Peak Found	Peak Found	Peak Found	Peak Found	Peak Found	Peak Found	Not Found	Not Found	High	Peak Found	Peak Found	Peak Found	Peak Found	Peak Found	Not Found	Not Found	Peak Found	Not Found	Peak Found	Peak Found	Peak Found	Peak Found	Peak Found	Peak Found	Peak Found	Peak Found	Peak Found	Peak Found	Peak Found	Peak Found	Peak Found	Peak Found	Peak Found	Peak Found	Peak Found	Peak Found	Peak Found	High	Peak Found	Peak Found	Peak Found	Peak Found	Peak Found	0	124	High	High		0.00003163		0.00009198	6.57	621.5	373.4	373.4	2.70013E-07	4.62037E-08	0	0	2.92555E-05	3.13804E-05	2.26662E-05	0.00029577	1.81	34.3	R.DNTYNRVSEDLR.S	[124-135]	Used
	High	[K].PVPDLVPGNFK.[S]		1	545	P02671-1	P02671-1 [228-238]		0	1182.65174	9	0.976126519	0.961931041	0.153577141	71790630.38	61406854.92	56316733.79	29675031.51	116121019.4	27907910.11	27973454.31	67380288.89	20069711.49	31835660.97	22865346.8	7196412.982	42685415.36	148881348.3	111958552	20171449.16	36530528.85	15315716.84	21426119.71	18714166.82	44105537.63	24271134.01	32429255.21	23355711.01	22102894.72	42341303.66	22287325.98	37616790.71	65253883.95	18707769.23	33332044.87	57168837.09	30133673.72	874337475.6	208080098	80233717.83	374307745.6	105083852.4	129654825.8	158251119.9	169379073.7	414304002.4	78456752.45	52876395.8	286822589	75260487.8	76849816.61	35797051.41	47677778.47	27909937.46	35294797.77	38149876.65	9759264.626	73889161.39	36637999.39	31028351.93	21302935.92	23987948.4	30960269.51	35616276.34	24690810.31	397493463.5	24864372.09	17918034.4	25538772.2	21491514.99	11168375.64	42667721.32	19873414.1	21364617.34	133728400	5481397.883	38131333.42	90312039.14	15046779.92	270559857.8	223342571.9	91887430.99	486806583.7	103532772.8	48330416.63	350610263.5	27423052.89	72422902.82	203747344	233991662.3	104669038.4	165914521.5	326000798.3	187407415.9	180905188.2	760012847	159714806.4	68068847.39	137351587.7	432139074.1	305606324.8	302933155.7	662885706.5	155626677.5	122285280	74578389.92	71748237.73	55099261.93	40508057.35	121800211.3	67068549.78	64704075.05	127825375.3	54105585.85	33121432.54	96247908	36892040.94	58666871.57	84815152.43	92904727.47	44601670.76	60154339.22	66594251.46	103575195	362086340.6	62622295.99	127960724.6	116655584.5		High	High	High	High	High	High	High	Peak Found	High	High	High	High	Peak Found	Peak Found	Peak Found	High	High	High	Peak Found	High	High	High	High	High	Peak Found	High	Peak Found	Peak Found	High	High	High	High	High	High	High	Peak Found	High	High	High	High	High	High	High	High	High	High	High	High	High	High	High	High	High	High	High	High	High	High	High	High	High	Peak Found	High	High	High	High	High	High	High	High	High	Peak Found	Peak Found	Peak Found	High	Peak Found	High	High	High	High	High	High	High	High	High	High	High	High	High	High	High	High	High	High	High	High	High	High	High	High	High	High	High	High	High	High	High	High	High	High	High	High	High	High	High	High	High	High	High	High	High	High	High	High	0	228	High	n/a					6.57	541	385.3	385.3	2.70716E-07	4.68977E-08	0	0	2.93316E-05	3.13804E-05	2.25767E-05	0.000293772		54.35	K.PVPDLVPGNFK.S	[228-238]	Used
	High	[K].RLEVDIDIK.[I]		1	150	P02671-1	P02671-1 [168-176]		1	1100.631	15	0.835162259	0.943340789	0.993505575	13182446.27	9310505.085	3755130.767	1697156.253	16103915.66	4768602.047	4038383.758	4550287.185	1029213.408	1638075.459	1888389.518	1949873.538	45336061.79	66838532.27	16950380.1	1367785.299	5218965.139	2347433.245	4732113.064	1797410.927	1946093.663	5661670.289	13027469.44	3560095.234	10005407.01	12913456.94	30596103.87	1687866.963	3443676.283	3311953.937	2757091.286	10994152.3	6725762.157	29961296.7	61353595.91	24890411.24	31190205.32	10853949.4	17139830.73	8279744.038	33607428.16	17136941.13	4209508.284	2500390.834	72613490.01	12033255.76	3193854.36	2518386.89	9817836.623	7041973.209	425188.9308	1634270.485	9719707.068	2960709.093	1371551.602	455555.9826	7888591.37	5448990.272	2268334.588	2240365.859	2421400.521	26881270.06	453805.4049	7728294.588	2144699.143	2851401.392	3074717.435	6372209.105	5033145.951	4691871.605	15635329.44	2117104.482	3984564.781	37075546.97	4274160.425	32433228.08	17167236.22	2680466.513	78545279.75	19019894.57	3252890.771	729093.9823	22247282.88	4876328.2	3095722.619	1056799.175	2510495.181	1662026.024	1282753.353	1255102.235	100176.2506	1510357.701	687983.3218	456508.8591	1334861.53		864587.3844	8284521.855	5026624.668	617973.0438	11469821.17	3326322.163	1045900.024	3825199.006	765428.0348	1455946.353	1815099.958	4572281.764	7829122.208	4920253.699	237139.5638	1299732.708	2466676.615	2246948.48	4027642.141	967049.6365	449864.8255	3797888.934	5015930.972	11187927.45	1253023.229	3034739.203	1697935.698	509847.1842		High	High	High	High	High	High	High	Peak Found	High	High	High	High	High	High	High	Peak Found	High	Peak Found	Peak Found	Peak Found	Peak Found	High	Peak Found	High	High	High	High	Peak Found	High	High	Peak Found	High	High	High	High	High	High	High	High	Peak Found	High	High	High	Peak Found	High	High	Peak Found	High	Peak Found	Peak Found	Peak Found	Peak Found	High	Peak Found	Peak Found	Peak Found	High	High	High	High	High	High	Peak Found	Peak Found	Peak Found	Peak Found	Peak Found	High	High	High	High	High	High	High	High	High	High	Peak Found	High	High	Peak Found	Peak Found	High	High	Peak Found	Peak Found	Peak Found	Peak Found	Peak Found	Peak Found	Peak Found	Peak Found	Peak Found	Peak Found	Peak Found	Not Found	Peak Found	Peak Found	Peak Found	Peak Found	Peak Found	Peak Found	Peak Found	Peak Found	Peak Found	Peak Found	Peak Found	Peak Found	Peak Found	Peak Found	Peak Found	Peak Found	Peak Found	Peak Found	Peak Found	Peak Found	Peak Found	Peak Found	Peak Found	Peak Found	Peak Found	Peak Found	Peak Found	Peak Found	0	168	High	High		0.00003163		0.0001241	6.28	617.4	234.9	234.9	5.21869E-07	9.83637E-08	0	0	5.6542E-05	3.13804E-05	1.87168E-05	0.000262605	2.94	45.45	K.RLEVDIDIK.I	[168-176]	Used
	High	[K].TVIGPDGHKEVTK.[E]		1	11	P02671-1	P02671-1 [468-480]		1	1380.74815	0																																																																																																																																No Quan Values	Not Found	Not Found	Not Found	Not Found	Not Found	Not Found	Not Found	Not Found	Not Found	Not Found	Not Found	Not Found	Not Found	Not Found	Not Found	Not Found	Not Found	Not Found	Not Found	Not Found	Not Found	Not Found	Not Found	Not Found	Not Found	Not Found	Not Found	Not Found	Not Found	Not Found	Not Found	Not Found	Not Found	Not Found	Not Found	Not Found	High	Not Found	High	High	High	Not Found	Not Found	Not Found	Not Found	Not Found	Not Found	Not Found	Not Found	Not Found	Not Found	Not Found	Not Found	Not Found	Not Found	Not Found	Not Found	Not Found	Not Found	Not Found	Not Found	Not Found	Not Found	Not Found	Not Found	Not Found	Not Found	Not Found	Not Found	Not Found	Not Found	Not Found	Not Found	Not Found	Not Found	Not Found	Not Found	Not Found	High	Not Found	Not Found	Not Found	Not Found	Not Found	Not Found	Not Found	Not Found	Not Found	Not Found	Not Found	Not Found	Not Found	Not Found	Not Found	Not Found	Not Found	Not Found	Not Found	Not Found	Not Found	Not Found	Not Found	Not Found	Not Found	Not Found	Not Found	Not Found	Not Found	Not Found	Not Found	Not Found	Not Found	Not Found	Not Found	Not Found	Not Found	Not Found	Not Found	Not Found	Not Found	Not Found	Not Found	Not Found	Not Found	0	0	High	High		0.00001637		0.000003549	6.16	571	360.6	360.6	6.84123E-07	1.29628E-07	0	0	7.41202E-05	3.13804E-05	1.73987E-05	0.00025025	3.34		K.TVIGPDGHKEVTK.E	[468-480]	Not Used
	High	[K].ALTDMPQMR.[M]	1xOxidation [M]	1	1224	P02671-1	P02671-1 [250-258]		0	1078.50198	50	0.83030719	0.968726093	0.754667281	647860541	428048932.6	190622898.2	283817347.2	711325979.4	317970115.6	132851856.9	164635769.4	142430033.2	175245247.7	249138246.2	123055050.4	501502636.5	820529475.4	616878725.1	190367200.7	393745015	237026500.7	210452151.1	166714239.8	262295599.2	497174183.7	281054089	375596648.1	321013852.3	269286922.9	192569203.9	244241781.6	532660533.1	168612576.2	206619196.4	317752277	231760367.5	1335114022	896940986.2	445556468	1249656505	623267305.1	847979736	660825453.2	533354279.6	1352286970	378884632.1	637549092	903387927.1	310284189	360750924	377469022	448281048	397531416.8	126822075.4	252366132	103516227.5	448464941.8	106075388.8	108901641.1	101165907.5	184251080.4	206554632.1	246371211.7	291180571.9	884125108.1	114523953.1	303009494.6	178294820.7	87810909.9	150319929.5	594997451.6	304490087.1	179252870.8	927576426	63990270.99	273698538.3	828469678.1	182239108.2	1296896216	1244537255	668831690.4	1588350520	550934986.5	363000865.3	65198140.84	76098912.91	338194737.9	14534787.88	68875374.11	61322824.61	30541760.78	76689928.48	19802473.45	41769077.37	117590910.5	20100717.17	3481629.412	48023780.48	127848645	22713305.53	9959620.12	93200291.66	28603083.61	461091837.1	327238349.6	98187536.06	622430995	241030480.9	381005084.8	44085338.32	263462893.2	1223206474	141787955.9	54942009.79	228601831.1	78610796.07	413985907.8	219003687.9	450233763.4	167425647	243961156.5	323879960.2	728531580	162536048.3	291476904.4	303645774.8	102533939.6		High	High	High	High	High	High	High	High	High	High	High	High	High	High	High	High	High	High	High	High	High	High	High	High	High	High	High	High	High	High	High	High	High	High	High	High	High	High	High	High	High	High	High	High	High	High	High	High	High	High	High	High	High	High	High	High	High	High	High	High	High	High	High	High	High	High	High	High	High	High	High	High	High	High	High	High	High	High	High	High	High	High	High	High	High	High	High	High	High	High	High	High	High	High	High	High	High	High	High	High	High	High	High	High	High	High	High	High	High	High	High	High	High	High	High	High	High	High	High	High	High	High	High	High	0	0	High	High		0.00003163		0.0000769	6.13	468	300.6	124.8	7.47023E-07	1.39424E-07	0	0	8.09345E-05	3.13804E-05	1.70752E-05	0.000246914	1.63	30.09	K.ALTDMPQMR.M	[250-258]	Used
	High	[R].EYHTEK.[L]		1	171	P02671-1	P02671-1 [427-432]		0	806.36791	9	0.815633442	0.448060294	0.017252537	13704080.68	776284.7184	1138108.925	408945.2131	2542977.211	625821.3973	3059895.901	1619244.364	3021798.967	294346.0029	569846.4621	156001.2056	1822084.468	2779315.229	3530771.036	1289773.019	166565.4266			161702		330903.5115		422199.464	16402190.36	359755.1953	249079.5692	1161356.56	680663.2138	317044.0433		1270428.849	484876.2737	102034427.6	878435.2406	1384813.158	26896529.09	2416930.538	2226889.251	638652.8335	1857010.095	24237284.9	4591708.759	749979.4161	7722394.598	1104870.812	1455923.649	640237.6461	940421.1637	1208415.759	2329322.002	6439304.549	933679.5361	1279513.515	5803644.609	9625789.581	10760943.83	392746.3544	3701254.483	640578.0877	1464388.122	114316920.6	1473331.592		1111206.766	726822.112	1089072.946	15785037.15	596646.0254	8263855.206	3503338.547	1395982.436		1080855.602		76721736.89	2388048.678	6209735.644	14780876.54	9812660.613	1612886.491	79456427.79	2319752.8	3640753.872	45832044.65	31305911.09	20423174.26	11526199.52	14628643.96	5862241.759	12468145.36	11920687.53	6836131.682	1793329.106	30235448.06	37385599.25	26683756.57	45302258.58	76703144.93	30961276.29	19370898.09	7511539.15	7873818.168	7081844.015	8147171.398	5501292.66	40333061.35	38375233.16	16446168.61	9792272.798	12817880.5	8290599.294	10160119.61	4222679.605	11633947.25	12267051.66	13856712.2	2911258.383	16742342.76	19681473.17	68361533.81	5061064.272	42202628.71	12639497.59		Peak Found	Peak Found	Peak Found	Peak Found	High	High	Peak Found	Peak Found	Peak Found	Peak Found	High	Peak Found	Peak Found	Peak Found	Peak Found	Peak Found	High	Not Found	Not Found	Peak Found	Not Found	Peak Found	Peak Found	High	High	Peak Found	Peak Found	High	High	Peak Found	Peak Found	High	Peak Found	Peak Found	High	Peak Found	High	Peak Found	High	High	High	High	Peak Found	Peak Found	Peak Found	Peak Found	Peak Found	Peak Found	Peak Found	Peak Found	High	Peak Found	Peak Found	Peak Found	Peak Found	High	Peak Found	Peak Found	High	Peak Found	Peak Found	Peak Found	Peak Found	Peak Found	High	Peak Found	Peak Found	High	Peak Found	Peak Found	Peak Found	Peak Found	Peak Found	High	Peak Found	Peak Found	Peak Found	Peak Found	Peak Found	High	Peak Found	High	High	High	High	High	High	High	High	High	High	High	High	High	High	Peak Found	High	High	High	High	High	High	High	High	High	High	High	High	High	High	High	High	High	High	High	High	High	High	High	High	High	High	High	High	0	427	High	High		0.005343		0.05215	5.32	599.5	314.2	314.2	4.73707E-06	6.3074E-06	5.94152E-06	0.000242542	0.000512954	5.1158E-05	4.75682E-05	0.000636402	1.4	18.06	R.EYHTEK.L	[427-432]	Used
	High	[R].DRQHLPLIK.[M]		1	39	P02671-1	P02671-1 [217-225]		1	1119.6633	3	0.737138255	0.623191133	0.623238475	13104190.46	9130137.314	3516528.772	3330174.953	9126122.201	8571562.913	5569138.83	1433119.049	2972598.565	2442643.054	700006.6742	1506407.431	13818748.01	32782825.96	7713206.57	624207.4185	1637640.683	1839716.267	985839.7862	1022874.508	917418.4042	1703938.054	1715139.187	920064.6828	2744399.126	861232.1512	4277256.975	3820166.555	1774202.168	555554.368	1731847.466	1262964.353	1841614.381	105497609.7	5172955.209	9201327.752	19788519.81	2321191.523	3054842.546	1077185.999	1321922.839	2088995.496	2003669.651	1119629.109	26874928.24	1005611.48	1501446.556	1693973.029	1334322.194	1382994.538	657141.6652	557035.8282	341552.4016	3085994.849		410715.4645	916513.994	1045886.006	269249.7855	665699.3379	1075843.853	2071099.314	629979.1696	602753.2366	684556.4343	1573666.548	1062613.225	5308554.171	2814108.243	2800044.144	9455768.101	858646.5424	2466316.654	7326329.137	724635.8058	32628354.13	3743910.348	7442251.893	58784872.58	3416366.807	795860.4739	159975.0373	1369125.587			3948493.962		6372412.44	17858924.84	558620.7437	110061.9423	409598.3021	1616537.765	3177952.579	132318.5757	526999.6312	535250.2762	11951137.84			5942545.413	4553030.668	90925.91162	556818.0561	800705.3932	6644812.277	356165.4509	1074992.725	2017279.05	2023451.537		1343691.15		1481445.085	950352.3591	1497088.82	1114713.845	1387817.031	1164393.724	2346435.126	2406742.062	1432427.125				Peak Found	Peak Found	Peak Found	Peak Found	High	Peak Found	Peak Found	Peak Found	Peak Found	Peak Found	Peak Found	Peak Found	High	High	High	Peak Found	Peak Found	Peak Found	Peak Found	Peak Found	Peak Found	Peak Found	Peak Found	Peak Found	High	Peak Found	High	Peak Found	Peak Found	Peak Found	Peak Found	Peak Found	Peak Found	High	High	High	High	Peak Found	Peak Found	Peak Found	Peak Found	Peak Found	Peak Found	Peak Found	High	Peak Found	Peak Found	Peak Found	Peak Found	Peak Found	Peak Found	Peak Found	Peak Found	Peak Found	Not Found	Peak Found	Peak Found	Peak Found	Peak Found	Peak Found	Peak Found	High	Peak Found	Peak Found	Peak Found	Peak Found	Peak Found	Peak Found	Peak Found	Peak Found	Peak Found	Peak Found	Peak Found	High	Peak Found	High	Peak Found	Peak Found	High	Peak Found	Peak Found	Peak Found	Peak Found	Peak Found	Not Found	Peak Found	Not Found	Peak Found	Peak Found	Peak Found	Peak Found	Peak Found	Peak Found	Peak Found	Peak Found	Peak Found	Peak Found	Peak Found	Not Found	Not Found	Peak Found	Peak Found	Peak Found	Peak Found	Peak Found	Peak Found	Peak Found	Peak Found	Peak Found	Peak Found	Not Found	Peak Found	Peak Found	Peak Found	Peak Found	Peak Found	Peak Found	Peak Found	Peak Found	Peak Found	Peak Found	Peak Found	Not Found	Not Found	0	217	High	High		0.0002836		0.002591	5.2	563.4	292.7	292.7	6.34129E-06	6.3074E-06	5.77151E-06	0.000237304	0.000686541	5.1158E-05	4.63509E-05	0.000625391	2.84	32.11	R.DRQHLPLIK.M	[217-225]	Used
	High	[R].EVDLKDYEDQQK.[Q]		1	33	P02671-1	P02671-1 [191-202]		1	1509.70674	1	4.74369E-17	4.58126E-17	3.66332E-17																				245231.0737			447083.4832			310733.9817		292877.9262		169551.4523	145249.7494	2855184.758	2335296.475			1936574.007	1528641.683			1793941.855				2281916.057				2201160.89	2588944.549	2838581.089		3556959.368	1865872.32	3815074.636	928801.7543		2655461.809	2853241.487	1524027.539	2586141.469	3575121.095		1625952.864	1438418.908	3846862.706	2011824.736	2425124.163		2295312.278	1075082.276		432978.2988	267284.9329	1946771.755	2860641.853						1907354.416	4670051.035	2041642.712	2335209.543	1261660.08	1694313.981			3573990.547			33175159.56				22974806.01			14344356.95	1796599.084									2026887.505					4626842.928	1374445.956		1934205.312	751154.3594		3437356.624		3276632.699				Not Found	Not Found	Not Found	Not Found	Not Found	Not Found	Not Found	Peak Found	Not Found	Not Found	Not Found	Not Found	Not Found	Not Found	Not Found	Not Found	Not Found	Not Found	Not Found	Peak Found	Not Found	Not Found	Peak Found	Not Found	Not Found	Peak Found	Not Found	Peak Found	Not Found	Peak Found	Peak Found	Peak Found	Peak Found	Not Found	Not Found	Peak Found	Peak Found	Not Found	Not Found	High	High	High	Not Found	Peak Found	Not Found	Not Found	Not Found	Peak Found	Peak Found	Peak Found	Not Found	Peak Found	Peak Found	Peak Found	Peak Found	Not Found	Peak Found	Peak Found	High	Peak Found	High	Not Found	Peak Found	Peak Found	Peak Found	Peak Found	Peak Found	High	Peak Found	High	High	Peak Found	Peak Found	High	Peak Found	Not Found	High	High	High	Not Found	Peak Found	Peak Found	Peak Found	High	Peak Found	Peak Found	Not Found	Not Found	Peak Found	Not Found	Not Found	Peak Found	Not Found	Not Found	Not Found	Peak Found	Not Found	Not Found	Peak Found	Peak Found	Peak Found	Not Found	Not Found	Not Found	Peak Found	Peak Found	Not Found	Peak Found	High	Not Found	Not Found	Not Found	Not Found	High	High	Peak Found	Peak Found	High	Peak Found	Peak Found	Not Found	Peak Found	Not Found	Not Found	0	0	High	High		0.00003163		0.00006781	4.48	510.3	355.6	355.6	3.28778E-05	1.13998E-05	9.60481E-06	0.000208333	0.003549175	7.09421E-05	6.92753E-05	0.000952381	2	29.72	R.EVDLKDYEDQQK.Q	[191-202]	Used
	High	[R].GDFSSANNR.[D]		1	122	P02671-1	P02671-1 [115-123]		0	967.4228	2	0.854586414	0.759293788	0.329113452	6936116.036	1193633.442	898606.1103		5072386.804		462263.9946			68694.73937						586814.595				769393.8076							3924330.313	778487.4605													1193982.428						805874.1066					558649.591			1071461.344		4503780.749		1041533.629		706163.6947		372901.3649					8485751.283		5175578.215	2689846.109									2669189.796		41390401.18	2214924.659	791119.1681	5175836.313	9342315.811	1594269.671	10308145.4	31634623.98		5830241.06	204292976.7	3381897.379	385089.1195	1527847.364	120748370.5	46648919.68	124524040.8	184159385.5	10135464.9	5055206.96	810333.3549	3739511.124	401731.1354	1524267.705		6164418.306	1527369.775	5767459.685	1282978.736	870479.1085	661833.0183	1505081.391	812040.4402	2799120.862	2870579.395	2337288.072	627206.3516	3302870.693	2324301.555	9446571.111	1124211.342	5447609.875	1069319.037		High	Peak Found	High	Not Found	High	Not Found	Peak Found	Not Found	Not Found	Peak Found	Not Found	Peak Found	Peak Found	Not Found	Peak Found	Peak Found	Not Found	Peak Found	Peak Found	Peak Found	Peak Found	Peak Found	Peak Found	Not Found	Peak Found	Not Found	Peak Found	Peak Found	Not Found	Not Found	Not Found	Peak Found	Peak Found	Peak Found	Peak Found	Peak Found	Not Found	Peak Found	Peak Found	Not Found	High	Not Found	Peak Found	Peak Found	Peak Found	Not Found	Peak Found	Not Found	Not Found	Not Found	High	Peak Found	Peak Found	Peak Found	High	High	Peak Found	Peak Found	Peak Found	Peak Found	Peak Found	Not Found	High	Peak Found	Peak Found	Not Found	Peak Found	High	Not Found	High	Peak Found	Peak Found	Not Found	Not Found	Peak Found	Not Found	Peak Found	Peak Found	High	High	Peak Found	High	High	High	High	High	High	High	High	High	High	High	High	High	High	High	High	High	High	High	High	High	High	High	High	Not Found	High	Peak Found	High	High	High	Peak Found	High	High	Peak Found	High	Peak Found	High	High	High	High	High	High	High	0	115	High	High		0.00003163		0.0001275	4.27	468.3	346.7	346.7	5.40157E-05	1.39866E-05	1.37042E-05	0.000404776	0.005817685	8.46793E-05	8.4308E-05	0.001304753	2.2	20.61	R.GDFSSANNR.D	[115-123]	Used
	High	[K].ALTDMPQMR.[M]		1	57	P02671-1	P02671-1 [250-258]		0	1062.50706	1	0.804394342	0.940684301	0.999353158	116722777	97712374.06	34029552.7	61815739.65	371730702.3	106865225.3	16845045.36	29502987.85	8278880.974	15944886.21	20901374.87	2685699.404	112811211.4	128548675.3	186779426	9451456.005	39680492.12	7005678.074	19827272.13	5559465.758	21981439.05	90648803.7	19386191.23	82928098.78	58831523.49	53654256.11	8559031.179	16323250.76	34434372.51	7901003.857	24152075.09	78872483.63	38408478.7	194501443.5	264289269.4	65055270.74	77429979.53	143645604.6	158576960.7	89286615.05	203681922.6	74301532.91	157247317.6	71047544.03	240545914	91693867.29	77300192.35	35869372.85	39179924.74	87670950.1	619177.1828	3449984.235	11543640.3	59506855.74	857493.9541	364573.5307	1149880.388	5471537.955	10253084.98	11949338.99	10721956.87	447309373.1	172130.9886	36343377.23	14084774.48	10700445.68	23089382.34	96734387.35	39300537.89	33661784.27	237810732.3	270753.8486	28301209.06	271138928.7	14813424.85	25662410.55	278466187.1	40467103.62	520559264.1	26880921.96	724800.1015	584816.1543		31109975.12	164083.3315	502382.3972			72687.39994		233941.1294	457675.0048		40351.07196				276661.8366	526522.4608	208788.2734	20979372.93	7128786.531	2148905.94	17264173.8	6002670.073	12103910.7		17450429.13	135075216.3	1963125.589	28387.73407	2910335.201	228016.6212	22299781.46	6900291.905	1360439.458		74743539.32	4140687.04	30715718.49		20564739.55		4710070.197		Peak Found	Peak Found	Peak Found	High	Peak Found	High	Peak Found	High	High	High	Peak Found	Peak Found	High	High	High	High	Peak Found	High	Peak Found	Peak Found	High	Peak Found	High	Peak Found	Peak Found	Peak Found	Peak Found	High	Peak Found	Peak Found	Peak Found	Peak Found	High	Peak Found	Peak Found	Peak Found	High	High	Peak Found	Peak Found	Peak Found	High	High	High	High	Peak Found	Peak Found	High	High	Peak Found	Peak Found	Peak Found	Peak Found	High	Peak Found	Peak Found	Peak Found	Peak Found	High	Peak Found	High	Peak Found	Peak Found	High	High	High	High	High	Peak Found	Peak Found	Peak Found	Peak Found	High	Peak Found	High	Peak Found	High	Peak Found	High	High	Peak Found	Peak Found	Peak Found	Peak Found	Peak Found	Peak Found	Not Found	Not Found	Peak Found	Not Found	Peak Found	Peak Found	Peak Found	Peak Found	Not Found	Not Found	Not Found	Peak Found	Peak Found	Peak Found	Peak Found	Peak Found	Peak Found	Peak Found	Peak Found	Peak Found	Not Found	Peak Found	Peak Found	Peak Found	Peak Found	Peak Found	Peak Found	Peak Found	Peak Found	Peak Found	Not Found	Peak Found	High	High	Not Found	Peak Found	Not Found	Peak Found	0	250	High	High		0.00003536		0.0002556	4.26	308.2	228.6	228.6	5.48385E-05	1.39866E-05	1.36667E-05	0.000404122	0.005905776	8.46793E-05	8.40383E-05	0.001301115	1.77	41.23	K.ALTDMPQMR.M	[250-258]	Used
	High	[R].QHLPLIK.[M]		1	146	P02671-1	P02671-1 [219-225]		0	848.53525	8	0.255994181	0.99989539	0.17263225	49197677.84	46082728.18	53883924.17	33707495.01	545841784.8	7298093.309	63224093.35	68592267.09	11715784.75	17759200.24	23899364.73	7943258.196	402202253.1	1163763275	334281617.9	9995996.986	27873147.07	17142266.69	14526053.28	3873773.756	18991990.89	25397759.53	4208285.048	62461777.08	57894018.29	103732131.5	31750659.08	21034938.33	55422649.3	33240470.07	35399045.36	117235245.1	81376783.26	1312739551	359104845.9	254236964.8	553610989.3	34482621.98	221478866.4	43763894.74	54255460.28	24722425.28	82031214.54	22879614.28	997207525.3	24860047.16	27512952.13	23683486.92	14891496.38	21778041.54	1349523.744	2181233.574	3088822.95	3734311.636	2675675.355	1572554.914	13031588.91	2006567.372	1192398.464	1162382.615	1735212.53	899083751.1	1490025.444	15613027.39	4740916.835	2754643.303	2729951.558	17316430.98	7149437.852	3081522.956	8268652.037	27933973.85	106979215.1	261948932.1	19661607.32	731055553.2	143724139.9	2214419.508	838012690.5	22445380.33	5580161.971	4108667.357	18861052.97	3309659.431	565056.3425	7190331.863	5552312.743	4097867.02	14500508.24		2371496.164	92351937.36	443844.1571	844383.8965	17213771.96	110196848.6	8936482.089	3439279.175	47253541.57	2455579.774	33833460.37	28901201.77	4860668.61	5564437.775	3414160.355	7192865.421	9105152.537	10196783.18	3799069.704	6760281.616	5208651.712	5622250.624	5054462.185	4116140.681	3570749.716	4669123.248	7461159.358	1035918.508	2749158.068	8880875.099	4961511.425	3563390.17	14921928.77	11348996.75		Peak Found	Peak Found	Peak Found	Peak Found	High	Peak Found	Peak Found	High	High	High	High	Peak Found	High	High	High	Peak Found	High	Peak Found	Peak Found	Peak Found	Peak Found	Peak Found	Peak Found	High	High	High	High	High	High	High	High	High	High	High	High	High	High	Peak Found	High	High	High	High	High	Peak Found	High	Peak Found	Peak Found	Peak Found	Peak Found	Peak Found	Peak Found	Peak Found	Peak Found	Peak Found	Peak Found	Peak Found	High	Peak Found	Peak Found	Peak Found	Peak Found	High	Peak Found	Peak Found	Peak Found	Peak Found	Peak Found	Peak Found	Peak Found	Peak Found	Peak Found	High	High	High	Peak Found	High	High	Peak Found	High	Peak Found	Peak Found	Peak Found	Peak Found	Peak Found	Peak Found	Peak Found	Peak Found	Peak Found	Peak Found	Peak Found	Peak Found	Peak Found	Peak Found	Peak Found	Peak Found	Peak Found	Peak Found	Peak Found	Peak Found	Peak Found	Peak Found	Peak Found	Peak Found	Peak Found	Peak Found	Peak Found	Peak Found	Peak Found	Peak Found	Peak Found	Peak Found	Peak Found	Peak Found	Peak Found	Peak Found	Peak Found	Peak Found	Peak Found	Peak Found	Peak Found	Peak Found	Peak Found	Peak Found	Peak Found	0	219	High	High		0.001011		0.009562	4.2	365.3	241.9	241.9	6.3372E-05	1.39866E-05	1.34536E-05	0.00040016	0.006818499	9.43873E-05	9.41734E-05	0.001473568	1.41	31.83	R.QHLPLIK.M	[219-225]	Used
	High	[K].EKVTSGSTTTTR.[R]		1	4	P02671-1	P02671-1 [447-458]		1	1267.64883	1			3.66332E-17																																		7300862.95																																																																			148269.5159			2450588.193		53209.15446																				Not Found	Not Found	Not Found	Not Found	Not Found	Not Found	Not Found	Not Found	Not Found	Not Found	Not Found	Not Found	Not Found	Not Found	Not Found	Not Found	Not Found	Not Found	Not Found	Not Found	Not Found	Not Found	Not Found	Not Found	Not Found	Not Found	Not Found	Not Found	Not Found	Not Found	Not Found	Not Found	Not Found	Peak Found	Not Found	Not Found	Not Found	Not Found	Not Found	Not Found	Not Found	Not Found	Not Found	Not Found	Not Found	Not Found	Not Found	Not Found	Not Found	Not Found	Not Found	Not Found	Not Found	Not Found	Not Found	Not Found	Not Found	Not Found	Not Found	Not Found	Not Found	Not Found	Not Found	Not Found	Not Found	Not Found	Not Found	Not Found	Not Found	Not Found	Not Found	Not Found	Not Found	Not Found	Not Found	Not Found	Not Found	Not Found	Not Found	Not Found	Not Found	Not Found	Not Found	Not Found	Not Found	Not Found	Not Found	Not Found	Not Found	Not Found	Not Found	Not Found	Not Found	Not Found	Not Found	Not Found	Not Found	Not Found	Not Found	Not Found	High	Not Found	Not Found	High	Not Found	Peak Found	Not Found	Not Found	Not Found	Not Found	Not Found	Not Found	Not Found	Not Found	Not Found	Not Found	Not Found	Not Found	Not Found	Not Found	Not Found	Not Found	Not Found	Not Found	0	0	High	High		0.00003163		0.0001286	4.09	508.9	279.2	279.2	8.13507E-05	1.75857E-05	1.74781E-05	0.0005923	0.008735978	9.8197E-05	9.8106E-05	0.001451642	2.19	17.82	K.EKVTSGSTTTTR.R	[447-458]	Used
	High	[R].AQLVDMK.[R]		1	316	P02671-1	P02671-1 [161-167]		0	804.4284	4	0.953055826	0.992210845	0.941158542	699221882.4	418679753.1	282020633.7	317706023.5	1377884281	431613684.2	160070524	204345261.6	163803671.4	195072376	228422023.5	89938200.01	561650873.5	892869243.3	673125502.8	230710349.1	461526754.6	233922027.3	216434445.8	115844427.7	287168708.3	635835114.7	185655386	409428678.5	330043438.3	390126381.1	132149141.5	205151552.4	371580910.3	111404101.5	164422378.4	331757381.4	220425474.4	3021901161	1164117407	376005677.2	3576968182	577614839.3	676893872.2	619657542.6	654824852.1	1552835505	848338230	692250865.7	1296293993	383906347.6	347886834.4	232412357.3	418737604.3	450457003.4	90397486.36	158336992.9	95035479.96	413562815	30746051.34	69542041.7	75533524.35	148893228.9	170298105.6	247080395.7	203432530.2	1042034464	78344170.24	230066738	173533856.3	111440258.3	119389081.7	635269600.2	218915317.4	201439869.4	1099768642	48750147.22	214011623.2	1025400457	159960209.2	2025026786	1377213578	391973829.6	2501648366	468272387.9	211364185.2	10892931.65	59317321.49	236530933.8	11173133.58	17734907.92	23092905.59	21252490.17	24512901.47	14703909.7	13801991.81	121828792.1	13388848.91	1904638.334	36660068.03	315385521.5	125669730.1	32389343.84	301288571.5	38439597.76	383360955.6	101281855.8	37853879.66	196246551.8	110207853.5	224635437.5	6975733.851	203354932.9	628574919.6	93333329.18	18729304.04	135218691.4	29579047.08	157016070.3	112439964.4	267309487.7	100890877.1	238243794.2	205732414.7	350096202.8	128139958.4	181679520.5	102363446	95078258.91		High	High	High	High	Peak Found	High	High	High	High	High	High	High	Peak Found	Peak Found	Peak Found	High	High	High	High	High	High	High	Peak Found	High	High	High	High	High	High	High	High	High	High	High	High	High	High	High	High	High	High	High	High	High	Peak Found	Peak Found	High	Peak Found	High	High	High	High	High	High	High	High	High	High	High	High	High	Peak Found	High	High	High	High	High	High	High	High	High	High	High	High	High	High	High	High	High	High	High	Peak Found	Peak Found	Peak Found	Peak Found	High	High	Peak Found	Peak Found	High	Peak Found	Peak Found	High	Peak Found	High	Peak Found	Peak Found	Peak Found	Peak Found	Peak Found	Peak Found	High	High	Peak Found	Peak Found	High	High	Peak Found	Peak Found	High	High	High	High	Peak Found	High	High	High	Peak Found	High	Peak Found	High	Peak Found	High	High	0	0	High	High		0.0004391		0.004405	4.06	598.8	210.1	210.1	8.79461E-05	2.61652E-05	2.59869E-05	0.000589507	0.009437534	0.0001137	0.0001137	0.001625429	1.18	31.04	R.AQLVDMK.R	[161-167]	Used
	High	[R].VSEDLRSR.[I]		1	68	P02671-1	P02671-1 [130-137]		1	961.50613	1	0.945932788	0.98130407	0.75207475						3851952.306	1487102.347	3776899.488	2973633.206		3294565.633					2404737.892	4204106.35	3023750.121			3681396.087	4960126.751	3702984.345	3382121.01	2186146.991		3058843.13	3326372.403	7061766.277	2560777.586	2852110.469	2093411.413											8189931.37	5825423.343		5564976.819	3411095.526	4520504.87	6034202.434	5404833.299	2325145.659	3155454.237		5024448.067	1142518.642	620016.5218	5179769.612	3259751.111	5316081.259	3941417.042	8973383.994			3780163.323	7017293.862	3318610.019	4880338.36	13567006.53	2522482.756	3665578.395		1313207.873		6657114.726				14584808.81			7754204.573			5813179.011																	10834653.91			23417923.16	2773577.891	2907803.675		2515944.246	28447874.66	1948330.485		2581058.358		6081486.716	15017362.26	3288080.305	5843661.427	3922426.75	4053028.224	8156373.115		3575292.947				Not Found	Not Found	Not Found	Not Found	Not Found	High	Peak Found	Peak Found	High	Not Found	High	Peak Found	Peak Found	Not Found	Peak Found	High	High	High	Peak Found	Peak Found	Peak Found	Peak Found	High	High	High	Peak Found	High	High	High	Peak Found	High	Peak Found	Peak Found	Peak Found	Peak Found	Peak Found	Peak Found	Not Found	Peak Found	Peak Found	Peak Found	Peak Found	High	Peak Found	Peak Found	High	Peak Found	High	Peak Found	High	High	Peak Found	Peak Found	High	Peak Found	Peak Found	High	High	High	Peak Found	Peak Found	Peak Found	Peak Found	High	Peak Found	Peak Found	Peak Found	High	Peak Found	High	Peak Found	High	Peak Found	High	Not Found	Peak Found	Peak Found	High	Not Found	Peak Found	Peak Found	Not Found	Peak Found	High	Not Found	Not Found	Peak Found	Not Found	Peak Found	Not Found	Not Found	Peak Found	Not Found	Peak Found	Not Found	Peak Found	Peak Found	Peak Found	Not Found	Peak Found	Peak Found	High	Not Found	High	High	High	Peak Found	High	High	High	Peak Found	High	Peak Found	High	High	High	High	Peak Found	High	High	Not Found	High	Peak Found	Peak Found	0	130	High	High		0.0002655		0.002296	4.04	616.3	185.6	185.6	9.10612E-05	2.61652E-05	2.58579E-05	0.000587084	0.009768546	0.0001137	0.000113346	0.001620454	1.62	20.41	R.VSEDLRSR.I	[130-137]	Used
	High	[K].VTSGSTTTTR.[R]		1	16	P02671-1	P02671-1 [449-458]		0	1010.51128	0			3.66332E-17																																																																																9032967.31		34686.12931			20032.13151				34243.8855	50749.28056		364497.3652		2178.177282		345126.1655		9811.613026		5056.30488	677759.4661																				1176186.439		1184625.856			Not Found	Not Found	Not Found	Not Found	Not Found	Not Found	Not Found	Not Found	Not Found	Not Found	Not Found	Not Found	Not Found	Not Found	Not Found	Not Found	Not Found	Not Found	Not Found	Not Found	Not Found	Not Found	Not Found	Not Found	Not Found	Not Found	Not Found	Not Found	Not Found	Not Found	Not Found	Not Found	Not Found	Not Found	Not Found	Not Found	Not Found	Not Found	Not Found	Not Found	Not Found	Not Found	Not Found	Not Found	Not Found	Not Found	Not Found	Not Found	Not Found	Not Found	Not Found	Not Found	Not Found	Not Found	Not Found	Not Found	Not Found	Not Found	Not Found	Not Found	Not Found	Not Found	Not Found	Not Found	Not Found	Not Found	Not Found	Not Found	Not Found	Not Found	Not Found	Not Found	Not Found	Not Found	Not Found	Not Found	Not Found	Not Found	Not Found	High	Not Found	Peak Found	Not Found	Not Found	Peak Found	Not Found	Not Found	Not Found	Peak Found	High	Not Found	High	Not Found	Peak Found	Not Found	High	Not Found	Peak Found	Not Found	Peak Found	High	Not Found	High	High	High	Not Found	Not Found	Not Found	High	Not Found	Not Found	Not Found	Not Found	Not Found	Not Found	Not Found	Not Found	Not Found	Not Found	Not Found	Peak Found	Not Found	Peak Found	Not Found	0	449	High	High		0.00003163		0.00007296	3.88	463.5	255.1	255.1	0.000132361	2.98704E-05	2.87455E-05	0.000565824	0.01413623	0.000115914	0.000114352	0.001740341	2.36	17.74	K.VTSGSTTTTR.R	[449-458]	Used
	High	[K].VPPEWK.[A]		1	626	P02671-1	P02671-1 [244-249]		0	755.40865	20	0.986782348	0.870254523	0.863686932	592142571	369775948.4	326649411.1	366331286.7	499964225.3	307020928.7	109413497.4	210461396.6	144882403.8	135358699.1	166139463.8	155113475.7	398582128.8	501972012.8	547813584.2	149053377.3	398299911.7	162838658.2	169777912.4	121758673.2	353530837.8	511456875.1	150522449.4	229595268.8	244916489.5	384707523	49576809.52	178733074.2	456648425.8	200775135.4	231943326.4	208107218.3	248304068.4	1982407956	540786200.1	364422167.7	1840774014	459381016.1	819707105.1	496126637	536583061.5	2002296703	306327294.3	433962519	638105295.9	220186909.5	329853271.4	139850188.5	277941210.4	316198596.9	111423516.2	148309675.4	76037727.37	310521013.8	99388594.08	81888928.26	76935862.62	150231591.1	334538859.8	358547634.3	398847661.8	1097690524	87071763	217738412	192327080.4	138109357.4	276057152.2	396934702.3	341572256.4	216369689.3	805745873.2	57028743.26	326706175.3	918565100.4	213988106.7	1449838135	1010901749	626020649.1	1972436197	605996983.9	272281889.8	19413541.28	68321404.38	614278196	8757589.965	88219293.09	80765370.39	11068316.12	24055844.22	33293448.12	67088074.86	30427436.9	50165787.75	6145360.607	30648432.8	26913459.26	16786631.75	13831982.33	23705957.29	4642087.278	826543205.8	218659243.4	56799011.96	599891926.4	155898386.2	794917122.5	20658501.96	390698169	990366684.2	299435773.8	54072680.62	203229051.2	103972951.5	320840213.6	661287975	732292719.6	241262311.4	290528375	327130301.5	805572532.8	211446621.5	260857327.4	325136665.9	168551052.2		High	High	High	High	High	High	High	High	High	High	High	High	High	Peak Found	High	High	High	High	High	High	High	High	High	High	High	Peak Found	Peak Found	High	High	High	High	High	High	High	High	High	High	High	High	High	High	High	High	High	High	High	High	High	High	High	High	High	High	High	High	High	High	High	High	High	High	High	High	High	High	High	High	High	High	High	High	High	High	High	High	High	High	High	High	High	High	High	Peak Found	High	High	High	High	High	High	High	High	High	High	High	High	High	Peak Found	High	High	High	High	High	High	High	High	High	High	High	High	High	High	High	High	High	High	High	High	High	High	High	High	High	High	High	0	0	High	High		0.00208		0.0199	3.67	500.2	170.7	170.7	0.000211627	4.02627E-05	3.99396E-05	0.00092816	0.022411915	0.000115914	0.00011183	0.001708817	1.39	29.84	K.VPPEWK.A	[244-249]	Used
	High	[R].PGGNEITR.[G]		1	16	P02671-1	P02671-1 [264-271]		0	843.43191	2	4.74369E-17	0.18144719	0.927123538			1225122.99					847076.5625																					269437.1629					28955395.01													376058.1529																		379306.6238											6685536.346											2272034.828	815429.9731	1468552.3		4030883.533				3650313.794	4813440.764	1546637.921	1146806.772	15287042.24				555224.0547	1916625.128							268970.0351		142175.8779			791961.7245					1286986.934		1051247.707	985138.7958		Peak Found	Not Found	Peak Found	Not Found	Not Found	Not Found	Not Found	Peak Found	Not Found	Not Found	Not Found	Not Found	Peak Found	Peak Found	Peak Found	Peak Found	Peak Found	Peak Found	Not Found	Not Found	Peak Found	Peak Found	Not Found	Peak Found	Peak Found	Not Found	Peak Found	Not Found	Peak Found	Not Found	Not Found	Peak Found	Peak Found	Peak Found	Peak Found	Peak Found	Peak Found	Not Found	Not Found	Not Found	Peak Found	Not Found	Peak Found	Peak Found	Peak Found	Peak Found	Peak Found	Not Found	Peak Found	Not Found	Peak Found	Not Found	Peak Found	Peak Found	High	Peak Found	Peak Found	Peak Found	Not Found	Not Found	Not Found	Peak Found	Peak Found	Peak Found	Peak Found	Not Found	Not Found	Peak Found	Not Found	Not Found	Not Found	Peak Found	Not Found	Peak Found	Not Found	Peak Found	Not Found	Not Found	Peak Found	Peak Found	Peak Found	High	Not Found	Not Found	High	Peak Found	High	Peak Found	Peak Found	Not Found	High	Not Found	High	Peak Found	High	Peak Found	Peak Found	Peak Found	Peak Found	Peak Found	Not Found	Not Found	Peak Found	High	High	Not Found	High	Peak Found	Peak Found	High	Peak Found	Not Found	Peak Found	Peak Found	Peak Found	High	Peak Found	Not Found	High	Peak Found	High	Not Found	Peak Found	High	0	264	High	n/a					3.49	585.3	154.5	154.5	0.000323408	4.02627E-05	3.89167E-05	0.000908595	0.033848719	0.000129461	0.000128811	0.001841004		21.19	R.PGGNEITR.G	[264-271]	Used
	High	[R].AQLVDMK.[R]	1xOxidation [M6]	1	1553	P02671-1	P02671-1 [161-167]		0	820.42332	65	0.975179729	0.758998697	0.390429256	192637107.5	94195926.37	214104327.5	63572429.15	292215182.8	265024488.7	248280031.6	238084930.9	361701576.3	51712342.78	255988014.6	74039816.73	114093299.9	313725545.3	243029610.1	262416407.6	268618639.9	206946079.8	49132221.93	241322000.5	206369275.6	170130279	210125400.7	148897912.5	174082326.9	138823392.2	111130563.3	191295598.2	170722187.8	238249594.6	128317467.1	104813350.6	141584605.5	639782698.1	483671978.5	191478608.1	514014207.9	186528008.3	359298755.9	173196789.8	205227202.5	366399882.8	157284242.7	269551449.7	634207155	188133072.9	299581575.1	158307089.6	335748099	171612098	61127924.28	382937550.8	97620204.8	86874132.76	482700969.3	192059736	350246572.4	53415677.85	482002895.8	272871223.3	399752433.9	381481808.3	138781768.7	192763557.3	144196995.9	59355442.04	236759021.3	234628019.9	134904972.4	152219591.1	217244091.1	170919960.5	120804276.1	330957508.1	70793847.17	638301469.9	684602114.4	209296906.7	602459813.9	280421616.9	487107251.1	2277018301	117781050.1	217450613.6	1694107609	1777864080	897719961.1	753429016.9	1222969470	912916987.9	1999733791	1209275034	1188072118	328265986	1086027059	951757503.9	1006946020	1043769403	1560327795	407643289.8	1538393927	482987552	873815077.7	1296858988	810331769.7	314943490.8	261477601	672771174.6	504963919	713770811.9	406458416.7	180659803.8	475615233.8	162381012.6	780030392.4	1364343722	710621564.3	97623299.37	1335590195	1007612311	1373791070	412873306.5	1511362974	685226107.8		High	High	High	High	High	High	High	High	High	High	High	High	High	High	High	High	High	High	High	High	High	High	High	High	High	High	High	High	High	High	High	High	High	High	High	High	High	High	High	High	High	High	High	High	High	High	High	High	High	High	High	High	High	High	High	High	High	High	High	High	High	High	High	High	High	High	High	High	High	High	High	High	High	High	High	High	High	High	High	High	High	High	High	High	High	High	High	High	High	High	High	High	High	High	High	High	High	High	High	High	High	High	High	High	High	High	High	High	High	High	High	High	High	High	High	High	High	High	High	High	High	High	High	High	0	161	High	High		0.0003025		0.002799	3.49	349.7	204.2	204.2	0.000324367	4.02627E-05	3.8442E-05	0.000902364	0.03394579	0.000132813	0.000131423	0.001981506	1.39	22.93	R.AQLVDMK.R	[161-167]	Used
	High	[K].NVRAQLVDMK.[R]	1xOxidation [M9]	1	21	P02671-1	P02671-1 [158-167]		1	1189.63577	0	0.966541741	0.980675864	0.512829382									524647.8035	1296947.484	921985.4321	256917.4617	1816664.119		1023855.386									601666.534	1734601.895									10271902.99			20762756.17		1077584.657	618872.0668	1269063.001	1044898.004			2525439.944	1198331.373						2529433.92			1160635.904	779964.1706							445876.563							1035693.966				1207666.83		4932236.673	3462634.013	2083720.028	3813878.374						161602.75	1628275.899	1596627.503	2420053.611	771302.2551	1483967.568	3377249.277		2123764.318	283261.8873	2681938.319	297428.1662				785408.3187	4372528.596	3612401.377		2522523.074	2400291.604	1924350.264		3491997.1		269276.4455	2406926.618		1370264.017		6740439.232	5922908.508	3621940.801		1929677.862	6612296.365		3268078.731	2185707.757	234501.2609		Peak Found	Peak Found	Not Found	Peak Found	Not Found	Peak Found	Peak Found	Peak Found	Peak Found	High	High	Peak Found	Peak Found	Peak Found	Peak Found	Peak Found	Peak Found	Peak Found	Peak Found	Not Found	Peak Found	Peak Found	Peak Found	Peak Found	Peak Found	Peak Found	High	High	High	Not Found	Peak Found	Peak Found	Peak Found	Peak Found	Not Found	Peak Found	High	Not Found	Peak Found	Peak Found	High	High	High	Peak Found	Peak Found	Peak Found	Not Found	Not Found	Not Found	Not Found	Not Found	Peak Found	Peak Found	Not Found	Peak Found	Peak Found	Peak Found	Not Found	Not Found	Peak Found	Peak Found	Not Found	Peak Found	Not Found	Peak Found	Peak Found	Not Found	Peak Found	Not Found	Peak Found	Not Found	Peak Found	Peak Found	High	Not Found	Peak Found	High	Peak Found	High	Not Found	Not Found	Not Found	Peak Found	Not Found	Peak Found	Peak Found	Peak Found	Peak Found	Peak Found	Peak Found	Peak Found	Not Found	Peak Found	Peak Found	Peak Found	Peak Found	Not Found	Not Found	Not Found	Peak Found	Peak Found	Peak Found	Not Found	Peak Found	Peak Found	Peak Found	Not Found	Peak Found	Not Found	Peak Found	Peak Found	Not Found	Peak Found	Not Found	Peak Found	Peak Found	Peak Found	Not Found	Peak Found	Peak Found	Not Found	Peak Found	Peak Found	Peak Found	0	158	High	High		0.002787		0.02755	3.39	517.4	230.6	230.6	0.000410456	4.02627E-05	3.61935E-05	0.000871992	0.042571774	0.000210058	0.000206585	0.002643035	2.24	24.07	K.NVRAQLVDMK.R	[158-167]	Used
	High	[K].VIEK.[V]		1	21	P02671-1	P02671-1 [145-148]		0	488.30788	1	0.983422025	0.000949238	0.930591163	768477.0478	1113510.832	599076.301			286049.0629	23432.57092	14050.88929		533681.1243	519268.3911					181488.5293			259533.9295	7318092.399			1337693.189	768027.047			58839.65471	7905.899001	105376.3866	21921.87818	18203.11462	204149.2232		13319743.74		655279.3661	3491018.242	825511.2316	389078.3193	315295.3549	194960.9781	509884.4366	87655.05815	97018.01441	9038516.302	109719.8236	67083.88749		357240.3388	64337.99041		659422.5867	669898.893		134375.57	71536.75789	687293.3062	28757.68308	432711.5357		199629.8408			42562.87311	802880.2764	108449.3284	763221.2956	255441.6057	279598.034	92444.35122	496199.7324	2323.178449	206933.148	371072.0036	17634.56562	3017752.445	641171.8884	6471364.874		5080593.119	289309.207	201219.9445		168110.3457			674216.6002	511338.6201	221959.1152	1657125.809	278371.2748	1250812.281			170339.5664	1161374.334			17927980.5	385699.1782	4176306.963	868681.2716	1785111.146	3818551.057	2034700.459	3237730.626	3130856.006		5345320.383							658505.6123					3512485.126		3712907.232	976875.1099		Peak Found	Peak Found	Peak Found	Peak Found	High	Peak Found	High	Peak Found	Not Found	Peak Found	Peak Found	Peak Found	Peak Found	Peak Found	Peak Found	Peak Found	Peak Found	Peak Found	Peak Found	Peak Found	Peak Found	Peak Found	Peak Found	Peak Found	Peak Found	Peak Found	Peak Found	Peak Found	Peak Found	Peak Found	Peak Found	Peak Found	Not Found	Peak Found	Not Found	Peak Found	Peak Found	Peak Found	Peak Found	Peak Found	High	Peak Found	Peak Found	Peak Found	Peak Found	Peak Found	Peak Found	Peak Found	Peak Found	Peak Found	Peak Found	Peak Found	Peak Found	Peak Found	Peak Found	Peak Found	Peak Found	Peak Found	High	Not Found	Peak Found	Peak Found	Peak Found	Peak Found	Peak Found	Peak Found	Peak Found	Peak Found	Peak Found	High	Peak Found	Peak Found	Peak Found	Peak Found	Peak Found	Peak Found	Peak Found	Peak Found	Peak Found	Peak Found	Peak Found	Peak Found	Not Found	Peak Found	Peak Found	Peak Found	High	High	Peak Found	Peak Found	High	Peak Found	Peak Found	Peak Found	High	High	Not Found	Peak Found	Peak Found	Peak Found	High	Peak Found	Peak Found	Peak Found	Peak Found	High	Peak Found	Peak Found	High	Peak Found	High	Peak Found	Peak Found	Peak Found	Peak Found	High	Peak Found	Not Found	Peak Found	High	Peak Found	Peak Found	High	Peak Found	0	145	High	n/a					3.09	403	403	403	0.00081159	4.30639E-05	4.28345E-05	0.000939702	0.080820196	0.001791672	0.001790683	0.008615147		26.18	K.VIEK.V	[145-148]	Used
	High	[K].VTSGSTTTTRRSCSK.[T]	1xCarbamidomethyl [C13]	1	5	P02671-1	P02671-1 [449-463]		2	1628.80206	0			3.66332E-17																																																																																																						54086.79508		816435.558	813512.1138																					Not Found	Not Found	Not Found	Not Found	Not Found	Not Found	Not Found	Not Found	Not Found	Not Found	Not Found	Not Found	Not Found	Not Found	Not Found	Not Found	Not Found	Not Found	Not Found	Not Found	Not Found	Not Found	Not Found	Not Found	Not Found	Not Found	Not Found	Not Found	Not Found	Not Found	Not Found	Not Found	Not Found	Not Found	Not Found	Not Found	Not Found	Not Found	Not Found	Not Found	Not Found	Not Found	Not Found	Not Found	Not Found	Not Found	Not Found	Not Found	Not Found	Not Found	Not Found	Not Found	Not Found	Not Found	Not Found	Not Found	Not Found	Not Found	Not Found	Not Found	Not Found	Not Found	Not Found	Not Found	Not Found	Not Found	Not Found	Not Found	Not Found	Not Found	Not Found	Not Found	Not Found	Not Found	Not Found	Not Found	Not Found	Not Found	Not Found	Not Found	Not Found	Not Found	Not Found	Not Found	Not Found	Not Found	Not Found	Not Found	Not Found	Not Found	Not Found	Not Found	Not Found	Not Found	Not Found	Not Found	Not Found	Not Found	Not Found	Not Found	Not Found	High	Peak Found	High	High	Peak Found	Not Found	Not Found	Not Found	Not Found	Not Found	Not Found	Not Found	Not Found	Not Found	Not Found	Not Found	Not Found	Not Found	Not Found	Not Found	Not Found	Not Found	Not Found	0	0	High	High		0.0006945		0.006681	2.97	338.7	196.3	196.3	0.001079935	5.45317E-05	5.42426E-05	0.001049003	0.104749544	0.002556442	0.002556338	0.012605042	1.39	16.44	K.VTSGSTTTTRRSCSK.T	[449-463]	Used
	High	[R].GADYSLR.[A]		1	155	P02671-1	P02671-1 [848-854]		0	781.38389	3	0.751245511	0.44333929	0.465684878		2731671.68				3446891.911			1249580.183	1148286.41	1099891.555	2159767.484	2587952.646	7014499.918	7832878.72	2088346.275	5162777.02	2116313.523	1800932.102	1803125.213	1413102.24	3041852.328	3851196.905	3372483.585	6240953.496	3115941.629	5730174.596	2298065.548	4796118.76	1830812.482	2577964.452	5046805.767	4618798.465	5683270.345	19502182.13	2127961.699	8124632.648	6109207.218	3862210.568	5269551.083	3241744.472	8142637.928	2865440.816	3013429.625	9402585.266	7917036.896	2854794.654	1251909.724	1814577.918	2543136.434	1402301.453	2082479.652	1011390.9	1763843.393	1047522.068	689842.6877	2268447.305	2097153.959	1853093.047	1511243.54	1401818.598	9125479.847	1532342.779	1061372.369	1024199.321	716618.2395	1077716.949	6495977.978	2048326.634	3113029.788	12223750.29	466778.8228	1951882.594	24936883.69	1342713.45	15620993.53	35390045.73	11174364.29	4944178.259	1507603.518	1319905.928	1060559.838	4922279.353	7530955.123	1389691.361	2206291.356	1916485.035	543191.3853	1349549.917	82509.30078	7722312.512	7501029.936	2227659.129		6479298.571	5012210.574	874405.6133	205831.8893	4962256.982	1794418.136	17934378.74	9580240.265	2313147.183	7217247.817	2675558.05	5366321.361	188849.6532	4979772.456	9825645.056	3730329.532	1010697.4	3095442.301	3456782.501	1398918.462	6278132.859	4602548.347	3891768.294	3700496	3834779.291	14446329.43	2236126.538	2613489.784	8557859.871	2108237.364		Peak Found	High	Peak Found	Peak Found	Not Found	High	Not Found	Peak Found	High	High	High	High	Peak Found	High	High	High	Peak Found	High	Peak Found	Peak Found	Peak Found	High	High	High	High	Peak Found	Peak Found	High	Peak Found	High	High	High	High	High	High	High	High	Peak Found	High	High	High	High	Peak Found	High	Peak Found	Peak Found	High	High	High	Peak Found	High	High	Peak Found	High	High	High	Peak Found	High	High	High	High	Peak Found	High	Peak Found	High	High	High	High	High	Peak Found	High	High	Peak Found	High	High	High	High	High	Peak Found	Peak Found	High	High	High	High	Peak Found	Peak Found	High	Peak Found	Peak Found	Peak Found	High	Peak Found	Peak Found	Not Found	Peak Found	Peak Found	Peak Found	Peak Found	Peak Found	Peak Found	High	High	High	High	High	Peak Found	Peak Found	High	High	High	Peak Found	High	High	High	High	High	High	Peak Found	High	High	High	High	High	High	0	0	High	High		0.0005803		0.005597	2.93	388.8	186.7	186.7	0.001186411	5.45317E-05	5.37256E-05	0.001041822	0.113901604	0.002732598	0.002727498	0.012882638	1.68	27.07	R.GADYSLR.A	[848-854]	Used
	High	[K].LVTSK.[G]		1	43	P02671-1	P02671-1 [433-437]		0	547.34499	2	0.988936554	0.683161566	0.878328793	748763.8623	186601.3054		150506.9114	681914.7344		32607.33516	429079.5204	59722.92351	326640.0688	814948.1905		461983.0066	2078823.383	323774.9736	16176.23627	46235.98013					279138.5614		190445.6241	150658.1237	142835.8671	176950.2363		55689.45942	108882.9377	144400.9248	202178.1232	709180.7511		1685680.616	382666.823	6472589.527	108759.8657	435503.5068	123324.4955	90334.13167				4829466.592	376034.1108	532659.658		161052.8746		24563.36764				6668590.038	5859715.829	126334.7442		1114680.334			2526706.737	2978602.551	163380.234			570097.6122	326006.5529				364982.9328		525803.9162		10744276.93		202896.8648		65993.8733	58078.6384	546058.4959		9786.051304	11712366.21	17187186.78	4330468.259	4464277.644	6950801.877	265265.6109	1143897.925	1186015.252	6739926.732	174015.7291	2590337.453	35717620.94	2078298.355	2515439.978	4711719.008	535151.1676	70652.74412	500062.9465	10025366.47	1619700.517		126327.1691	4563106.423		26130.10505	6762952.63	6695500.103	95668.53881	8710900.693	370339.0361	140620.5298	5224713.855	207905.2461	108337.6816	6239385.315	94724.60019	7237467.669	187979.9107	10488933.66	3541466.918		High	High	Peak Found	Peak Found	Peak Found	Peak Found	Peak Found	Peak Found	Peak Found	Peak Found	Peak Found	Peak Found	High	Peak Found	Peak Found	Peak Found	Peak Found	Peak Found	Peak Found	Peak Found	Peak Found	Peak Found	Peak Found	Peak Found	Peak Found	Peak Found	Peak Found	Peak Found	Peak Found	Peak Found	Peak Found	High	Peak Found	Peak Found	Peak Found	Peak Found	Peak Found	Peak Found	Peak Found	Peak Found	Peak Found	Peak Found	Peak Found	Peak Found	Peak Found	Peak Found	Peak Found	Peak Found	Peak Found	Peak Found	Peak Found	Peak Found	Peak Found	Peak Found	Peak Found	Peak Found	Peak Found	Peak Found	Peak Found	Peak Found	Peak Found	Peak Found	Peak Found	Peak Found	Peak Found	Peak Found	Peak Found	Peak Found	Peak Found	High	Peak Found	Peak Found	Peak Found	Peak Found	Peak Found	Peak Found	Peak Found	Peak Found	Peak Found	High	Peak Found	High	Peak Found	Peak Found	High	High	Peak Found	Peak Found	Peak Found	Peak Found	Peak Found	High	High	Peak Found	Peak Found	High	High	High	High	High	High	Peak Found	Peak Found	Peak Found	Peak Found	Peak Found	High	Peak Found	Peak Found	Peak Found	Peak Found	High	Peak Found	High	High	High	High	Peak Found	High	High	High	High	High	Peak Found	0	433	High	n/a					2.91	531.7	50.6	50.6	0.001217015	5.45317E-05	5.34672E-05	0.001037037	0.116498437	0.00279141	0.002791112	0.012891128		19.71	K.LVTSK.G	[433-437]	Used
	High	[R].REYHTEK.[L]		1	31	P02671-1	P02671-1 [426-432]		1	962.46902	3	0.944690512	4.58126E-17	0.921131367	3999313.058	1463442.892	646721.8729	465379.9163																1083566.188		1574989.149												17537093.01			10300916.19										906924.1697	2645572.485		856990.4803					239001.3715		3320896.842							1565402.311	608890.4355	591718.0547		2399073.823	2449342.845		4966348.977					3069370.97			5594715.83		1502110.223		717827.7988										58957.94549	2814.117489		762212.8096	652646.9086				2986554.826	3989808.581			561414.4093		3102942.248	264919.9902	3499917.099	366942.1605		378299.9021		673574.5675	4636991.846	110549.4934	608053.9311	5623917.672	355465.9895	2044737.557		1288310.003				High	High	High	High	Not Found	Not Found	Not Found	Not Found	Not Found	Not Found	Not Found	Not Found	Not Found	Not Found	Not Found	Not Found	Not Found	Not Found	Not Found	Peak Found	Not Found	Peak Found	High	Not Found	Not Found	Not Found	Not Found	Not Found	Not Found	Not Found	Not Found	Not Found	Not Found	Peak Found	Not Found	Not Found	Peak Found	Not Found	Not Found	Not Found	Not Found	Not Found	Not Found	Not Found	Not Found	Not Found	High	High	Not Found	Peak Found	Not Found	Not Found	High	Not Found	Peak Found	Not Found	High	Not Found	Not Found	High	High	Not Found	Not Found	High	High	High	High	High	High	Not Found	High	Not Found	Not Found	Not Found	Not Found	Peak Found	Not Found	Not Found	Peak Found	Not Found	High	Not Found	High	Not Found	Not Found	Not Found	Not Found	Not Found	Not Found	Not Found	Not Found	Not Found	Peak Found	Peak Found	Not Found	Peak Found	Peak Found	Not Found	Not Found	Not Found	Peak Found	Peak Found	Not Found	Not Found	Peak Found	Not Found	Peak Found	Peak Found	High	Peak Found	Not Found	Peak Found	Not Found	Peak Found	High	Peak Found	Peak Found	High	Peak Found	Peak Found	Not Found	High	Not Found	Not Found	0	426	High	Medium		0.02345		0.243	2.91	541.4	191.4	191.4	0.001222916	5.45317E-05	5.34328E-05	0.001036423	0.116997405	0.002812416	0.002811976	0.013000703	2.42	18.47	R.REYHTEK.L	[426-432]	Used
	High	[R].EVDLK.[D]		1	40	P02671-1	P02671-1 [191-195]		0	603.33482	4	0.879128943	0.999730608	0.962611607	14550230.75	10260950.51	3571403.305	4713305.269	10007597.24	15356884.26	7110677.054	7090769.222	4725869.505	3794772.768	5025240.065	2091655.793	10667976.97		2254180.172	5089187.479	4479942.382	3661488.244	4637891.002	4232797.272	9772116.045	8292873.733	5262455.824	5081797.464	7716754.667	7496095.608	4830138.41	3570975.816	6027709.285	9698865.089	10535668.74	10115159.24	5685643.061	65290057.29	13029564.76	5435939.471	1051396.101	1559427.061	10292665.6	4676310.202	1933431.126	8585708.171	5952762.156	3718696.996	7396897.065	7789169.991	4280611.32	5085176.108	4928010.029	3648079.219	2921429.904	7831668.617	5584423.371	5359004.21	1796120.088	3478768.093	3732545.82	6331272.091	4463616.69	9525906.427	13795446.33	21820602.35	4794952.102	8498221.518	12696917.07	11268646.27	8243122.883	7845971.398	6963573.639	4936622.156	11072631.38	1848893.538	3505335.983	8143141.83	3438674.691	73383723.22	12596640.72	20368239.14	9752746.179		9136834.468	261457225.2	5264193.374	3097809.473	2773514.678	188852333.9	2154535.581	138164900.9	123204380.1	2597395.606	3233336.693	330582511.5	1394688.193	877934.5832	8193267.374	388340497.5	289659617.8	356754338.2	811322546	79210498.95	4842086.213	10189455.24	2740519.934	4364241.527	7479765.267	12696633.06	2156421.716	10023720.23	4957611.663	3499789.982	1034257.516	5538405.059	2620212.521	9627352.327	6972785.961	1938296.041	4096608.759	2478681.25	5433345.753	5982008.959	1951379.51	6030372.782	2658054.935	6545933.667		High	Peak Found	Peak Found	Peak Found	Peak Found	Peak Found	Peak Found	Peak Found	Peak Found	Peak Found	Peak Found	Peak Found	Peak Found	Peak Found	Peak Found	Peak Found	Peak Found	Peak Found	Peak Found	Peak Found	Peak Found	Peak Found	Peak Found	Peak Found	Peak Found	Peak Found	Peak Found	Peak Found	Peak Found	Peak Found	Peak Found	Peak Found	Peak Found	Peak Found	Peak Found	Peak Found	Peak Found	Peak Found	Peak Found	Peak Found	High	Peak Found	Peak Found	Peak Found	Peak Found	Peak Found	Peak Found	Peak Found	Peak Found	Peak Found	Peak Found	High	Peak Found	Peak Found	Peak Found	Peak Found	Peak Found	Peak Found	Peak Found	Peak Found	Peak Found	Peak Found	Peak Found	Peak Found	Peak Found	Peak Found	Peak Found	Peak Found	Peak Found	Peak Found	High	Peak Found	Peak Found	Peak Found	Peak Found	Peak Found	Peak Found	Peak Found	Peak Found	Peak Found	Peak Found	High	Peak Found	Peak Found	Peak Found	High	Peak Found	Peak Found	High	Peak Found	Peak Found	High	Peak Found	Peak Found	High	High	High	High	High	High	Peak Found	Peak Found	High	Peak Found	Peak Found	High	High	Peak Found	Peak Found	Peak Found	High	High	Peak Found	Peak Found	Peak Found	Peak Found	Peak Found	Peak Found	High	Peak Found	High	Peak Found	High	High	0	191	High	n/a					2.85	586.7	62.4	62.4	0.001399124	5.45317E-05	5.25748E-05	0.00102414	0.13163806	0.003123263	0.003122492	0.014594346		23.42	R.EVDLK.D	[191-195]	Used
	High	[R].ALAR.[E]		1	18	P02671-1	P02671-1 [187-190]		0	430.27724	2	4.74369E-17	0.01315409	0.927532699	483727.843	149983.7899	795275.7076	299411.6605	39219.45075	31588.7019					15857.82926														6476.567555							51609.81618	39419.94345		454012.4206	1180590.988		448641.418	2720289.646	23635.52417	28388.93452	185863.3744	23227.37911				23907.35415	27178.92028	1234868.038	23504.87288	189556.1461				99407.50805	63116.23021	38931.38176	1427705.373		18087.22654	854546.4082		156794.0596		1268299.799	878829.9854	733858.1776	1473702.845	55903.78822	34596.94312	4160807.509	126218.6539	1633584.528	139487.061	420509.1989	2859321.444	65255.24746	40536.10065		169675.7777		280998.0776	191008.9668		205074.2925			275466.4346	269746.1796	35606.26299		67957.54175	146197.894	10947.01019	256637.8381	82072.01612	526531.0644	96557.82917	6816271.676	78352.9211	507628.7289								789500.6248	9921.793372		413285.9976	409401.7211	236421.5054	115288.0883	125453.6835	117696.2396	17913.67383	117990.717				422630.0091			Peak Found	Peak Found	Peak Found	Peak Found	Peak Found	Peak Found	Peak Found	Peak Found	Peak Found	Peak Found	Peak Found	Not Found	Not Found	Not Found	Not Found	Not Found	Not Found	Not Found	Not Found	Not Found	Not Found	Not Found	Not Found	Peak Found	Peak Found	Peak Found	Peak Found	Peak Found	Peak Found	Peak Found	Peak Found	Peak Found	Peak Found	Not Found	Peak Found	Peak Found	High	High	High	Peak Found	Peak Found	Peak Found	Peak Found	Not Found	Not Found	Peak Found	Peak Found	Peak Found	Peak Found	Peak Found	Peak Found	Peak Found	Peak Found	Peak Found	Peak Found	Peak Found	Peak Found	Peak Found	Peak Found	Peak Found	Peak Found	Peak Found	Peak Found	Not Found	Peak Found	Peak Found	Peak Found	Peak Found	Peak Found	Peak Found	Peak Found	Peak Found	Peak Found	Peak Found	Peak Found	Peak Found	Peak Found	Peak Found	Not Found	Peak Found	Peak Found	Peak Found	Peak Found	Peak Found	Peak Found	High	Not Found	High	High	Peak Found	Not Found	Peak Found	Peak Found	Peak Found	Peak Found	High	High	Peak Found	High	High	Peak Found	Not Found	Not Found	Peak Found	Peak Found	Peak Found	High	Peak Found	High	Peak Found	Not Found	Peak Found	Peak Found	Peak Found	Peak Found	Peak Found	High	Peak Found	Peak Found	High	Not Found	Peak Found	Peak Found	Not Found	0	187	High	n/a					2.79	271.9	271.9	271.9	0.00162935	7.67662E-05	7.55999E-05	0.001003009	0.150056748	0.003801995	0.003800551	0.016845838		19.12	R.ALAR.E	[187-190]	Used
	High	[K].EKVTSGSTTTTRR.[S]		1	1	P02671-1	P02671-1 [447-459]		2	1423.74995	0																																																																																																																																No Quan Values	Not Found	Not Found	Not Found	Not Found	Not Found	Not Found	Not Found	Not Found	Not Found	Not Found	Not Found	Not Found	Not Found	Not Found	Not Found	Not Found	Not Found	Not Found	Not Found	Not Found	Not Found	Not Found	Not Found	Not Found	Not Found	Not Found	Not Found	Not Found	Not Found	Not Found	Not Found	Not Found	Not Found	Not Found	Not Found	Not Found	Not Found	Not Found	Not Found	Not Found	Not Found	Not Found	Not Found	Not Found	Not Found	Not Found	Not Found	Not Found	Not Found	Not Found	Not Found	Not Found	Not Found	Not Found	Not Found	Not Found	Not Found	Not Found	Not Found	Not Found	Not Found	Not Found	Not Found	Not Found	Not Found	Not Found	Not Found	Not Found	Not Found	Not Found	Not Found	Not Found	Not Found	Not Found	Not Found	Not Found	Not Found	Not Found	Not Found	Not Found	Not Found	Not Found	Not Found	High	Not Found	Not Found	Not Found	Not Found	Not Found	Not Found	Not Found	Not Found	Not Found	Not Found	Not Found	Not Found	Not Found	Not Found	Not Found	Not Found	Not Found	Not Found	Not Found	Not Found	Not Found	Not Found	Not Found	Not Found	Not Found	Not Found	Not Found	Not Found	Not Found	Not Found	Not Found	Not Found	Not Found	Not Found	Not Found	Not Found	Not Found	Not Found	Not Found	Not Found	0	447	High	n/a					2.78	324.2	221.5	221.5	0.00164062	7.67662E-05	7.53987E-05	0.001000715	0.150939753	0.003898751	0.003898544	0.017216643			K.EKVTSGSTTTTRR.S	[447-459]	Not Used
	High	[R].PNNPDWGTFEEVSGNVSPGTR.[R]		1	1	P02671-1	P02671-1 [405-425]		0	2260.02651	0	4.74369E-17	4.58126E-17	0.878109836		62096.62891			426329.5451		75597.33148																														422986.9882								780910.9858																																58486.12899	68384.61108								82549.21465																				211466.334			34569.23823					147708.767	81908.46311			38543.01563								Not Found	Peak Found	Not Found	Not Found	Peak Found	Not Found	Peak Found	Not Found	Not Found	Not Found	Not Found	Not Found	Not Found	Not Found	Not Found	Not Found	Not Found	Not Found	Not Found	Not Found	Not Found	Not Found	Not Found	Not Found	Not Found	Not Found	Not Found	Not Found	Not Found	Not Found	Not Found	Not Found	Not Found	Not Found	Not Found	Not Found	High	Not Found	Not Found	Not Found	Not Found	Not Found	Not Found	Not Found	Peak Found	Not Found	Not Found	Not Found	Not Found	Not Found	Not Found	Not Found	Not Found	Not Found	Not Found	Not Found	Not Found	Not Found	Not Found	Not Found	Not Found	Not Found	Not Found	Not Found	Not Found	Not Found	Not Found	Not Found	Not Found	Not Found	Not Found	Not Found	Not Found	Not Found	Not Found	Not Found	Peak Found	Peak Found	Not Found	Not Found	Not Found	Not Found	Not Found	Not Found	Not Found	Peak Found	Not Found	Not Found	Not Found	Not Found	Not Found	Not Found	Not Found	Not Found	Not Found	Not Found	Not Found	Not Found	Not Found	Not Found	Not Found	Not Found	Not Found	Not Found	Not Found	Peak Found	Not Found	Not Found	Peak Found	Not Found	Not Found	Not Found	Not Found	Peak Found	Peak Found	Not Found	Not Found	Peak Found	Not Found	Not Found	Not Found	Not Found	Not Found	Not Found	0	405	High	n/a					2.78	124	124	124	0.001655867	7.67662E-05	7.50713E-05	0.000999144	0.152131552	0.00404847	0.004048168	0.017682592		53.28	R.PNNPDWGTFEEVSGNVSPGTR.R	[405-425]	Used
	High	[R].TWQDYK.[AR]		1	29	P02671-1	P02671-1 [688-693]		0	840.38864	1	0.942851826	0.928661098	0.721620895	1230013.968	376375.1333	382623.5505	277501.0731	798444.4547	1184742.51										372256.6135	566244.3223								1288745.806	721503.6216	614303.8603		273621.7286							1050797.342	5039726.374	447522.4346	1904734.581		921507.7229		1243756.135		6704117.896												385986.3726																	9773271.893		9377540.18	9688561.819		4059035.961									423495.2936	116164.6117			79486.62195				382408.1434												633357.2517	2774336.83						931592.7903			919927.1875		2843864.126						Peak Found	Peak Found	Peak Found	Peak Found	Peak Found	Peak Found	Not Found	Not Found	Not Found	Not Found	Not Found	Not Found	Not Found	Not Found	Not Found	Peak Found	High	Not Found	Not Found	Not Found	Not Found	Not Found	Not Found	Not Found	Peak Found	Peak Found	Peak Found	Not Found	Peak Found	Not Found	Not Found	Peak Found	High	High	Peak Found	Peak Found	High	High	Peak Found	High	High	Peak Found	Peak Found	Not Found	Peak Found	Not Found	Peak Found	Not Found	Peak Found	Not Found	Not Found	Not Found	Not Found	Not Found	Not Found	Not Found	Peak Found	Not Found	Not Found	Not Found	Not Found	Peak Found	Not Found	Not Found	Not Found	Not Found	Not Found	Not Found	Not Found	Peak Found	High	Not Found	Not Found	High	Not Found	High	High	High	High	Not Found	Peak Found	Not Found	Not Found	Peak Found	Not Found	Peak Found	Peak Found	Peak Found	Peak Found	Not Found	Peak Found	Peak Found	Not Found	Not Found	Peak Found	Peak Found	Not Found	Not Found	Peak Found	Not Found	High	Peak Found	Peak Found	Peak Found	Peak Found	Peak Found	Not Found	Peak Found	High	Peak Found	Not Found	Peak Found	Peak Found	Not Found	High	Peak Found	Peak Found	High	Peak Found	High	Peak Found	Peak Found	Peak Found	Peak Found	0	688	High	High		0.002104		0.02031	2.76	330.9	212.7	212.7	0.00174434	7.67662E-05	7.3624E-05	0.000983008	0.158981549	0.00455446	0.004552274	0.019398849	0.9	27.8	R.TWQDYK.R	[688-693]	Used
	High	[R].IEVLK.[R]		1	79	P02671-1	P02671-1 [138-142]		0	601.39194	8	0.674939691	0.747010886	0.0692823	7860735.092	4746057.51	4204222.124	2610295.107	4549212.936	5053872.072	502065.8589	3062267.956	494183.1464	1221505.692	702699.0044	795130.2941	14956724.45	16998624.14	1924467.672	1106625.339	1193123.525	1196151.314	1346356.173	525640.0908	1675968.999	1716346.095	1059797.432	1170302.988	746593.6901	2484681.177	2053762.008	1025862.096	1899466.304	1625293.123	1851320.048	28083378.18	24502803.41	4511811.528	83666107.41	36294405.56	1976244.809	55883893.92	54583075.17	57670347.2	78918986.26	190021279	39012110.48	25078382.2	91305614.62	18660034.84	30630755.49	16929381.4	24010995.4	28408254.05	5298250.081	15661732.78	10471342.3	1249349.814	681900.8578	4176312.657	11196762.57	11256976.1	21891977.93	17092657.43	1110507.683	85091698.92	583077.7856	23066682.85	16848228.87	14654452.82	13950605.09	38442424.81	28184572.99	2580725.685	83805580.02	4476949.579	20185108.61	93791128.24	15634603.32	103625.5368	109144028.2	5144364.411	168031615.4	56723283.03	2308017.668	8669212.888	18179154.56	38002719.21	10324238.36	4670546.531	205138.6078	2242226.947	19808608.1	980589.5962	4774418.672	53289675.93	1490585.505	3330688.123	1701721.872	2122979.199	3994066.42	18311405.48	44066654.67	1673125.394	1143221.856	507767.8615	163854.9923	7168604.737	2519441.401	8532570.107	1067391.893	8577815.022	60774719.94	2895698.536	107580.0831	556446.6877	481551.1685	15633852.5	15704335.71	6486367.798	1304403.962	26439005.8	1662223.233	35700296.72	414526.1837	5627489.521	191641.0674	1867746.531		High	Peak Found	Peak Found	Peak Found	High	Peak Found	Peak Found	High	Peak Found	Peak Found	High	Peak Found	Peak Found	High	Peak Found	Peak Found	Peak Found	High	Peak Found	Peak Found	Peak Found	Peak Found	High	Peak Found	Peak Found	High	High	Peak Found	High	Peak Found	Peak Found	Peak Found	Peak Found	High	Peak Found	Peak Found	Peak Found	Peak Found	Peak Found	Peak Found	Peak Found	High	High	Peak Found	Peak Found	High	Peak Found	Peak Found	Peak Found	Peak Found	High	High	Peak Found	High	Peak Found	Peak Found	High	Peak Found	High	Peak Found	Peak Found	Peak Found	High	Peak Found	Peak Found	Peak Found	Peak Found	Peak Found	Peak Found	Peak Found	Peak Found	Peak Found	Peak Found	Peak Found	Peak Found	Peak Found	High	Peak Found	High	Peak Found	High	High	High	High	High	High	Peak Found	High	High	High	High	High	High	High	Peak Found	High	High	Peak Found	High	High	High	High	High	High	High	High	Peak Found	Peak Found	High	Peak Found	High	Peak Found	Peak Found	Peak Found	High	High	High	High	High	High	High	High	High	Peak Found	0	138	High	n/a					2.75	509.1	63.4	63.4	0.001761226	7.67662E-05	7.33564E-05	0.000979843	0.160277339	0.004680548	0.004679676	0.020114334		35.54	R.IEVLK.R	[138-142]	Used
	High	[R].SRIEVLK.[R]		1	181	P02671-1	P02671-1 [136-142]		1	844.52508	19	0.168480382	0.189003165	0.624775144	24408826.34	8954490.729	6161061.602	2298683.05	164865308	7007976.41	82845702.25	97636980.79	82013822.39	69645755.99	113096446.1	8527629.284	275026541	665682769.6	285065158.7	37943259.29	165713151.3	15348009.65	12350675.03	6688978.8	29098252.35	20342245.77	5583243.368	144629254	167499316.5	204205853.4	272724369.6	102411420.6	261812188.1	114458856.8	110201162.5	215791983.5	141922957.4	6550876836	474241471.1	399927663	3376926625	217568289.2	297214382.5	278223397.6	560192464.9	539122034.3	297234876.9	24780128.94	849626340.3	33534360.71	15000240.14	19317918.2	8865635.137	34659488.76	1248470.378	2213702.815	9770970.797	7829084.625	19544630.76	2862628.209	67595529.01	5584020.988	5583841.269	3789962.377	4671030.596	971824508.7	8606859.503	5676428.558	7308299.622	3358536.69	10140417.05	18378928.98	40584067.38	5009132.115	20599131.94	54145450.89	143583337	953141561.1	67697666.86	4174375868	903885231.6	32744922.36	2472403775	54718393.15	14371684.73	1365902.044	10788307.29	3814711.415	8969876.885	36392765.24	40469200.03	966174.1634	2562466.653	1231249.79	78483318.68	6718400.956	20207899.67	186871.0052	75907168.16	8452316.426	2551457.46	6122998.654	4993335.247	2093204.505	195090381.8	194369417.9	41355723.01	43213974.38	16245698.54	43600469.15	2646522.41	18108903.76	46784654.25	6962944.873	45244816.11	27110531.02	34021008.59	18259803.72	8532857.647	58722485.25	9492091.636	1075360.008	46457328.83	15536301.65	74432788.75	3820146.943	79869710.96	96689644.29		High	High	Peak Found	Peak Found	High	Peak Found	High	High	High	High	High	High	High	High	Peak Found	High	High	High	High	Peak Found	Peak Found	Peak Found	Peak Found	High	High	High	High	High	High	High	High	High	High	High	High	High	High	High	High	High	High	High	High	High	High	High	High	High	Peak Found	High	Peak Found	Peak Found	Peak Found	Peak Found	Peak Found	Peak Found	High	Peak Found	Peak Found	Peak Found	Peak Found	Peak Found	Peak Found	Peak Found	Peak Found	Peak Found	Peak Found	Peak Found	Peak Found	Peak Found	Peak Found	High	High	High	High	High	High	Peak Found	High	Peak Found	Peak Found	Peak Found	Peak Found	Peak Found	Peak Found	Peak Found	Peak Found	Peak Found	Peak Found	Peak Found	Peak Found	Peak Found	Peak Found	Peak Found	Peak Found	Peak Found	Peak Found	Peak Found	Peak Found	Peak Found	Peak Found	Peak Found	Peak Found	Peak Found	Peak Found	Peak Found	Peak Found	Peak Found	Peak Found	Peak Found	Peak Found	Peak Found	High	Peak Found	Peak Found	Peak Found	Peak Found	Peak Found	Peak Found	Peak Found	Peak Found	Peak Found	Peak Found	Peak Found	0	136	High	Medium		0.02541		0.2641	2.75	474.4	87.5	87.5	0.001766958	7.67662E-05	7.27726E-05	0.00097371	0.160725298	0.005049201	0.005049096	0.021507621	1.94	25.63	R.SRIEVLK.R	[136-142]	Used
	High	[K].DLLPSRDR.[Q]		1	496	P02671-1	P02671-1 [211-218]		1	971.52687	39	0.808246211	0.670074287	0.669755121	559197257.5	413894304.1	248714427.8	243571709.2	597897781.7	109829704.3	129155570	144504295.7	157177936.9	150505386.6	210133233	81160664.92	292573617.1	584175478.1	419748410.4	97023388.99	259516134.8	128531009.6	114037407.1	31810952.44	126730356.4	162150463.6	87490419.75	314264864.7	363329218.7	361277762.2	301565561	224833842.2	390790444.8	152813554.7	191813237.4	270261034.7	222790856.2	66929380.11	732841987	289949018.1	56649138.76	463880842.4	635780451.5	445240468.5	379021447.1	1289163284	349649579.6	294237346.2	643054112.3	231510703	182964653.4	182338434.6	225557337.4	291554454.8	14776589.19	57148145.48	40879515.07	156377280.2	3117882.001	27219395.15	143539873.5	84683813.08	68422542.22	103293965.1	202612564.3	1037078575	15733343.49	153752391.5	108133466.7	79061146.69	127594389.5	198293686.9	124505826.9	54926125.69	422725421.3	61558832.66	264305448.5	783951640.5	167473826.4	70932589.91	1188121667	204739145.2	1132605837	343184267.9	24884233.48	7065554.449	180178228.5	195127970.5	58410972.32	22046951.26	9935997.495	254334471.6	8207507.147	64701658.53	59174076.41	3181091.794	3004216.947	65872129.64	21985987.18	4054480.269	11990929.95	70586580.31	345839.2633	16388310.09	36147419.22	34230090.23	21702633.81	48188475.32	14656066.04	39767761.94	2427442.46	30499087.06	149148376.6	39478527.87	10045001.26	34345310.15	7214093.131	62584525.22	27489159.35	14588885.42	10589536.82	91998011.08	16199959.7	60971364.46	9995467.725	38203657.06	7438136.243	40458095.96		High	High	High	High	High	High	High	High	High	High	High	High	High	High	High	High	High	High	High	High	High	High	High	High	High	High	High	High	High	High	High	High	High	High	High	High	High	High	High	High	High	High	High	High	High	High	High	High	High	High	High	High	High	High	Peak Found	High	High	High	High	High	High	High	High	High	High	High	High	High	High	High	High	High	High	High	High	High	High	High	High	High	Peak Found	Peak Found	High	High	Peak Found	Peak Found	Peak Found	Peak Found	High	Peak Found	Peak Found	Peak Found	Peak Found	Peak Found	Peak Found	Peak Found	High	Peak Found	Peak Found	Peak Found	High	Peak Found	Peak Found	High	Peak Found	Peak Found	Peak Found	High	High	Peak Found	Peak Found	High	Peak Found	High	High	Peak Found	Peak Found	High	Peak Found	High	Peak Found	Peak Found	Peak Found	High	0	211	High	Medium		0.01638		0.1655	2.74	477.8	73.4	73.4	0.001825831	7.67662E-05	7.04535E-05	0.0009529	0.165248463	0.006327645	0.006327002	0.026127558	1.63	29	K.DLLPSRDR.Q	[211-218]	Used
	High	[R].GSCSRALAR.[E]	1xCarbamidomethyl [C3]	1	6	P02671-1	P02671-1 [182-190]		1	977.49452	1	4.74369E-17		3.66332E-17																						238984.2714												4183429.492													158352.8549		85436.29197	265184.0037					85848.06965																										447943.1731	119033.687		366217.1587					1295355.909			260468.3167							557622.0814					178896.1152	477454.31				547575.3903								102996.8371	268206.9375		28522.91847						Peak Found	Peak Found	Peak Found	Peak Found	Peak Found	Peak Found	Peak Found	Peak Found	Peak Found	Not Found	Peak Found	Not Found	Not Found	Not Found	Not Found	Peak Found	Peak Found	Peak Found	Not Found	Peak Found	Peak Found	High	Peak Found	Peak Found	Peak Found	Not Found	Peak Found	Peak Found	Peak Found	Peak Found	Peak Found	Not Found	Peak Found	Peak Found	Not Found	Not Found	Not Found	Not Found	Not Found	Not Found	Not Found	Not Found	Peak Found	High	Not Found	Peak Found	High	Peak Found	Peak Found	Peak Found	Peak Found	Peak Found	Peak Found	Peak Found	Peak Found	Peak Found	Peak Found	Peak Found	Peak Found	Peak Found	Peak Found	Not Found	Peak Found	Peak Found	Peak Found	Peak Found	Peak Found	Peak Found	Peak Found	Peak Found	Peak Found	Peak Found	Not Found	Not Found	Not Found	Not Found	Not Found	Peak Found	Not Found	Not Found	Peak Found	Peak Found	Peak Found	High	Not Found	Not Found	Not Found	Not Found	Peak Found	Not Found	Not Found	Peak Found	Not Found	Not Found	Not Found	Not Found	Not Found	Not Found	Peak Found	Not Found	Peak Found	Not Found	Not Found	Peak Found	Peak Found	Peak Found	Not Found	Peak Found	High	Peak Found	Not Found	Peak Found	Not Found	Peak Found	Peak Found	Not Found	Peak Found	High	Not Found	Peak Found	Not Found	Peak Found	Not Found	Not Found	0	182	High	Medium		0.03467		0.356	2.74	499.1	169.5	169.5	0.001835392	7.67662E-05	7.02309E-05	0.000950054	0.165975196	0.006439918	0.006439556	0.026401661	1.93	19.9	R.GSCSRALAR.E	[182-190]	Used
	High	[K].DYEDQQK.[Q]		1	41	P02671-1	P02671-1 [196-202]		0	925.38977	0	4.74369E-17	4.58126E-17	0.569845767	408610.6866	219225.1874	217922.5371	129063.6498	477153.4247	44328.8964																											1297569.853	19197886.15							16196.69126	6895526.132	3890593.905			3086225.555	4933283.294	4196979.2		3758395.589							17682631.55	650228.0189						2024606.842				113449.5882	90538.76517	41396.86215	949780.1362	1043558.302							3397682.28	10463438.36		1591216.242	605665.9936				120707.2523	48625.04817	636509.4285	90001.88178	323160.9718	833445.3088	152098.9741	38939.2349	133073.9728	1343164.887	1036047.067	670849.4272	3339964.422	137483.4802	3167660.573	498790.0871	263592.2608		378817.5178				355619.4903				193107.1136		229092.2327	5286.813568	539403.4732	164309.9219	1026490.504			9497.385645				Peak Found	Peak Found	Peak Found	Peak Found	Peak Found	Peak Found	Not Found	Not Found	Not Found	Not Found	Not Found	Not Found	Not Found	Not Found	Not Found	Not Found	Not Found	Not Found	Not Found	Not Found	Not Found	Not Found	Not Found	Not Found	Not Found	Not Found	Not Found	Not Found	Not Found	Not Found	Not Found	Not Found	Peak Found	Peak Found	Not Found	Not Found	Not Found	High	Not Found	Not Found	High	High	Peak Found	Not Found	Not Found	Peak Found	Peak Found	Peak Found	Not Found	Peak Found	Not Found	Not Found	Not Found	Not Found	Not Found	Not Found	High	Peak Found	Not Found	Not Found	Not Found	Not Found	Not Found	Peak Found	Not Found	Not Found	Not Found	Peak Found	Peak Found	Peak Found	Peak Found	Peak Found	Not Found	Not Found	Not Found	Not Found	Not Found	Not Found	Peak Found	High	Not Found	Peak Found	High	Not Found	High	Not Found	High	High	High	High	High	High	High	Peak Found	Peak Found	High	High	Peak Found	Peak Found	High	Peak Found	High	High	High	High	High	Not Found	Not Found	Peak Found	Not Found	Not Found	Not Found	Peak Found	Not Found	Peak Found	Peak Found	Peak Found	Peak Found	Peak Found	Not Found	Not Found	Peak Found	High	Not Found	0	196	High	High		0.0009625		0.009183	2.71	389.3	93	93	0.001928087	7.67662E-05	6.91425E-05	0.000940355	0.172939962	0.007238997	0.007238479	0.028944821	1.41	18.81	K.DYEDQQK.Q	[196-202]	Used
	High	[K].IRPLVTQ.[-]		1	13	P02671-1	P02671-1 [860-866]		0	826.51451	1	0.617609519	0.80487349	0.852262236	11191356.66	11368431.69	14864295.06	10115066.29	16653120.93	16450955.89	9609823.161	8529590.846	4768383.782	6071485.602	4884975.612	4426449.881	9092598.325	19392334.87	12020891.03	4164632.052	4816245.565	4616474.388	4927466.464	3433349.753	3469664.71	5569824.342	6380068.44	9147414.473	10489894.23	11593181.69	4921888.308	5823683.901	7823307.598	5779657.568	5130898.841	6669095.627	8640393.229		17944830.48	10488301.31		13819134.2	14938353.52	8244737.111	4482582.556	13623808.62	2566376.283	7291850.448	25659354.33	2380044.563	5494768.545	4902705.187	4450849.695	5419861.085			3548213.782	3150343.654	41966.07736		6772739.015	5562233.625	2661031.918	4253800.087	2003049.446	15559605.04		5717881.719	3674268.899	2820241.802	17858988.6	10342734.45	26290102.03	3497568.194	25412836.09	3751837.258	16688824.91	32600076.87	8778326.855		22639949	4362148.637	26997974.54	9708702.981	3922071.101	127802.9626	3450318.838	6589099.498	12274.89081	84348.84888	118571.19						70749.89281										579445.3703				84445.10662				146641.9231		5952335.881					1603949.75		13496332.04	831801.0496		374992.7412	710129.2126		Peak Found	Peak Found	Peak Found	Peak Found	Peak Found	Peak Found	Peak Found	Peak Found	Peak Found	Peak Found	Peak Found	Peak Found	Peak Found	Peak Found	Peak Found	Peak Found	Peak Found	High	Peak Found	Peak Found	Peak Found	High	High	Peak Found	Peak Found	Peak Found	Peak Found	Peak Found	Peak Found	Peak Found	Peak Found	Peak Found	Peak Found	Not Found	Peak Found	Peak Found	Not Found	Peak Found	Peak Found	Peak Found	Peak Found	Peak Found	High	High	Peak Found	Peak Found	Peak Found	High	High	Peak Found	Peak Found	Peak Found	Peak Found	Peak Found	Peak Found	Peak Found	Peak Found	High	Peak Found	Peak Found	High	Peak Found	Peak Found	Peak Found	Peak Found	Peak Found	Peak Found	High	Peak Found	Peak Found	Peak Found	Peak Found	Peak Found	High	Peak Found	Not Found	Peak Found	Peak Found	Peak Found	Peak Found	Peak Found	Peak Found	Peak Found	Peak Found	Peak Found	Peak Found	Peak Found	Not Found	Not Found	Not Found	Peak Found	Not Found	Peak Found	Not Found	Peak Found	Peak Found	Not Found	Not Found	Not Found	Not Found	Peak Found	Not Found	Peak Found	Not Found	Peak Found	Peak Found	Peak Found	Peak Found	Peak Found	Not Found	Peak Found	Not Found	Peak Found	Not Found	Peak Found	Peak Found	Peak Found	Peak Found	Peak Found	Peak Found	Peak Found	Not Found	Peak Found	Peak Found	0	0	High	Low		0.1066		0.6828	2.52	255.3	150.6	150.6	0.003042559	7.70197E-05	7.69649E-05	0.001163392	0.248290953	0.011039638	0.01103126	0.043048128	1.1	32.58	K.IRPLVTQ.-	[860-866]	Used
	High	[R].VSEDLR.[S]		1	16	P02671-1	P02671-1 [130-135]		0	718.37299	0	4.74369E-17	4.58126E-17	3.66332E-17																1846154.137		2217235.787		809572.3476		886632.8518							1054080.871		2038418.728	841684.6033																			1532377.618				756566.0079		2942843.589										606756.6646														2366728.011		2573961.126	1231860.304		3886780.366	5609833.443	4710279.706	4945178.132	1512243.787	4212231.923	828156.8176				349641.54							2319656.009								3212563.45	4342294.788		2091386.211			1486754.146									Peak Found	Peak Found	Peak Found	Peak Found	Not Found	Peak Found	High	Not Found	Peak Found	Not Found	High	Peak Found	Not Found	Not Found	Not Found	High	Not Found	High	Peak Found	Peak Found	Not Found	High	Not Found	Not Found	Not Found	Not Found	Not Found	Not Found	Peak Found	Not Found	High	Peak Found	Not Found	Not Found	Not Found	Not Found	Not Found	Peak Found	Not Found	Peak Found	Not Found	Not Found	Not Found	Not Found	Not Found	Not Found	Peak Found	Not Found	Not Found	Not Found	Peak Found	Peak Found	Not Found	Peak Found	Peak Found	Peak Found	High	Peak Found	Not Found	Peak Found	Peak Found	Not Found	Peak Found	Peak Found	Not Found	Not Found	Peak Found	Peak Found	Peak Found	Peak Found	Peak Found	Peak Found	Peak Found	Not Found	Peak Found	Not Found	Not Found	Peak Found	Not Found	Peak Found	Peak Found	Peak Found	High	High	Not Found	High	Peak Found	Peak Found	High	High	High	Peak Found	Not Found	Peak Found	Peak Found	High	Not Found	Not Found	High	Peak Found	Not Found	Not Found	Peak Found	Peak Found	Peak Found	Peak Found	Peak Found	Peak Found	Not Found	Peak Found	Peak Found	Peak Found	Peak Found	Peak Found	Peak Found	Peak Found	Peak Found	Peak Found	Peak Found	Not Found	Peak Found	Peak Found	Peak Found	Peak Found	0	130	High	n/a					2.48	542.9	32.3	32.3	0.003297788	7.70197E-05	7.63329E-05	0.001155031	0.263667707	0.01174631	0.011745986	0.045546469		30.93	R.VSEDLR.S	[130-135]	Used
	High	[K].LVTSKGDK.[E]		1	12	P02671-1	P02671-1 [433-440]		1	847.48836	1	4.74369E-17		3.66332E-17													45526.56931																																																																															9641.271172				18124.2751									7979982.693			1845656.002	367443.2823	1532432.566		692936.66	282373.8987			1677825.168			3164520.158				912066.4289			Not Found	Not Found	Not Found	Not Found	Not Found	Not Found	Not Found	Not Found	Not Found	Not Found	Not Found	Not Found	Peak Found	Not Found	Not Found	Not Found	Not Found	Not Found	Not Found	Not Found	Not Found	Not Found	Not Found	Not Found	Not Found	Not Found	Not Found	Not Found	Not Found	Not Found	Not Found	Not Found	Not Found	Not Found	Not Found	Not Found	Not Found	Not Found	Not Found	Not Found	Not Found	Not Found	Not Found	Not Found	Not Found	Not Found	Not Found	Not Found	Not Found	Not Found	Peak Found	Not Found	Not Found	Not Found	Peak Found	Peak Found	Not Found	Not Found	Not Found	Not Found	Not Found	Not Found	Not Found	Not Found	Not Found	Not Found	Not Found	Not Found	Not Found	Not Found	Not Found	Not Found	Not Found	Not Found	Not Found	Not Found	Not Found	Not Found	Not Found	Peak Found	Not Found	Not Found	Not Found	Peak Found	Not Found	Not Found	Not Found	Not Found	Peak Found	Not Found	Not Found	Peak Found	Not Found	Peak Found	Peak Found	Peak Found	Peak Found	Not Found	Peak Found	Peak Found	Not Found	Peak Found	High	Peak Found	Peak Found	Peak Found	Not Found	High	High	Peak Found	Not Found	High	High	Peak Found	Peak Found	High	Peak Found	Not Found	High	Peak Found	Not Found	Peak Found	High	Peak Found	0	0	High	High		0.0003025		0.00277	2.43	408.9	115.4	115.4	0.003692353	0.000101245	0.000101215	0.001133216	0.286401799	0.014141722	0.014141243	0.054565419	1.88	18.43	K.LVTSKGDK.E	[433-440]	Used
	High	[K].DLLPSR.[D]		1	152	P02671-1	P02671-1 [211-216]		0	700.39882	5	0.998005797	0.989538952	0.411728623	112990544.4	59866742.43	33857781.58	39998369.69	68597368.58	33897938.3	12920661.47	21959587.15	18373699.67	18716940.88	25226624.83	8871243.69	54761677.5	107955863.8	56029668.16	17784318.82	31562213.72	26640292.5	29004206.09	17213376.49	22696303.69	40312167.1	27110930.29	43288258.33	50425208.75	52338710.07	22567513.59	26284851.95	63188132.35	20475020.6	22577956.98	3153507.477	26132657.06	20491723.48	28882027.4	9069718.796	36876089.96	2358852.193	5670553.985	5413587.486	3241161.825	5157467.878	7670589.566	1578165.484	93173936.94	1965913.964	1185486.476	2134748.334	1223606.556	1812854.368	5522262.955	5528470.037	10909217.24	5198488.532	11606353.2	3008052.523	4065669.508	975610.8711	1416315.806	2174332.721	2723672.445	39636837.43	2585844.585	2893885.038	2480128.742	2108657.676	1336788.863	7790120.636	27347564.54	2813442.078	7478683.9	8682513.775	10822467.6	10479550.15	2050939.67	20882294.48	8018957.125	12162134.23	30658569.73	34997436.05	15796608.1	35232948.31	3111947.55	6643160.579	33430049.43	41831867.82	39269324.8	77049998.8	81126139.43	39187726.82	37527927.2	133863698.1	29662776.92	13645966.34	11093075.32	57915787.97	58997105.13	56987179.98	102653940.2	27574086.61	5609589.775	30300661.84	4751878.085	3159931.109	14942498.3	9194946.37	6987339.985	3227818.407	2038862.555	2847724.529	7796264.638	24211578.11	7701097.074	10854143.37	2216293.058	2986679.442	2079309.144	747298.7813	2333289.19	1135921.316	17225200.2	3795329.057	3541974.662	13694117.21		High	High	High	High	High	High	High	High	Peak Found	Peak Found	High	Peak Found	High	Peak Found	Peak Found	High	High	High	High	High	High	High	High	Peak Found	High	High	High	High	Peak Found	High	Peak Found	High	Peak Found	Peak Found	High	High	High	High	High	High	High	High	High	High	Peak Found	High	High	High	High	Peak Found	High	High	High	High	High	High	High	High	High	Peak Found	High	High	High	Peak Found	High	Peak Found	High	High	High	High	High	Peak Found	High	High	Peak Found	Peak Found	High	High	High	High	Peak Found	High	High	High	High	High	High	High	High	High	High	High	High	High	High	Peak Found	High	High	High	High	High	Peak Found	High	Peak Found	Peak Found	Peak Found	High	Peak Found	High	Peak Found	High	Peak Found	Peak Found	High	Peak Found	Peak Found	Peak Found	High	Peak Found	High	High	Peak Found	High	High	0	211	High	n/a					2.35	321.2	50.8	50.8	0.004494317	0.000148034	0.000146449	0.001101456	0.328748731	0.018788649	0.018788564	0.074126646		36.23	K.DLLPSR.D	[211-216]	Used
	High	[R].LEVLKR.[K]		1	12	P02671-1	P02671-1 [138-143]		1	757.49305	0			3.66332E-17																																					7518040.967																																							5602702.374																																																		Not Found	Not Found	Not Found	Not Found	Not Found	Not Found	Peak Found	Not Found	Peak Found	Not Found	Peak Found	Not Found	Not Found	Not Found	Not Found	Not Found	Not Found	Not Found	Not Found	Not Found	Not Found	Not Found	Not Found	Peak Found	Not Found	Not Found	Peak Found	Not Found	High	Not Found	Peak Found	High	Not Found	Peak Found	Not Found	High	High	High	High	High	Peak Found	High	Not Found	Not Found	High	Not Found	Not Found	Not Found	Not Found	Not Found	Not Found	Not Found	Not Found	Not Found	Not Found	Not Found	Peak Found	Not Found	Not Found	Not Found	Not Found	Not Found	Not Found	Not Found	Not Found	Not Found	Not Found	Not Found	Not Found	Not Found	Not Found	Peak Found	Not Found	Peak Found	Not Found	High	High	Not Found	Peak Found	Not Found	Not Found	Not Found	Not Found	Not Found	Not Found	Not Found	Not Found	Not Found	Not Found	Not Found	Not Found	Not Found	Not Found	Not Found	Not Found	Not Found	Not Found	Not Found	Not Found	Not Found	Not Found	Not Found	Not Found	Not Found	Not Found	Not Found	Not Found	Not Found	Not Found	Not Found	Not Found	Not Found	Not Found	Not Found	Not Found	Not Found	Not Found	Not Found	Not Found	Not Found	Not Found	Not Found	Not Found	Not Found	0	0	High	Medium		0.0142		0.1432	2.24	388.9	60.3	60.3	0.005803225	0.000257616	0.000257376	0.001531574	0.38845123	0.025235323	0.025235216	0.10316886	1.46	24.31	R.IEVLKR.K	[138-143]	Used
	High	[K].TVTK.[T]		1	4	P02671-1	P02671-1 [464-467]		0	448.27657	0																																																																																																																																No Quan Values	Peak Found	Peak Found	Peak Found	Peak Found	Peak Found	Peak Found	Peak Found	Peak Found	High	Peak Found	Peak Found	Peak Found	Peak Found	Peak Found	Peak Found	Peak Found	Peak Found	Peak Found	Peak Found	Peak Found	Peak Found	Peak Found	Peak Found	Peak Found	Peak Found	Peak Found	Peak Found	Peak Found	Peak Found	Peak Found	Peak Found	Peak Found	Peak Found	Not Found	Peak Found	Peak Found	Not Found	High	High	High	Peak Found	Peak Found	Peak Found	Peak Found	Peak Found	Peak Found	Peak Found	Peak Found	Peak Found	Peak Found	Peak Found	Peak Found	Peak Found	Peak Found	Peak Found	Peak Found	Peak Found	Peak Found	Peak Found	Peak Found	Peak Found	Peak Found	Peak Found	Peak Found	Peak Found	Peak Found	Peak Found	Peak Found	Peak Found	Peak Found	Peak Found	Peak Found	Peak Found	Peak Found	Peak Found	Not Found	Peak Found	Peak Found	Peak Found	Not Found	Peak Found	Not Found	Peak Found	Peak Found	Peak Found	Peak Found	Peak Found	Not Found	Not Found	Not Found	Peak Found	Not Found	Not Found	Not Found	Peak Found	Not Found	Not Found	Not Found	Not Found	Not Found	Peak Found	Not Found	Peak Found	Peak Found	Peak Found	Peak Found	Not Found	Peak Found	Peak Found	Peak Found	Peak Found	Peak Found	Peak Found	Peak Found	Peak Found	Peak Found	Peak Found	Peak Found	Peak Found	Peak Found	Peak Found	Peak Found	Peak Found	Peak Found	0	464	High	n/a					2.05	187.8	187.8	187.8	0.008957577	0.000502106	0.000502048	0.001916789	0.497072542	0.036321959	0.036317906	0.157436255		26.29	K.TVTK.T	[464-467]	Not Used
	High	[R].ALAREVDLK.[D]		1	1	P02671-1	P02671-1 [187-195]		1	1014.59422	0																																																																																																																																No Quan Values	Not Found	Not Found	Not Found	Not Found	Not Found	Not Found	Not Found	Not Found	Not Found	Not Found	Not Found	Not Found	Not Found	Not Found	Not Found	Not Found	Not Found	Not Found	Not Found	Not Found	Not Found	Not Found	Not Found	Not Found	Not Found	Not Found	Not Found	Not Found	Not Found	Not Found	Not Found	Not Found	Not Found	Peak Found	Not Found	Not Found	High	Not Found	Not Found	Not Found	Not Found	Not Found	Not Found	Not Found	Not Found	Not Found	Not Found	Not Found	Not Found	Not Found	Not Found	Not Found	Not Found	Not Found	Not Found	Not Found	Peak Found	Not Found	Not Found	Not Found	Not Found	Not Found	Not Found	Not Found	Not Found	Not Found	Not Found	Not Found	Not Found	Not Found	Not Found	Not Found	Not Found	Not Found	Not Found	Peak Found	Not Found	Not Found	Not Found	Not Found	Not Found	Not Found	Not Found	Not Found	Not Found	Not Found	Not Found	Not Found	Not Found	Not Found	Not Found	Not Found	Not Found	Not Found	Not Found	Not Found	Not Found	Not Found	Not Found	Not Found	Not Found	Not Found	Not Found	Not Found	Not Found	Not Found	Not Found	Not Found	Not Found	Not Found	Not Found	Not Found	Not Found	Not Found	Not Found	Not Found	Not Found	Not Found	Not Found	Not Found	Not Found	Not Found	Not Found	Not Found	0	187	High	n/a					1.88	258	58.4	58.4	0.013051486	0.000794637	0.000794635	0.002409134	0.593769283	0.064669061	0.064668627	0.30001409		24.6	R.ALAREVDLK.D	[187-195]	Not Used
	High	[K].NSLFEYQKNNK.[D]		1	1	P02671-1	P02671-1 [90-100]		1	1384.68555	0			3.66332E-17																																		3513615.491			4152356.716																																																					90031.16089																	126996.0083		144630.0834												242348.1553					Not Found	Not Found	Not Found	Not Found	Not Found	Not Found	Not Found	Not Found	Not Found	Not Found	Not Found	Not Found	Not Found	Not Found	Not Found	Not Found	Not Found	Not Found	Not Found	Not Found	Not Found	Not Found	Not Found	Not Found	Not Found	Not Found	Not Found	Not Found	Not Found	Not Found	Not Found	Not Found	Not Found	Peak Found	Not Found	Not Found	High	Not Found	Not Found	Not Found	Not Found	Not Found	Not Found	Not Found	Not Found	Not Found	Not Found	Not Found	Not Found	Not Found	Not Found	Not Found	Not Found	Not Found	Not Found	Not Found	Not Found	Not Found	Not Found	Not Found	Not Found	Not Found	Not Found	Not Found	Not Found	Not Found	Not Found	Not Found	Not Found	Not Found	Not Found	Not Found	Not Found	Not Found	Not Found	Not Found	Not Found	Not Found	Not Found	Not Found	Not Found	Not Found	Not Found	Not Found	Not Found	Not Found	Not Found	Not Found	Not Found	Peak Found	Not Found	Not Found	Not Found	Not Found	Not Found	Not Found	Not Found	Not Found	Not Found	Not Found	Not Found	Not Found	Not Found	Not Found	Not Found	Not Found	Peak Found	Not Found	Peak Found	Not Found	Not Found	Not Found	Not Found	Not Found	Not Found	Not Found	Not Found	Not Found	Not Found	Not Found	Peak Found	Not Found	Not Found	Not Found	0	0	High	Low		0.5363		1	1.83	238.6	74.2	74.2	0.014861982	0.000936252	0.000936185	0.002466598	0.62518384	0.070082413	0.070081839	0.325692327	0.75	36.31	K.NSLFEYQKNNK.D	[90-100]	Used
	High	[R].VVER.[H]		1	1	P02671-1	P02671-1 [39-42]		0	502.29837	0			3.66332E-17																																																																																																					1310839.037																									Not Found	Not Found	Not Found	Not Found	Not Found	Not Found	Not Found	Not Found	Not Found	Not Found	Not Found	Not Found	Not Found	Not Found	Not Found	Not Found	Not Found	Not Found	Not Found	Not Found	Not Found	Not Found	Not Found	Not Found	Not Found	Not Found	Not Found	Not Found	Not Found	Not Found	Not Found	Not Found	Not Found	Not Found	Not Found	Not Found	Not Found	Not Found	Not Found	Not Found	Not Found	Not Found	Not Found	Not Found	Not Found	Not Found	Not Found	Not Found	Not Found	Not Found	Not Found	Not Found	Not Found	Not Found	Not Found	Not Found	Not Found	Not Found	Not Found	Not Found	Not Found	Not Found	Not Found	Not Found	Not Found	Not Found	Not Found	Not Found	Not Found	Not Found	Not Found	Not Found	Not Found	Not Found	Not Found	Not Found	Not Found	Not Found	Not Found	Not Found	Not Found	Not Found	Not Found	Not Found	Not Found	Not Found	Not Found	Not Found	Not Found	Not Found	Not Found	Not Found	Not Found	Not Found	Not Found	Not Found	Not Found	Not Found	Not Found	Not Found	High	Not Found	Not Found	Not Found	Not Found	Not Found	Not Found	Not Found	Not Found	Not Found	Not Found	Not Found	Not Found	Not Found	Not Found	Not Found	Not Found	Not Found	Not Found	Not Found	Not Found	Not Found	Not Found	Not Found	0	39	High	n/a					1.79	121.7	121.7	121.7	0.016226695	0.001036879	0.001036765	0.00263558	0.646022592	0.077317773	0.077316418	0.36182464		15.44	R.VVER.H	[39-42]	Used
	High	[K].EVTK.[E]		1	3	P02671-1	P02671-1 [477-480]		0	476.27149	3	0.815477515	4.58126E-17	0.954596713	40043.4459			29053.0031																	18182.78304												8899.261999	12209971.95			9046674.434		41382.3675	21321.53584											28419.72476					41316.29472																				15638819.33					36370.04853	750522.0941			87667.91773		152851.3283	300984.2456	571703.1247		383155.5012	522368.7223		137012.7478	751905.2997	605686.0164		65513.67884		115871.9832	29614.03693		23631.54838			95284.67146	18082.67441									44855.70921			31740.6372		100704.0502	90965.05004		20790.41969		Peak Found	Not Found	Not Found	Peak Found	Not Found	Not Found	Not Found	Not Found	Not Found	Not Found	Not Found	Not Found	Not Found	Not Found	Not Found	Not Found	Not Found	Not Found	Not Found	Not Found	Peak Found	Not Found	Not Found	Not Found	Not Found	Not Found	Not Found	Not Found	Not Found	Not Found	Not Found	Not Found	Peak Found	High	Not Found	Not Found	Peak Found	Not Found	Peak Found	Peak Found	Not Found	Not Found	Not Found	Not Found	Not Found	Not Found	Not Found	Not Found	Not Found	Not Found	Peak Found	Not Found	Not Found	Not Found	Not Found	Peak Found	Not Found	Not Found	Not Found	Not Found	Not Found	Not Found	Not Found	Not Found	Not Found	Not Found	Not Found	Not Found	Not Found	Not Found	Not Found	Not Found	Not Found	Not Found	Not Found	Peak Found	Not Found	Not Found	Not Found	Not Found	Peak Found	Peak Found	Not Found	Not Found	Peak Found	Not Found	Peak Found	Peak Found	Peak Found	Not Found	High	High	Not Found	Peak Found	Peak Found	Peak Found	Not Found	Peak Found	Not Found	Peak Found	Peak Found	Not Found	Peak Found	Not Found	Not Found	Peak Found	Peak Found	Not Found	Not Found	Not Found	Not Found	Not Found	Not Found	Not Found	Not Found	Peak Found	Not Found	Not Found	Peak Found	Not Found	Peak Found	Peak Found	Not Found	Peak Found	0	477	High	n/a					1.78	24.1	24.1	24.1	0.016530813	0.001129413	0.001128841	0.002904647	0.650525445	0.084377884	0.08437749	0.394491588		31.1	K.EVTK.E	[477-480]	Used
	High	[R].SCSK.[T]	1xCarbamidomethyl [C2]	1	2	P02671-1	P02671-1 [460-463]		0	481.20751	1	4.74369E-17	4.58126E-17	0.984865001	1709193.369	1596332.331	1822316.119	1518398.039		2152796.786		402732.203		108217.5192																																														2570814.915							866873.7579						2034599.124	881038.3149													1591113.526	1250731.483		1248383.171								435844.0321								2215359.489		10006166.12					1494126.979					9336378.961		1513975.448	21081473.16		1592629.007	6731782.207		22334686.79				Peak Found	Peak Found	Peak Found	Peak Found	Not Found	Peak Found	Not Found	Peak Found	Not Found	Peak Found	Not Found	Not Found	Not Found	Not Found	Not Found	Not Found	Not Found	Not Found	Not Found	Not Found	Not Found	Not Found	Not Found	Not Found	Not Found	Not Found	Not Found	Not Found	Not Found	Not Found	Not Found	Not Found	Not Found	Not Found	Not Found	Not Found	Not Found	Not Found	Not Found	Not Found	Not Found	Not Found	Not Found	Not Found	Not Found	Not Found	Not Found	Not Found	Not Found	Not Found	Not Found	High	Not Found	Not Found	Not Found	Peak Found	Not Found	Not Found	Not Found	Not Found	Not Found	Not Found	Peak Found	Not Found	Not Found	Not Found	Not Found	Not Found	Peak Found	Peak Found	Not Found	Not Found	Not Found	Not Found	Not Found	Not Found	Not Found	Not Found	Not Found	Not Found	Not Found	Not Found	Peak Found	Peak Found	Not Found	Peak Found	Not Found	Not Found	Not Found	Not Found	Not Found	Not Found	Not Found	High	Not Found	Not Found	Not Found	Not Found	Not Found	Not Found	Not Found	Peak Found	Not Found	Peak Found	Not Found	Not Found	Not Found	Not Found	Peak Found	Not Found	Not Found	Not Found	Not Found	Peak Found	Not Found	Peak Found	Peak Found	Not Found	Peak Found	Peak Found	Not Found	Peak Found	Not Found	Not Found	0	460	High	n/a					1.78	269.7	14.5	14.5	0.016674384	0.001167775	0.001165309	0.002886434	0.652608629	0.088581478	0.088581342	0.416672711		26.15	R.SCSK.T	[460-463]	Used
	High	[R].GKSSSYSK.[Q]		1	1	P02671-1	P02671-1 [574-581]		1	843.42067	0																																																																																																																																No Quan Values	Not Found	Not Found	Not Found	Not Found	Not Found	Not Found	Not Found	Peak Found	Not Found	Not Found	Not Found	Not Found	Peak Found	Not Found	Peak Found	Not Found	Not Found	Not Found	Not Found	Not Found	Peak Found	Peak Found	Not Found	Not Found	Peak Found	Not Found	Not Found	Not Found	Not Found	Not Found	Not Found	Not Found	Not Found	Not Found	Not Found	Not Found	Not Found	Not Found	Not Found	Not Found	Not Found	Not Found	Not Found	Not Found	Not Found	Not Found	Not Found	Peak Found	Not Found	Peak Found	Not Found	Not Found	Not Found	Not Found	Peak Found	Not Found	Not Found	Not Found	Not Found	Not Found	Not Found	Not Found	Not Found	Not Found	Not Found	Not Found	Not Found	Not Found	Not Found	Not Found	Peak Found	Not Found	Not Found	Not Found	Not Found	Not Found	Not Found	Not Found	Not Found	Not Found	Peak Found	Not Found	Not Found	Not Found	Not Found	Not Found	Not Found	Not Found	Not Found	Not Found	Not Found	Peak Found	Not Found	Not Found	Not Found	Peak Found	Not Found	Not Found	Not Found	Not Found	Not Found	Not Found	Not Found	Not Found	Not Found	Not Found	Not Found	Not Found	Not Found	Not Found	Not Found	Not Found	Not Found	Not Found	Not Found	Peak Found	Not Found	Not Found	Not Found	Peak Found	Not Found	Not Found	High	Not Found	0	0	High	Medium		0.01568		0.1582	1.62	214.9	113.5	113.5	0.024072337	0.002258317	0.002258157	0.003985954	0.731877354	0.100748724	0.100748425	0.468608705	1.08	19.05	R.GKSSSYSK.Q	[574-581]	Not Used
	High	[R].PDSPGSGNAR.[P]		1	1	P02671-1	P02671-1 [395-404]		0	957.43845	0	0.651433408	0.850083167	0.917826217								87185.83152	42882.66967		127455.5679					32352.2513		19367.08804						141375.5086	153014.087			42931.28151	40205.72563	28398.64134			129233.1561				4563426.025	280770.6046	212742.5512	349237.5491				78170.95375			40037.71764	93016.20529	169462.6289	61016.68666				65403.15537				29473.82848	46131.83269				36516.61432	55025.87448										333430.5462		4605024.826	908652.3557				112740.751						29568.99657														365564.9219	162968.8853		240661.4009		189542.6797		115823.3714	176750.4367					92764.76288	100111.1722	82585.52449	70424.50809	88019.47656	61458.70478			130443.4586		81885.8723		Not Found	Not Found	Not Found	Not Found	Not Found	Not Found	Not Found	Peak Found	Peak Found	Not Found	Peak Found	Not Found	Not Found	Not Found	Not Found	Peak Found	Not Found	Peak Found	Not Found	Not Found	Not Found	Not Found	Not Found	Peak Found	High	Not Found	Not Found	Peak Found	Peak Found	Peak Found	Not Found	Not Found	Peak Found	Not Found	Not Found	Not Found	Peak Found	Peak Found	Peak Found	Peak Found	Not Found	Not Found	Not Found	Peak Found	Not Found	Not Found	Peak Found	Peak Found	Peak Found	Peak Found	Not Found	Not Found	Not Found	Peak Found	Not Found	Not Found	Not Found	Peak Found	Peak Found	Not Found	Not Found	Not Found	Peak Found	Peak Found	Not Found	Not Found	Not Found	Not Found	Not Found	Not Found	Not Found	Not Found	Not Found	Peak Found	Not Found	Peak Found	Peak Found	Not Found	Not Found	Not Found	Peak Found	Not Found	Not Found	Not Found	Not Found	Not Found	Peak Found	Not Found	Not Found	Not Found	Not Found	Not Found	Not Found	Not Found	Not Found	Not Found	Not Found	Not Found	Not Found	Not Found	Peak Found	Peak Found	Not Found	Peak Found	Not Found	Peak Found	Not Found	Peak Found	Peak Found	Not Found	Not Found	Not Found	Not Found	Peak Found	Peak Found	Peak Found	Peak Found	Peak Found	Peak Found	Not Found	Not Found	Peak Found	Not Found	Peak Found	0	395	High	n/a					0.98	113.4	77.8	77.8	0.104754041	0.007224779	0.007224309	0.02298186	0.928223087	0.219403115	0.219402611	0.726765671		44.77	R.PDSPGSGNAR.P	[395-404]	Used
	High	[K].ALTDMPQMR.[M]	2xOxidation [M5; M8]	1	702	P02671-1	P02671-1 [250-258]		0	1094.49689	48	0.817051711	0.840978265	0.384220383	168383254.5	175602646.3	100922468.1	45861027.76	73591589.61	103280515.8	166783752.6	153701307.1	268173720.2	243095309.9	162489281.5	109076523.3	82786719.46	104929549.3	85164026.89	130386578.4	178929686.5	94964389.59	56099917.59	116553292.3	110314530.4	75443991.95	65151781.26	58048578.81	139562791.9	120962612.2	202866080.7	115171937.2	278696884.4	110578642.6	100044972.4	120313019.3	95152812.7	1263052549	113961570.5	4773671.072	866866257.1	137637271.7	369213329.9	282722766.8	236548518.4	2123878445	118994016.6	85997148.02	263296568.5	98968048.45	134228483.2	110885354.9	242675473.1	153507375.3	182051371.8	30937997.62	71446780.4	197443224.5	195290035.3	83689811.28	191138469.2	111804334.2	361584619.3	115286327	485130315.6	322083107.7	56788221.73	97542718.08	151185399.8	102654402.3	146240447.2	269170371.5	219755666.1	255588151.8	185425917.4	50083160.08	193656626.8	275953923	89346906.28	588404082.3	608507123.4	1120014031	205970235.3	174760445.2	293742940	1106227723	229703340.6	673104035.1	852161826	1047680959	524343569.3	509602900	1474885640	1297312611	1084137217	1328616181	836908380	432099740	1299555450	1083295889	1127664792	685408978.9	2099526489	573362606.1	1320529083	466112373.2	352626445.3	202155094.7	300746795.2	361535857.4	195175626.4	329952278.4	729372964	72911542.51	150947008.2	147383360.6	167066347.7	105747563.2	827089853.7	533269205.2	375606467.2	123186501.2	447582832.8	943341802.2	617209522.5	192865450.4	702091602.5	256922298.2		High	High	High	High	High	High	High	High	High	High	High	High	High	Peak Found	High	High	High	High	High	High	High	High	High	High	High	High	High	High	High	Peak Found	High	High	High	High	High	High	High	High	High	High	High	High	High	High	Peak Found	High	High	High	High	Peak Found	High	High	High	High	High	High	High	High	High	High	High	High	High	High	High	High	High	High	High	High	High	High	High	High	High	Peak Found	High	High	High	High	High	High	High	High	High	High	High	High	High	High	High	High	High	High	High	High	High	High	High	High	High	High	High	High	High	High	High	High	High	High	High	High	High	High	High	High	High	High	High	High	High	High	High	High	0	0	n/a	High		0.00003163		0.00009924													1.86	23.53	K.ALTDMPQMR.M	[250-258]	Used
P02549-1	SPTA1	spectrin alpha chain, erythrocytic 1 [OS=Homo sapiens]	n/a	High		0	64	5659	174	2419	279.8	5.05	3772.47	cell organization and biogenesis;cellular component movement;metabolic process;regulation of biological process;response to stimulus;transport	cytoplasm;cytoskeleton;cytosol;membrane	metal ion binding;protein binding;structural molecule activity	Pf00018, Pf00435, Pf07653, Pf08726, Pf14604	6708	1	ENSG00000163554.12	Apoptosis	Interaction between L1 and Ankyrins; COPI-mediated anterograde transport; RAF/MAP kinase cascade; NCAM signaling for neurite out-growth; Interleukin-20 family signaling		22	0	401699478.3	272243866.2	331695615.1	192085383.7	633570500.9	196635526.5	178895075.2	148772737.1	129769495.5	131046097.3	136875523.7	191982674.1	3058609850	3403259297	1377211951	138019101.9	201807899.4	177747605.6	234176120.5	145579443.2	666807159.5	284051060.5	459056984.6	210818623.3	1411914050	346611602.7	220535270	356648372.5	407871940.8	181260362	187460756.9	1103199921	904115941.3	29110411527	1295195310	807144940.8	1367993532	257476375.6	528147259.9	213588626.5	102826681.5	284844136.9	2010299911	204580808.2	1360528979	403114426.6	293830639.1	232114842	242938342.6	354264463.4	141903262.1	351771164.5	265294378.6	223321085.5	166915769	165587289.2	355770252.2	145504313	175746756.6	367589498.3	217178694.6	1960721400	213382693.5	203617546	156573024	135714942.2	183322311.3	276377461.3	264500667.8	226484995.1	1156517919	160500520.3	492051844.2	795164329.7	198566126.9	8716993198	994427429	393538808.9	1046391821	625705862.2	1248340754	151032338.9	823741366.8	512121255.8	187415276.2	279658207.6	752632392.2	183548650.1	187605665.4	147134247.3	1347745768	144994977.8	198563016.3	34025309.01	1778973516	156142584.1	194154229.7	116869817.8	235195161.2	72405973.03	426666955.1	304654544.9	198864120.2	709613671.5	956140578.9	284703191.5	109731367.8	175662949.6	219239485.6	203480915	136020483.5	205249052.5	198011193.2	240231780.7	168618304	313529403.4	623333004.3	69698318.02	265226966.4	183472833.4	290030220.3	1044076952	166242772.1	153158938.9	High	High	High	High	High	High	High	High	Peak Found	High	High	High	High	High	High	High	High	High	High	High	High	High	High	High	High	High	High	High	High	High	High	High	High	High	High	High	High	High	High	High	High	High	High	High	High	High	High	High	High	High	High	High	High	High	High	High	High	High	High	High	High	High	High	High	High	High	High	High	High	High	High	High	High	High	High	High	High	High	High	High	High	High	High	High	High	High	High	High	High	High	High	High	Peak Found	High	High	High	High	High	High	High	Peak Found	High	High	High	High	High	High	Peak Found	High	High	High	High	High	High	High	High	High	High	High	High	High	High	High	Peak Found	824.03	0	3	Acetyl [N-Term]
	Confidence	Annotated Sequence	Modifications	# Protein Groups	# PSMs	Master Protein Accessions	Positions in Master Proteins	Modifications in Master Proteins	# Missed Cleavages	Theo. MH+ [Da]	# Razor Quan Results	Abundance Ratio Adj. P-Value: (CP, Sample) / (Control, Control)	Abundance Ratio Adj. P-Value: (IPMN, Sample) / (Control, Control)	Abundance Ratio Adj. P-Value: (PA, Sample) / (Control, Control)	Abundances (Normalized): F1: Control, Control, Patient01	Abundances (Normalized): F2: Control, Control, Patient02	Abundances (Normalized): F3: Control, Control, Patient03	Abundances (Normalized): F4: Control, Control, Patient04	Abundances (Normalized): F5: Control, Control, Patient05	Abundances (Normalized): F6: Control, Control, Patient06	Abundances (Normalized): F7: Control, Control, Patient07	Abundances (Normalized): F8: Control, Control, Patient08	Abundances (Normalized): F9: Control, Control, Patient09	Abundances (Normalized): F10: Control, Control, Patient10	Abundances (Normalized): F11: Control, Control, Patient11	Abundances (Normalized): F12: Sample, CP, Patient12	Abundances (Normalized): F13: Sample, CP, Patient13	Abundances (Normalized): F14: Sample, CP, Patient14	Abundances (Normalized): F15: Sample, CP, Patient15	Abundances (Normalized): F16: Sample, CP, Patient16	Abundances (Normalized): F17: Sample, CP, Patient17	Abundances (Normalized): F18: Sample, CP, Patient18	Abundances (Normalized): F19: Sample, CP, Patient19	Abundances (Normalized): F20: Sample, CP, Patient20	Abundances (Normalized): F21: Sample, CP, Patient21	Abundances (Normalized): F22: Sample, CP, Patient22	Abundances (Normalized): F23: Sample, CP, Patient23	Abundances (Normalized): F24: Sample, IPMN, Patient24	Abundances (Normalized): F25: Sample, IPMN, Patient25	Abundances (Normalized): F26: Sample, IPMN, Patient26	Abundances (Normalized): F27: Sample, IPMN, Patient27	Abundances (Normalized): F28: Sample, IPMN, Patient28	Abundances (Normalized): F29: Sample, IPMN, Patient29	Abundances (Normalized): F30: Sample, IPMN, Patient30	Abundances (Normalized): F31: Sample, IPMN, Patient31	Abundances (Normalized): F32: Sample, PA, Patient32	Abundances (Normalized): F33: Sample, PA, Patient33	Abundances (Normalized): F34: Sample, PA, Patient34	Abundances (Normalized): F35: Sample, PA, Patient35	Abundances (Normalized): F36: Sample, PA, Patient36	Abundances (Normalized): F37: Sample, PA, Patient37	Abundances (Normalized): F38: Sample, PA, Patient38	Abundances (Normalized): F39: Sample, PA, Patient39	Abundances (Normalized): F40: Sample, PA, Patient40	Abundances (Normalized): F41: Sample, PA, Patient41	Abundances (Normalized): F42: Sample, PA, Patient42	Abundances (Normalized): F43: Sample, PA, Patient43	Abundances (Normalized): F44: Sample, PA, Patient44	Abundances (Normalized): F45: Sample, PA, Patient45	Abundances (Normalized): F46: Sample, PA, Patient46	Abundances (Normalized): F47: Sample, PA, Patient47	Abundances (Normalized): F48: Sample, PA, Patient48	Abundances (Normalized): F49: Sample, PA, Patient49	Abundances (Normalized): F50: Sample, PA, Patient50	Abundances (Normalized): F51: Sample, PA, Patient51	Abundances (Normalized): F52: Sample, PA, Patient52	Abundances (Normalized): F53: Sample, PA, Patient53	Abundances (Normalized): F54: Sample, PA, Patient54	Abundances (Normalized): F55: Sample, PA, Patient55	Abundances (Normalized): F56: Sample, PA, Patient56	Abundances (Normalized): F57: Sample, PA, Patient57	Abundances (Normalized): F58: Sample, PA, Patient58	Abundances (Normalized): F59: Sample, PA, Patient59	Abundances (Normalized): F60: Sample, PA, Patient60	Abundances (Normalized): F61: Sample, PA, Patient61	Abundances (Normalized): F62: Sample, PA, Patient62	Abundances (Normalized): F63: Sample, PA, Patient63	Abundances (Normalized): F64: Sample, PA, Patient64	Abundances (Normalized): F65: Sample, PA, Patient65	Abundances (Normalized): F67: Sample, PA, Patient66	Abundances (Normalized): F68: Sample, PA, Patient67	Abundances (Normalized): F69: Sample, PA, Patient68	Abundances (Normalized): F70: Sample, PA, Patient69	Abundances (Normalized): F71: Sample, PA, Patient70	Abundances (Normalized): F72: Sample, PA, Patient71	Abundances (Normalized): F73: Sample, PA, Patient72	Abundances (Normalized): F74: Sample, PA, Patient73	Abundances (Normalized): F75: Sample, PA, Patient74	Abundances (Normalized): F76: Sample, PA, Patient75	Abundances (Normalized): F77: Sample, PA, Patient76	Abundances (Normalized): F78: Sample, PA, Patient77	Abundances (Normalized): F79: Sample, PA, Patient78	Abundances (Normalized): F80: Sample, PA, Patient79	Abundances (Normalized): F81: Sample, PA, Patient80	Abundances (Normalized): F82: Sample, PA, Patient81	Abundances (Normalized): F83: Sample, PA, Patient82	Abundances (Normalized): F84: Sample, PA, Patient83	Abundances (Normalized): F85: Sample, PA, Patient84	Abundances (Normalized): F86: Sample, PA, Patient85	Abundances (Normalized): F87: Sample, PA, Patient86	Abundances (Normalized): F88: Sample, PA, Patient87	Abundances (Normalized): F89: Sample, PA, Patient88	Abundances (Normalized): F90: Sample, PA, Patient89	Abundances (Normalized): F91: Sample, PA, Patient90	Abundances (Normalized): F92: Sample, PA, Patient91	Abundances (Normalized): F93: Sample, PA, Patient92	Abundances (Normalized): F94: Sample, PA, Patient93	Abundances (Normalized): F95: Sample, PA, Patient94	Abundances (Normalized): F96: Sample, PA, Patient95	Abundances (Normalized): F97: Sample, PA, Patient96	Abundances (Normalized): F98: Sample, PA, Patient97	Abundances (Normalized): F99: Sample, PA, Patient98	Abundances (Normalized): F100: Sample, PA, Patient99	Abundances (Normalized): F101: Sample, PA, Patients100	Abundances (Normalized): F102: Sample, PA, Patients101	Abundances (Normalized): F103: Sample, PA, Patients102	Abundances (Normalized): F104: Sample, PA, Patients103	Abundances (Normalized): F105: Sample, PA, Patients104	Abundances (Normalized): F106: Sample, PA, Patients105	Abundances (Normalized): F107: Sample, PA, Patients106	Abundances (Normalized): F108: Sample, PA, Patients107	Abundances (Normalized): F109: Sample, PA, Patients108	Abundances (Normalized): F110: Sample, PA, Patients109	Abundances (Normalized): F111: Sample, PA, Patients110	Abundances (Normalized): F112: Sample, PA, Patients111	Abundances (Normalized): F113: Sample, PA, Patients112	Abundances (Normalized): F114: Sample, PA, Patients113	Abundances (Normalized): F115: Sample, PA, Patients114	Abundances (Normalized): F116: Sample, PA, Patients115	Abundances (Normalized): F117: Sample, PA, Patients116	Abundances (Normalized): F118: Sample, PA, Patients117	Abundances (Normalized): F119: Sample, PA, Patients118	Abundances (Normalized): F120: Sample, PA, Patients119	Abundances (Normalized): F121: Sample, PA, Patients120	Abundances (Normalized): F122: Sample, PA, Patients121	Abundances (Normalized): F123: Sample, PA, Patients122	Abundances (Normalized): F124: Sample, PA, Patients123	Abundances (Normalized): F125: Sample, PA, Patients124	Quan Info	Found in Sample: [S1] F1: Control, Control, Patient01	Found in Sample: [S2] F2: Control, Control, Patient02	Found in Sample: [S3] F3: Control, Control, Patient03	Found in Sample: [S4] F4: Control, Control, Patient04	Found in Sample: [S5] F5: Control, Control, Patient05	Found in Sample: [S6] F6: Control, Control, Patient06	Found in Sample: [S7] F7: Control, Control, Patient07	Found in Sample: [S8] F8: Control, Control, Patient08	Found in Sample: [S9] F9: Control, Control, Patient09	Found in Sample: [S10] F10: Control, Control, Patient10	Found in Sample: [S11] F11: Control, Control, Patient11	Found in Sample: [S12] F12: Sample, CP, Patient12	Found in Sample: [S13] F13: Sample, CP, Patient13	Found in Sample: [S14] F14: Sample, CP, Patient14	Found in Sample: [S15] F15: Sample, CP, Patient15	Found in Sample: [S16] F16: Sample, CP, Patient16	Found in Sample: [S17] F17: Sample, CP, Patient17	Found in Sample: [S18] F18: Sample, CP, Patient18	Found in Sample: [S19] F19: Sample, CP, Patient19	Found in Sample: [S20] F20: Sample, CP, Patient20	Found in Sample: [S21] F21: Sample, CP, Patient21	Found in Sample: [S22] F22: Sample, CP, Patient22	Found in Sample: [S23] F23: Sample, CP, Patient23	Found in Sample: [S24] F24: Sample, IPMN, Patient24	Found in Sample: [S25] F25: Sample, IPMN, Patient25	Found in Sample: [S26] F26: Sample, IPMN, Patient26	Found in Sample: [S27] F27: Sample, IPMN, Patient27	Found in Sample: [S28] F28: Sample, IPMN, Patient28	Found in Sample: [S29] F29: Sample, IPMN, Patient29	Found in Sample: [S30] F30: Sample, IPMN, Patient30	Found in Sample: [S31] F31: Sample, IPMN, Patient31	Found in Sample: [S32] F32: Sample, PA, Patient32	Found in Sample: [S33] F33: Sample, PA, Patient33	Found in Sample: [S34] F34: Sample, PA, Patient34	Found in Sample: [S35] F35: Sample, PA, Patient35	Found in Sample: [S36] F36: Sample, PA, Patient36	Found in Sample: [S37] F37: Sample, PA, Patient37	Found in Sample: [S38] F38: Sample, PA, Patient38	Found in Sample: [S39] F39: Sample, PA, Patient39	Found in Sample: [S40] F40: Sample, PA, Patient40	Found in Sample: [S41] F41: Sample, PA, Patient41	Found in Sample: [S42] F42: Sample, PA, Patient42	Found in Sample: [S43] F43: Sample, PA, Patient43	Found in Sample: [S44] F44: Sample, PA, Patient44	Found in Sample: [S45] F45: Sample, PA, Patient45	Found in Sample: [S46] F46: Sample, PA, Patient46	Found in Sample: [S47] F47: Sample, PA, Patient47	Found in Sample: [S48] F48: Sample, PA, Patient48	Found in Sample: [S49] F49: Sample, PA, Patient49	Found in Sample: [S50] F50: Sample, PA, Patient50	Found in Sample: [S51] F51: Sample, PA, Patient51	Found in Sample: [S52] F52: Sample, PA, Patient52	Found in Sample: [S53] F53: Sample, PA, Patient53	Found in Sample: [S54] F54: Sample, PA, Patient54	Found in Sample: [S55] F55: Sample, PA, Patient55	Found in Sample: [S56] F56: Sample, PA, Patient56	Found in Sample: [S57] F57: Sample, PA, Patient57	Found in Sample: [S58] F58: Sample, PA, Patient58	Found in Sample: [S59] F59: Sample, PA, Patient59	Found in Sample: [S60] F60: Sample, PA, Patient60	Found in Sample: [S61] F61: Sample, PA, Patient61	Found in Sample: [S62] F62: Sample, PA, Patient62	Found in Sample: [S63] F63: Sample, PA, Patient63	Found in Sample: [S64] F64: Sample, PA, Patient64	Found in Sample: [S65] F65: Sample, PA, Patient65	Found in Sample: [S67] F67: Sample, PA, Patient66	Found in Sample: [S68] F68: Sample, PA, Patient67	Found in Sample: [S69] F69: Sample, PA, Patient68	Found in Sample: [S70] F70: Sample, PA, Patient69	Found in Sample: [S71] F71: Sample, PA, Patient70	Found in Sample: [S72] F72: Sample, PA, Patient71	Found in Sample: [S73] F73: Sample, PA, Patient72	Found in Sample: [S74] F74: Sample, PA, Patient73	Found in Sample: [S75] F75: Sample, PA, Patient74	Found in Sample: [S76] F76: Sample, PA, Patient75	Found in Sample: [S77] F77: Sample, PA, Patient76	Found in Sample: [S78] F78: Sample, PA, Patient77	Found in Sample: [S79] F79: Sample, PA, Patient78	Found in Sample: [S80] F80: Sample, PA, Patient79	Found in Sample: [S81] F81: Sample, PA, Patient80	Found in Sample: [S82] F82: Sample, PA, Patient81	Found in Sample: [S83] F83: Sample, PA, Patient82	Found in Sample: [S84] F84: Sample, PA, Patient83	Found in Sample: [S85] F85: Sample, PA, Patient84	Found in Sample: [S86] F86: Sample, PA, Patient85	Found in Sample: [S87] F87: Sample, PA, Patient86	Found in Sample: [S88] F88: Sample, PA, Patient87	Found in Sample: [S89] F89: Sample, PA, Patient88	Found in Sample: [S90] F90: Sample, PA, Patient89	Found in Sample: [S91] F91: Sample, PA, Patient90	Found in Sample: [S92] F92: Sample, PA, Patient91	Found in Sample: [S93] F93: Sample, PA, Patient92	Found in Sample: [S94] F94: Sample, PA, Patient93	Found in Sample: [S95] F95: Sample, PA, Patient94	Found in Sample: [S96] F96: Sample, PA, Patient95	Found in Sample: [S97] F97: Sample, PA, Patient96	Found in Sample: [S98] F98: Sample, PA, Patient97	Found in Sample: [S99] F99: Sample, PA, Patient98	Found in Sample: [S100] F100: Sample, PA, Patient99	Found in Sample: [S101] F101: Sample, PA, Patients100	Found in Sample: [S102] F102: Sample, PA, Patients101	Found in Sample: [S103] F103: Sample, PA, Patients102	Found in Sample: [S104] F104: Sample, PA, Patients103	Found in Sample: [S105] F105: Sample, PA, Patients104	Found in Sample: [S106] F106: Sample, PA, Patients105	Found in Sample: [S107] F107: Sample, PA, Patients106	Found in Sample: [S108] F108: Sample, PA, Patients107	Found in Sample: [S109] F109: Sample, PA, Patients108	Found in Sample: [S110] F110: Sample, PA, Patients109	Found in Sample: [S111] F111: Sample, PA, Patients110	Found in Sample: [S112] F112: Sample, PA, Patients111	Found in Sample: [S113] F113: Sample, PA, Patients112	Found in Sample: [S114] F114: Sample, PA, Patients113	Found in Sample: [S115] F115: Sample, PA, Patients114	Found in Sample: [S116] F116: Sample, PA, Patients115	Found in Sample: [S117] F117: Sample, PA, Patients116	Found in Sample: [S118] F118: Sample, PA, Patients117	Found in Sample: [S119] F119: Sample, PA, Patients118	Found in Sample: [S120] F120: Sample, PA, Patients119	Found in Sample: [S121] F121: Sample, PA, Patients120	Found in Sample: [S122] F122: Sample, PA, Patients121	Found in Sample: [S123] F123: Sample, PA, Patients122	Found in Sample: [S124] F124: Sample, PA, Patients123	Found in Sample: [S125] F125: Sample, PA, Patients124	Off by X	Position in Protein	Confidence (by Search Engine): A5 PMI-Byonic	Confidence (by Search Engine): Sequest HT	Percolator q-Value (by Search Engine): A5 PMI-Byonic	Percolator q-Value (by Search Engine): Sequest HT	Percolator PEP (by Search Engine): A5 PMI-Byonic	Percolator PEP (by Search Engine): Sequest HT	|Log Prob| (by Search Engine): A5 PMI-Byonic	Byonic Score (by Search Engine): A5 PMI-Byonic	Delta Byonic Score (by Search Engine): A5 PMI-Byonic	Delta Mod Score (by Search Engine): A5 PMI-Byonic	PEP 2D (by Search Engine): A5 PMI-Byonic	q-Value 2D (by Search Engine): A5 PMI-Byonic	FDR 2D (by Search Engine): A5 PMI-Byonic	Peptide Group FDR 2D (by Search Engine): A5 PMI-Byonic	PEP 1D (by Search Engine): A5 PMI-Byonic	q-Value 1D (by Search Engine): A5 PMI-Byonic	FDR 1D (by Search Engine): A5 PMI-Byonic	Peptide Group FDR 1D (by Search Engine): A5 PMI-Byonic	XCorr (by Search Engine): Sequest HT	Top Apex RT [min]	Sequence in Protein	Positions in Proteins	Quan Usage
	High	[K].VTILGETAERLSESHPDATEDLQR.[Q]		1	9	P02549-1	P02549-1 [1239-1262]		1	2667.32203	0	4.74369E-17		3.66332E-17													1483208.863	5918820.672																				74080244.31		135884.3549																																								1520742.646											77982.86976				383750.3356																																			Not Found	Not Found	Not Found	Not Found	Not Found	Not Found	Not Found	Not Found	Not Found	Not Found	Not Found	Not Found	High	High	Not Found	Not Found	Not Found	Not Found	Not Found	Not Found	Not Found	Not Found	Not Found	Not Found	Not Found	Not Found	Not Found	Not Found	Not Found	Not Found	Not Found	Not Found	Not Found	High	Not Found	High	Not Found	Not Found	Not Found	Not Found	Not Found	Not Found	Not Found	Not Found	Not Found	Not Found	Not Found	Not Found	Not Found	Not Found	Not Found	Not Found	Not Found	Not Found	Not Found	Not Found	Not Found	Not Found	Not Found	Not Found	Not Found	Not Found	Not Found	Not Found	Not Found	Not Found	Not Found	Not Found	Not Found	Not Found	Not Found	Not Found	Not Found	Not Found	Not Found	Peak Found	Not Found	Not Found	Not Found	Not Found	Not Found	Not Found	Not Found	Not Found	Not Found	Not Found	Peak Found	Not Found	Not Found	Not Found	Peak Found	Not Found	Not Found	Not Found	Not Found	Not Found	Not Found	Not Found	Not Found	Not Found	Not Found	Not Found	Not Found	Not Found	Not Found	Not Found	Not Found	Not Found	Not Found	Not Found	Not Found	Not Found	Not Found	Not Found	Not Found	Not Found	Not Found	Not Found	Not Found	Not Found	Not Found	Not Found	Not Found	Not Found	0	1239	High	High		0.00001637		3.348E-10	20.24	1151.8	1110.7	1110.7	5.78603E-21	1.29441E-21	0	0	6.26924E-19	1.57404E-19	0	0	6.95	46.99	K.VTILGETAERLSESHPDATEDLQR.Q	[1239-1262]	Used
	High	[R].QEAFLENEDLGNSLGSAEALLQK.[H]		1	23	P02549-1	P02549-1 [495-517]		0	2476.22019	0	4.74369E-17	4.58126E-17	3.66332E-17													2013727.106	1276037.822	1225374.535						32148.31974				1129950.586			169613.8613	156397.604			465011.6254	943454.7484	51661875.76	333302.2088	134871.7889							543347.4724																											299007.052		5187.046354	26604.8972	169048.8491	124937.6419	3229544.123	187016.8263						124693.3835																233499.4915																											Not Found	Not Found	Not Found	Not Found	Not Found	Not Found	Not Found	Not Found	Not Found	Not Found	Not Found	Not Found	High	High	High	Not Found	Not Found	Not Found	Not Found	Not Found	Peak Found	Not Found	Not Found	Not Found	High	Not Found	Not Found	Peak Found	High	Not Found	Not Found	High	High	High	High	High	Not Found	Not Found	Not Found	Not Found	Not Found	Not Found	High	Not Found	Not Found	Not Found	Not Found	Not Found	Not Found	Not Found	Not Found	Not Found	Not Found	Not Found	Not Found	Not Found	Not Found	Not Found	Not Found	Not Found	Not Found	Not Found	Not Found	Not Found	Not Found	Not Found	Not Found	Not Found	Not Found	Peak Found	Not Found	Peak Found	Peak Found	Peak Found	Peak Found	High	Peak Found	Not Found	Not Found	Not Found	Not Found	Not Found	Peak Found	Not Found	Not Found	Not Found	Not Found	Not Found	Not Found	Not Found	Not Found	Not Found	Not Found	Not Found	Not Found	Not Found	Not Found	Not Found	Peak Found	Not Found	Not Found	Not Found	Not Found	Not Found	Not Found	Not Found	Not Found	Not Found	Not Found	Not Found	Not Found	Not Found	Not Found	Not Found	Not Found	Not Found	Not Found	Not Found	Not Found	Not Found	Not Found	Not Found	Not Found	Not Found	0	0	High	High		0.00001637		1.829E-08	18.52	1063.6	1040.7	1040.7	3.03086E-19	6.62352E-20	0	0	3.28398E-17	7.68318E-18	0	0	5.03	67.53	R.QEAFLENEDLGNSLGSAEALLQK.H	[495-517]	Used
	High	[K].HEALENDFAVHETR.[V]		1	24	P02549-1	P02549-1 [1861-1874]		0	1667.77722	2	0.942851826	0.897989695	0.999980747							688996.2031	3161785.927	219649.4949			185758.9276	7114755.631	33005060.86	1677791.064	558705.6471	531438.6777	953548.9773	144925.1771		353011.4881	623130.0136	435064.7914			1070717.685	4242646.894		455717.8166		766806.318	1252265.533	484206.1722	207796110.8	16462339.2	5069085.338	39594042.41	1301019.626	1920921.822	902960.423	194501.9		778490.2697	266087.3077	8908309.511	808328.5185	323740.6345	301744.7927	161514.5473	675530.1303			196238.9969				1350907.211	493668.5205			480841.2564	7421996.499		265591.9304	258848.4486	153453.2955	95297.02807					167963.586	1144387.495	1158125.058	636796.1922	51397850.96	4014250.485	1211347.145	4279183.889				549243.2659	717764.7206					215662.4649							925939.4874	537563.9923		1252023.858																			154670.0156		417430.6105						Peak Found	Not Found	Not Found	Not Found	Not Found	Not Found	Peak Found	Peak Found	Peak Found	Not Found	Not Found	Peak Found	High	High	Peak Found	Peak Found	Peak Found	Peak Found	Peak Found	Not Found	Peak Found	Peak Found	Peak Found	Not Found	Not Found	Peak Found	High	Not Found	Peak Found	Not Found	Peak Found	Peak Found	Peak Found	High	High	High	High	Peak Found	Peak Found	Peak Found	Peak Found	Peak Found	Peak Found	Peak Found	High	Peak Found	Peak Found	Peak Found	Peak Found	Peak Found	Not Found	Not Found	Peak Found	Not Found	Not Found	Not Found	Peak Found	Peak Found	Not Found	Peak Found	Peak Found	Peak Found	Not Found	Peak Found	Peak Found	Peak Found	Peak Found	Not Found	Not Found	Not Found	Peak Found	Peak Found	Peak Found	Peak Found	Peak Found	High	Peak Found	Peak Found	Peak Found	Not Found	Not Found	Not Found	Peak Found	Peak Found	Not Found	Not Found	Not Found	Not Found	Peak Found	Not Found	Not Found	Not Found	Not Found	Not Found	Not Found	Peak Found	Peak Found	Not Found	Peak Found	Not Found	Not Found	Not Found	Not Found	Peak Found	Not Found	Not Found	Not Found	Not Found	Not Found	Not Found	Not Found	Not Found	Not Found	Not Found	Not Found	Not Found	Not Found	Peak Found	Not Found	Peak Found	Not Found	Not Found	Not Found	Not Found	0	1861	High	High		0.00001637		3.049E-08	17.43	1068.4	957.7	957.7	3.69433E-18	9.5269E-19	0	0	4.00286E-16	9.74168E-17	0	0	5.76	33.07	K.HEALENDFAVHETR.V	[1861-1874]	Used
	High	[R].VVEVNQYANECAEENHPDLPLIQSK.[Q]	1xCarbamidomethyl [C11]	1	16	P02549-1	P02549-1 [214-238]		0	2896.37816	0	4.74369E-17	4.58126E-17	3.66332E-17													1982571.505												129337.2284							89006.0468	16843.40015	29798867.85									131489.0825																																								77028.10657																																											Not Found	Not Found	Not Found	Not Found	Not Found	Not Found	Not Found	Not Found	Not Found	Not Found	Not Found	Not Found	High	Not Found	Not Found	Not Found	Not Found	Not Found	Not Found	Not Found	Not Found	Not Found	Not Found	Not Found	High	Not Found	Not Found	Not Found	Not Found	Not Found	Not Found	High	Peak Found	High	Not Found	Not Found	Not Found	Not Found	Not Found	Not Found	Not Found	Not Found	Peak Found	Not Found	Not Found	Not Found	Not Found	Not Found	Not Found	Not Found	Not Found	Not Found	Not Found	Not Found	Not Found	Not Found	Not Found	Not Found	Not Found	Not Found	Not Found	Not Found	Not Found	Not Found	Not Found	Not Found	Not Found	Not Found	Not Found	Not Found	High	Not Found	Not Found	Not Found	Not Found	High	Not Found	Not Found	Not Found	Not Found	Not Found	Not Found	Peak Found	Not Found	Not Found	Not Found	High	Not Found	Not Found	Not Found	High	Not Found	Not Found	Not Found	Not Found	Not Found	Not Found	Not Found	Not Found	Not Found	Not Found	Not Found	Not Found	Not Found	Not Found	Not Found	Not Found	Not Found	Not Found	Not Found	Not Found	Not Found	Not Found	Not Found	Not Found	Not Found	Not Found	Not Found	Not Found	Not Found	Not Found	Not Found	Not Found	Not Found	0	0	High	High		0.00001637		3.773E-09	16.55	966.1	966.1	966.1	2.81546E-17	5.10051E-18	0	0	3.05059E-15	5.63011E-16	0	0	5.85	49	R.VVEVNQYANECAEENHPDLPLIQSK.Q	[214-238]	Used
	High	[R].LSESHPDATEDLQR.[Q]		1	114	P02549-1	P02549-1 [1249-1262]		0	1597.74525	2	4.74369E-17	4.58126E-17	3.66332E-17												2293873.212	63429897.59	66820561.83	26404057.77	107509.4563	157855.5814				8266230.915		6683463.469		24269301.93			6484257.627	6251218.212	372624.6975		2739848.945	2536139.856	179973325.7	2532839.63	1118370.991					100534.0026		35008466.55												9797283.178																2688742.289			2075644.108		26331998.26	2946449.595			2239897.494			11965132.7	306600.7125			775711.7827															51311286.28	1513231.609		18732462.62	40442675.21				13151287.69	694804.3249	11216774.8	1719224.864			12340291.03			10622378.82		2216277.495			2536036.354		High	Not Found	Peak Found	Peak Found	Not Found	Peak Found	Peak Found	Peak Found	Peak Found	Peak Found	Not Found	High	High	High	High	Peak Found	Peak Found	Peak Found	High	Peak Found	High	High	High	Peak Found	High	Peak Found	Peak Found	High	High	Peak Found	Peak Found	High	High	High	High	High	Not Found	High	Peak Found	Not Found	Peak Found	Peak Found	High	Peak Found	Not Found	High	Peak Found	Peak Found	High	Peak Found	Peak Found	Peak Found	Peak Found	Not Found	Peak Found	Not Found	Not Found	Not Found	Peak Found	Peak Found	Peak Found	Not Found	Peak Found	Not Found	Peak Found	Peak Found	Peak Found	Not Found	Not Found	Peak Found	High	High	Not Found	High	Peak Found	High	High	Peak Found	Not Found	High	Not Found	Not Found	High	High	Not Found	Peak Found	Peak Found	Not Found	Not Found	Peak Found	Peak Found	Peak Found	Peak Found	Not Found	Peak Found	Peak Found	Not Found	Not Found	Not Found	Not Found	Peak Found	Peak Found	Peak Found	Peak Found	High	Peak Found	Not Found	Peak Found	High	Peak Found	Peak Found	Peak Found	Peak Found	Peak Found	Peak Found	Peak Found	High	Peak Found	Peak Found	Peak Found	Peak Found	High	Peak Found	Peak Found	0	0	High	High		0.00001637		1.397E-07	16.43	1005.8	807.2	807.2	3.69433E-17	8.19455E-18	0	0	4.00286E-15	8.4049E-16	0	0	3.84	28.2	R.LSESHPDATEDLQR.Q	[1249-1262]	Used
	High	[K].MVEEGHFAAEDVASR.[V]	1xOxidation [M1]	1	80	P02549-1	P02549-1 [859-873]		0	1663.73806	2	0.902004928	0.99989539	0.934482436	5041523.062	4016146.773	2936148.912	2681653.635	1517980.823	4884114.949	2110859.215	1077828.923	2740077.546	2132484.312	821614.3392	3266910.845	12545791.46	9652526.995	7106700.163	1322875.41	2768356.67	3304375.967	4175065.905	3443943.811	6879082.968	2897089.684	3489086.629	2049777.934	5647141.765	2977230.44	1643471.881	3050279.772	2566234.751	2630313.724	1886369.187	4761111.867	5817834.555	102625073.6	3825612.746	2093909.345	10682671.53	3199981.466	6084419.278		651497.8234	5101270.355	6833231.559	1677783.924	9213470.131	3723620.427	2848993.357	1392667.572	300144.6038		1948685.559	3119443.389	1830097.942	3378599.407	1096638.353	1021967.727	1406090.843	1269222.754	1361515.579	712279.1345	1783971.202	10259193.95	1305778.187	2221436.2	1204995.018			3665604.194	3394421.127	1492936.123	8456641.488	839978.5782	849754.4698	3277273.617		24919984.1	2086611.284			2153354.282	2133797.827	1149422.997	9131511.513	4665595.028	269861.114		2029519.693	797180.4354			181463.7651	76531.7695	850300.6424	48113.52239	1838885.597	3281092.534	207456.5158	771511.4831	1953598.522	482660.7905	1132307.584	3022560.628	671900.7637	2706348.422	246787.9551		454130.9605	737717.5353	935387.0553	438898.4103	2062232.921	1072124.5	977430.4069	3787611.974	2336463.541	2308131.823	1768881.784	297189.4688	1743514.799	473317.2455	3693478.272	1865476.738	1221164.401	1912863.018		Peak Found	Peak Found	Peak Found	Peak Found	Peak Found	Peak Found	Peak Found	Peak Found	Peak Found	Peak Found	Peak Found	High	High	High	High	Peak Found	Peak Found	Peak Found	High	Peak Found	High	High	High	Peak Found	High	Peak Found	Peak Found	High	High	Peak Found	Peak Found	High	High	High	Peak Found	High	Peak Found	Peak Found	Peak Found	Not Found	Peak Found	Peak Found	High	High	Peak Found	High	Peak Found	High	High	Peak Found	Peak Found	Peak Found	Peak Found	Peak Found	Peak Found	Peak Found	Peak Found	Peak Found	Peak Found	High	Peak Found	Peak Found	Peak Found	Peak Found	Peak Found	Not Found	Not Found	Peak Found	Peak Found	High	High	Peak Found	Peak Found	High	Not Found	High	Peak Found	Not Found	Peak Found	Peak Found	Peak Found	Peak Found	High	High	Peak Found	Not Found	Peak Found	Peak Found	Not Found	Not Found	High	Peak Found	Peak Found	Peak Found	Peak Found	Peak Found	Peak Found	Peak Found	Peak Found	Peak Found	Peak Found	Peak Found	Peak Found	Peak Found	Peak Found	Not Found	Peak Found	Peak Found	Peak Found	Peak Found	Peak Found	Peak Found	Peak Found	Peak Found	Peak Found	Peak Found	Peak Found	Peak Found	Peak Found	Peak Found	Peak Found	Peak Found	Peak Found	Peak Found	0	859	High	High		0.00001637		6.531E-08	15.84	956.4	882.3	882.3	1.45572E-16	2.36746E-17	0	0	1.57729E-14	2.55843E-15	0	0	4.97	31.99	K.MVEEGHFAAEDVASR.V	[859-873]	Used
	High	[K].MVEEGHFAAEDVASR.[V]		1	33	P02549-1	P02549-1 [859-873]		0	1647.74315	1	9.19606E-06	0.080297671	0.05511475											136481.6406		13018341.44	7099311.964	4101724.964						1642180.926				2931954.772		162619.752					2539150.719	1691297.789	168141091.3	1405142.72	973050.554	19839217.52	831202.4337		730722.2007			8597681.105			2604607.301	609206.7984	854505.3522		698917.9093						348983.4093	19165325.83				300556.2924		135780.9618		177664.977		376251.725		1289594.238		4978350.13	227897.5178	1048923.839	1832788.977	132116.1059	32411204.57	1766461.058												1122032.493	133037.429		964135.0401	126696.3291			1461861.64	1354039.241			143305.1228																		166198.0625			332536.0836					Peak Found	Not Found	Not Found	Not Found	Not Found	Not Found	Not Found	Peak Found	Not Found	Not Found	Peak Found	Not Found	High	High	High	Not Found	Not Found	Not Found	Not Found	Not Found	High	Peak Found	Not Found	Not Found	High	Peak Found	Peak Found	Not Found	Not Found	Not Found	Not Found	High	High	High	Peak Found	Peak Found	Peak Found	Peak Found	Not Found	Peak Found	Not Found	Not Found	High	Not Found	Peak Found	Peak Found	Peak Found	Peak Found	Not Found	Peak Found	Not Found	Not Found	Not Found	Not Found	Not Found	Peak Found	Peak Found	Not Found	Not Found	Not Found	Peak Found	Peak Found	Peak Found	Not Found	Peak Found	Not Found	Peak Found	Not Found	Peak Found	Not Found	High	Peak Found	Peak Found	High	Peak Found	High	Peak Found	Not Found	Peak Found	Not Found	Not Found	Peak Found	Not Found	Not Found	Peak Found	Not Found	Not Found	Not Found	Peak Found	Peak Found	Peak Found	Peak Found	Peak Found	Not Found	Not Found	Peak Found	Peak Found	Peak Found	Peak Found	Peak Found	Not Found	Not Found	Not Found	Not Found	Not Found	Not Found	Not Found	Not Found	Not Found	Not Found	Not Found	Not Found	Not Found	Not Found	Not Found	Not Found	Not Found	Peak Found	Not Found	Not Found	Peak Found	Not Found	Not Found	Not Found	0	859	High	High		0.00001637		2.023E-08	15.58	984.9	904.4	904.4	2.61218E-16	3.99728E-17	0	0	2.83034E-14	4.06536E-15	0	0	4.28	35.18	K.MVEEGHFAAEDVASR.V	[859-873]	Used
	High	[K].ALRNQANACQQQQAAPVEGVAGEQR.[V]	1xCarbamidomethyl [C9]	1	21	P02549-1	P02549-1 [957-981]		1	2694.31248	1	4.74369E-17	4.58126E-17	3.66332E-17													3484527.244	1978667.83	2414699.269										1851924.62				216194.3025			501764.8376	855171.6252	53866899.67									2241850.863																															713787.776		16401828.93																																																		Not Found	Not Found	Not Found	Not Found	Not Found	Not Found	Not Found	Not Found	Not Found	Not Found	Not Found	Not Found	High	Peak Found	Peak Found	Not Found	Not Found	Not Found	Not Found	Not Found	Not Found	Not Found	Not Found	Not Found	High	Not Found	Not Found	Not Found	High	Not Found	Not Found	High	High	High	High	High	Not Found	Not Found	Not Found	Not Found	Not Found	Not Found	High	Not Found	Not Found	Not Found	Not Found	Not Found	Not Found	Not Found	Not Found	Not Found	Not Found	Not Found	Not Found	Not Found	Not Found	Not Found	Not Found	Not Found	Not Found	Not Found	Not Found	Not Found	Not Found	Not Found	Not Found	Not Found	Not Found	Not Found	Not Found	Not Found	Not Found	Peak Found	Not Found	High	Not Found	Not Found	Not Found	Not Found	Not Found	Not Found	High	Not Found	Not Found	Not Found	Not Found	Not Found	Not Found	Not Found	Not Found	Not Found	Not Found	Not Found	Not Found	Not Found	Not Found	Not Found	Not Found	Not Found	Not Found	Not Found	Not Found	Not Found	Not Found	Not Found	Not Found	Not Found	Not Found	Not Found	Not Found	Not Found	Not Found	Not Found	Not Found	Not Found	Not Found	Not Found	Not Found	Not Found	Not Found	Not Found	Not Found	Not Found	0	0	High	High		0.00001637		1.304E-09	15.52	921.6	921.6	921.6	3.02339E-16	4.9814E-17	0	0	3.27589E-14	5.16049E-15	0	0	5.48	26.87	K.ALRNQANACQQQQAAPVEGVAGEQR.V	[957-981]	Used
	High	[R].FTMGHSAHEETK.[A]		1	72	P02549-1	P02549-1 [119-130]		0	1374.61067	4	0.956751877	0.961931041	0.63827461	4862264.657	1330189.369	2312056.455	1353818.356	8923209.83	1922882.497	650127.5368	1750282.902	524397.6096	551450.9026	835087.9737	788133.0136	61262699.64	131904495.9	18465729.43	200510.9648	2234387.001			139867.8626	599517.3389	1617296.39			30570189.68	2990034.888	938623.6565	773196.5389	5213962.106	359386.4093	1209389.989	24645857.37	10074356.05	1589661093	16062483.06	13986772.87	11874119.63	356819.8287		461682.8304	601612.4343		56685055	439248.9349	8228187.693	2669356.416	1258607.151		2283065.654	608397.5361				455137.693	253264.5834	492512.2635	211509.4009			6602.955104	29840.82188	5069157.179	286756.7502		22568.69506	304454.5081	370678.2975	633134.5283	636147.6722		801609.219	453885.4721	1153274.015	14243395.75		337587666	9877074.676	26776.19143	21783101.34	319228.1908	621790.4299	3067500.467	675478.7085	1677175.694	23356.21885		247750.4128	425390.1739	2390551.295	85154.91842	926812.4047	2422404.583		129713.9121		2009955.795	5402908.814	3145048.313	521389.5913	471285.3586	1104914.964		1009704.202	989172.4209	768440.0769			3433.445564	310829.9628		345515.123				866215.2871			425828.6296			3232696.709	1715655.949	435574.9969			Peak Found	High	Peak Found	Peak Found	Peak Found	Peak Found	High	High	Peak Found	Peak Found	High	High	High	High	High	Peak Found	Peak Found	Not Found	Not Found	Peak Found	High	High	Not Found	Not Found	High	Peak Found	High	High	High	Peak Found	Peak Found	High	High	High	High	High	Peak Found	Peak Found	Not Found	Peak Found	High	Not Found	High	Peak Found	Peak Found	High	Peak Found	Not Found	Peak Found	Peak Found	Peak Found	Peak Found	Peak Found	Peak Found	Peak Found	Peak Found	Peak Found	Not Found	Peak Found	Peak Found	Peak Found	High	Peak Found	Not Found	Peak Found	Peak Found	Peak Found	Peak Found	Peak Found	Peak Found	Peak Found	High	High	High	Not Found	High	High	Peak Found	High	Peak Found	Peak Found	Peak Found	Peak Found	Peak Found	Peak Found	Not Found	Peak Found	Peak Found	Peak Found	Peak Found	Peak Found	Peak Found	Not Found	Peak Found	Not Found	Peak Found	Peak Found	Peak Found	Peak Found	Peak Found	Peak Found	Not Found	Peak Found	Peak Found	Peak Found	Peak Found	Not Found	Peak Found	Peak Found	Peak Found	Peak Found	Peak Found	Not Found	Not Found	Peak Found	Peak Found	Not Found	Peak Found	Peak Found	Not Found	Peak Found	Peak Found	Peak Found	Not Found	0	0	High	High		0.00001637		0.000002108	14.94	951.2	788.3	788.3	1.14717E-15	2.13635E-16	0	0	1.24298E-13	2.21126E-14	0	0	3.93	16.7	R.FTMGHSAHEETK.A	[119-130]	Used
	High	[K].VEAADHQGIVPAVYVR.[R]		1	23	P02549-1	P02549-1 [1017-1032]		0	1723.91259	0	4.74369E-17	0.985830465	0.912934455										13405.51669			4610916.913	3253993.198									303363.0193	18511.60062	1063433.326					12805.74513		287603.0251	139975.3062	40740109.84			185005.6026	21285.22592	23713.95552				873134.34																9589.220984		23629.55452	21251.26515	18171.8096	29309.13171					9361.393605				52339.71065		17410.31794	5074555.177	37916.16193	97675.38272		59388.14591	68678.35093		117911.6365				40995.43579	34148.67996		31804.57093		67719.4944		37083.28289				101395.4228		74186.71134		10737.32909						2202.104057	267484.1721								437042.5439	75428.33215		21268.13571		1696890.885		9153.801153		Not Found	Not Found	Not Found	Not Found	Not Found	Not Found	Not Found	Not Found	Not Found	Peak Found	Not Found	Not Found	High	High	High	Not Found	Not Found	Not Found	Not Found	Not Found	Not Found	Not Found	Peak Found	Peak Found	High	Not Found	Not Found	Not Found	Not Found	Peak Found	Not Found	High	Peak Found	High	Not Found	Not Found	Peak Found	Peak Found	Peak Found	Not Found	Not Found	Not Found	High	Not Found	Not Found	Not Found	Not Found	Not Found	Not Found	Not Found	Not Found	Not Found	Not Found	Not Found	Not Found	Not Found	Not Found	Not Found	Peak Found	Not Found	Peak Found	Peak Found	Peak Found	Peak Found	Not Found	Not Found	Not Found	Not Found	Peak Found	Not Found	Not Found	Not Found	Peak Found	Not Found	Peak Found	High	Peak Found	Peak Found	Not Found	Peak Found	Peak Found	Not Found	Peak Found	Not Found	Not Found	Not Found	Peak Found	Peak Found	Not Found	Peak Found	Not Found	Peak Found	Not Found	Peak Found	Not Found	High	Not Found	Peak Found	Not Found	Peak Found	Not Found	Peak Found	Not Found	Not Found	Not Found	Not Found	Not Found	Peak Found	Peak Found	Not Found	Not Found	Not Found	Not Found	Not Found	Not Found	Not Found	Peak Found	Peak Found	Not Found	Peak Found	Not Found	High	Not Found	Peak Found	0	0	High	High		0.00001637		2.186E-08	14.84	904.8	774.1	774.1	1.45572E-15	2.4635E-16	0	0	1.57729E-13	2.60551E-14	0	0	4.28	41.15	K.VEAADHQGIVPAVYVR.R	[1017-1032]	Used
	High	[R].NQANACQQQQAAPVEGVAGEQR.[V]	1xCarbamidomethyl [C6]	1	61	P02549-1	P02549-1 [960-981]		0	2354.09019	0	0.392323853	0.419409449	0.9432811	18262787.45	16619712.2	59992470.92	12204822.79	45177100.71	7114552.617	11578370.15	9292492.824	3561251.946	7946127.165	9660960.355	12123382.06	90736418.34	274828876.2	106568187.9	18725826.06	16059207.85	13045344.35	43078424.99	11947872.65	17021864.92	26162308.75	11827091.55	23988357.72	24266145.3	59034342.71	15176195.51	19458034.79	10860515.64	19616627.37	27566809.44	52683121.46	24354631.01	40060770.92	198596547.2	96851775.58	2682221.117	35428102.17	82527872.99	24873329.05	4381086.407	18048780.98	61908413.84	14248372.53	193166176.4	13565605.45	25755770.13	6686894.035	11127365.9	47159289.93	1519134.067	2138436.119	45922920.84	19915104.82	664623.9232	738778.472	5406931.891	14760691.82	7693550.714	20897261.56	7411524.231	627747992.6	840131.8231	38790024.79	6702218.092	7537176.914	8096554.082	9925950.859	1639585.427	1301915.88	6020535.524	9262699.569	21293320.35	38832816.49	6801760.146	22493632.02	14250975.79	9971320.223	41952205.3	23760461.61	13042988.93		2828210.243	1328648.371			760270.183		1181362.633		1388693.986	1190292.938		102100.6947	1557010.932	1617174.481	832617.9415	724149.6048	1660214.565	261544.1806		1342620.77	43745.39148		1738438.029	1489326.51	1039219.091			987865.4372	1014496.682	379700.5654	535780.541				1290889.946				2376400.8	3145106.93	584174.3193	801981.7818		Peak Found	Peak Found	Peak Found	Peak Found	Peak Found	Peak Found	Peak Found	Peak Found	Peak Found	Peak Found	Peak Found	High	High	High	Peak Found	Peak Found	Peak Found	Peak Found	Peak Found	Peak Found	High	Peak Found	High	Peak Found	High	Peak Found	Peak Found	High	High	Peak Found	Peak Found	High	High	High	High	Peak Found	Peak Found	Peak Found	Peak Found	Peak Found	Peak Found	Peak Found	High	Peak Found	Peak Found	Peak Found	Peak Found	Peak Found	Peak Found	Peak Found	High	Peak Found	Peak Found	Peak Found	Peak Found	Peak Found	Peak Found	Peak Found	Peak Found	High	Peak Found	Peak Found	Peak Found	Peak Found	Peak Found	Peak Found	Peak Found	Peak Found	Peak Found	High	High	Peak Found	Peak Found	High	Peak Found	High	High	Peak Found	Peak Found	High	Peak Found	Not Found	High	High	Not Found	Not Found	High	Not Found	Peak Found	Not Found	High	Peak Found	Not Found	Peak Found	High	Peak Found	Peak Found	Peak Found	Peak Found	Peak Found	Not Found	Peak Found	Peak Found	Not Found	High	Peak Found	Peak Found	Not Found	Not Found	Peak Found	Peak Found	Peak Found	Peak Found	Not Found	Not Found	Not Found	High	Not Found	Not Found	Not Found	Peak Found	High	Peak Found	Peak Found	0	960	High	High		0.00001637		1.056E-09	14.32	875.4	864.9	864.9	4.74863E-15	8.11027E-16	0	0	5.14521E-13	8.32876E-14	0	0	6.89	30.81	R.NQANACQQQQAAPVEGVAGEQR.V	[960-981]	Used
	High	[K].QDTLDASLQSFQQER.[L]		1	44	P02549-1	P02549-1 [1970-1984]		0	1765.83513	0	0.133090158	0.532251746	4.5334E-05	10326.1762	28293.06669						16385.4691	4553.755213			57081.42035	4640475.977	1362854.668			33858.61624	7902.139632	51031.06554	3592416.538	197474.7843	205458.1633	2598401.476		625842.9218			53630.95176	41951.46274			211529.621	138968.1769	20969064.17	2693509.552		147220.7513		43110.38113	35051.79273	11157.65206		1255943.482	33343.89197	511727.1276			21068.13336	948981.3936		16077.28327	1396744.068		1092257.55	24067.78154	768707.6479		244358.6348	588958.6411			444785.8344	589416.6769			28686.82864			13495.52761	23979.64296	195555.2118	116507.1517	220997.4602	920153.0038	47197.54194	14567271.09	557289.3675	2704657.09	754308.109	4281617.566	2132618.903	2532899.032	205086.5563	1236602.519	1235429.467	1871789.977	101717.2099	77369.82115	98477.1661	1518368.827	56744.07238	1117501.805		418506.7139	2864615.832	6842944.993	1817383.864	51950.7104	4079667.457		970755.0574		11872.97679		247893.5697		1077302.365		423572.3617	2126658.302	23771.17618	3139885.598		2603927.133	3884824.6	7047458.711	252884.5967	267197.3438	52639.27356			9002802.404	116911.9731	205180.3711		Peak Found	Peak Found	Not Found	Not Found	Not Found	Not Found	Not Found	Peak Found	Peak Found	Not Found	Not Found	Peak Found	High	High	High	Not Found	Peak Found	Peak Found	Peak Found	Peak Found	High	Peak Found	High	Not Found	High	Not Found	Not Found	Peak Found	Peak Found	Not Found	Not Found	High	High	High	Peak Found	High	Peak Found	Not Found	Peak Found	Peak Found	Peak Found	Not Found	High	Peak Found	Peak Found	Not Found	Not Found	Peak Found	Peak Found	Not Found	Peak Found	Peak Found	Not Found	Peak Found	Peak Found	Peak Found	Not Found	Peak Found	Peak Found	Not Found	Not Found	Peak Found	Peak Found	Not Found	Not Found	Peak Found	Not Found	Not Found	Peak Found	Peak Found	High	Peak Found	Peak Found	High	Peak Found	High	High	Peak Found	Peak Found	Peak Found	Peak Found	Peak Found	High	Peak Found	Peak Found	Peak Found	High	Peak Found	Peak Found	Peak Found	Peak Found	Peak Found	Not Found	Peak Found	High	Peak Found	Peak Found	Peak Found	Peak Found	Not Found	Peak Found	Not Found	Peak Found	Not Found	Peak Found	Not Found	Peak Found	Not Found	Peak Found	Peak Found	Peak Found	Peak Found	Not Found	Peak Found	Peak Found	Peak Found	Peak Found	Peak Found	Peak Found	Not Found	Not Found	Peak Found	Peak Found	Peak Found	0	1970	High	High		0.00001637		2.394E-07	14.12	872	677	677	7.60662E-15	1.36018E-15	0	0	8.24188E-13	1.43366E-13	0	0	4.93	52.47	K.QDTLDASLQSFQQER.L	[1970-1984]	Used
	High	[K].HQSLEAEVQTK.[S]		1	59	P02549-1	P02549-1 [94-104]		0	1269.64336	1	0.969825423	0.075538719	0.927112212	6881025.162	1692450.655	2940551.395		7188277.949					1137633.25		2472138.931	105048037.7	176353867.4	77566227.08	482144.9788		494151.8121			4608995.076	2213746.619	210966.6742	5678043.509	50590232.85	12068452.33	12752167.62	7971610.842	15750939.75	4800773.268	6357608.351	41577716.83	26296839.75	872511530.2	39788891.3	32157641.53	7306422.868		21676519.68		10590917.65		70778753.94	285149.3464	75403634.67	8476396.994	1304191.925		1139232.571	653040.9432	561515.8941				905609.4253	180604.3934	11160151.73			2021741.985	934648.5622	59609850.51		1987058.616	185140.736		335088.8951			207356.8646	2330863.309	3937876.528	3851386.515	31253603.85	2472091.481	264193123.7	20479512.45		64519085.87	4793500.786		154948.4755	7433537.178		347126.7643	706357.0309	450750.7494				2971946.497	2325127.451	1661665.857		1501106.578	1909266.826	2404706.388	2783150.285		399592.89	2528259.786			3878343.398	168611.8205	1550546.674		1494083.206	1438082.838						977688.0789	324045.5449	1328274.802	1304144.875	371973.9195	3796374.91	204748.4285	694012.2267				Peak Found	Peak Found	Peak Found	Not Found	Peak Found	Peak Found	Not Found	Not Found	Not Found	Peak Found	Not Found	High	High	High	High	Peak Found	Peak Found	Peak Found	Peak Found	Not Found	High	Peak Found	Peak Found	Peak Found	High	Peak Found	Peak Found	High	High	Peak Found	Peak Found	High	High	High	High	High	High	Not Found	Peak Found	Peak Found	Peak Found	Peak Found	High	Peak Found	Peak Found	High	Peak Found	Peak Found	Peak Found	Peak Found	Peak Found	Peak Found	Not Found	Peak Found	Peak Found	Peak Found	Peak Found	Not Found	Not Found	Peak Found	Peak Found	High	Not Found	Peak Found	Peak Found	Not Found	Peak Found	Peak Found	Peak Found	Peak Found	Peak Found	High	High	High	Peak Found	High	High	Peak Found	High	Peak Found	Peak Found	Peak Found	High	Peak Found	Peak Found	Peak Found	Peak Found	Not Found	Not Found	Not Found	Peak Found	Peak Found	Peak Found	Not Found	Peak Found	Peak Found	Peak Found	Peak Found	Not Found	Peak Found	Peak Found	Peak Found	Not Found	Peak Found	Peak Found	Peak Found	Not Found	Peak Found	Peak Found	Not Found	Not Found	Not Found	Not Found	Peak Found	Peak Found	Peak Found	Peak Found	Peak Found	Peak Found	Peak Found	Peak Found	Peak Found	Not Found	Not Found	0	0	High	High		0.00001637		0.000001152	14.1	922.8	475.6	475.6	7.99891E-15	1.51311E-15	0	0	8.66693E-13	1.62331E-13	0	0	3.69	24.67	K.HQSLEAEVQTK.S	[94-104]	Used
	High	[K].TAAINADELPTDVAGGEVLLDR.[H]		1	35	P02549-1	P02549-1 [390-411]		0	2240.14048	0	0.310018468	0.210776346	0.898304505	11162.39405			17611.91409						5634.677219		95313.29715	1253305.83	1637118.19	542367.838	10496.21441		27223.89277	48878.54009		233226.2165	33844.79057	174340.2024	27123.61535	209598.764	18796.86325	113863.199	149337.7274	71931.21603			46115.85444	73336.77828	181525.2539	113308.0424	40636.99697						24234.00112	78721.00721		108554.9422	47382.37428			72534.13104			7766.115781				5480.319091				50932.25012		40508.67657	20449.84863					14007.52769	32642.63538	10549.62238	61138.40328	3050.558283	36081.91538	81794.78304			237661.4066		306322.2354	488068.3516	28787.28985		177675.1561	48153.20122		274404.0829		1290320.799		35100.82038	2484786.953			2351.647789	374193.5625			38863.04412						2526.85945	15824.0298		19437.4598							7116.117364			54635.6113	39132.91016		5207.94376		18663.8833				Peak Found	Not Found	Not Found	Peak Found	Not Found	Not Found	Not Found	Not Found	Not Found	Peak Found	Not Found	High	High	Peak Found	Peak Found	Peak Found	Not Found	Peak Found	Peak Found	Not Found	High	Peak Found	Peak Found	Peak Found	High	Peak Found	Peak Found	Peak Found	Peak Found	Not Found	Not Found	High	High	High	High	Peak Found	Not Found	Not Found	Not Found	Not Found	Not Found	Peak Found	High	Not Found	Peak Found	Peak Found	Not Found	Not Found	Peak Found	Not Found	Not Found	Peak Found	Not Found	Peak Found	Not Found	Peak Found	Not Found	Not Found	Not Found	Peak Found	Not Found	Peak Found	Peak Found	Not Found	Not Found	Not Found	Not Found	Peak Found	Peak Found	Peak Found	High	Peak Found	Peak Found	High	Not Found	High	Peak Found	Not Found	Peak Found	Peak Found	Peak Found	Peak Found	High	Peak Found	Not Found	Peak Found	High	Peak Found	Peak Found	Peak Found	Peak Found	Peak Found	Peak Found	Peak Found	High	Not Found	Not Found	Peak Found	Not Found	Not Found	Not Found	Not Found	Not Found	Peak Found	Peak Found	Not Found	Peak Found	Not Found	Not Found	Not Found	Not Found	Not Found	Not Found	Peak Found	Not Found	Not Found	Peak Found	Peak Found	Not Found	Peak Found	Peak Found	Peak Found	Not Found	Not Found	0	0	High	High		0.00001637		4.788E-10	13.58	821.6	712	712	2.64632E-14	3.93713E-15	0	0	2.86733E-12	4.32946E-13	0	0	5	63.69	K.TAAINADELPTDVAGGEVLLDR.H	[390-411]	Used
	High	[R].MQHNLEQQIQAK.[D]		1	53	P02549-1	P02549-1 [2252-2263]		0	1467.73727	0	4.74369E-17	4.58126E-17	3.66332E-17													9851799.206	12032194.58	6414139.264						1450490.839				4375401.56							2833750.853	1274205.416	208794527.7	1787873.713	1525333.231							4693575.243														3445178.418								1302271.171		1281584.183							3068486.005		54431646.93							1351744.085						857265.0455			1438386.368	430135.0362	671602.1528		804192.1356	441325.5726	6101204.416	1975135.314	193697.8879													1078534.388													Peak Found	Peak Found	Peak Found	Peak Found	Peak Found	Peak Found	Peak Found	Peak Found	Peak Found	Peak Found	Peak Found	Peak Found	High	High	High	Peak Found	Peak Found	Peak Found	Peak Found	Peak Found	High	Peak Found	Peak Found	Peak Found	High	Peak Found	Peak Found	High	High	Peak Found	Peak Found	High	High	High	High	High	Not Found	Peak Found	Peak Found	Peak Found	Peak Found	Peak Found	High	Peak Found	Peak Found	Peak Found	Peak Found	Peak Found	Peak Found	Peak Found	Peak Found	Peak Found	Peak Found	Peak Found	Peak Found	Peak Found	Peak Found	Peak Found	Peak Found	Peak Found	Peak Found	Peak Found	Peak Found	Peak Found	Peak Found	Peak Found	Peak Found	Peak Found	Peak Found	Peak Found	Peak Found	Peak Found	Peak Found	High	Peak Found	High	High	Peak Found	High	Peak Found	Peak Found	Not Found	Peak Found	Peak Found	Peak Found	Peak Found	Peak Found	Peak Found	Peak Found	Peak Found	Peak Found	Peak Found	Peak Found	Peak Found	Peak Found	Peak Found	Peak Found	Peak Found	Peak Found	Peak Found	Peak Found	Peak Found	Peak Found	Peak Found	Peak Found	Peak Found	Not Found	Peak Found	Peak Found	Peak Found	Peak Found	Peak Found	Peak Found	Peak Found	Peak Found	Peak Found	Peak Found	Peak Found	Peak Found	Peak Found	Peak Found	Peak Found	Peak Found	Peak Found	0	2252	High	High		0.00001637		0.000001005	13.43	865.8	600.6	600.6	3.69433E-14	6.13622E-15	0	0	4.00286E-12	6.54013E-13	0	0	3.25	26.93	R.MQHNLEQQIQAK.D	[2252-2263]	Used
	High	[K].CQALSAADPGSDLFSVQALQR.[R]	1xCarbamidomethyl [C1]	1	25	P02549-1	P02549-1 [1203-1223]		0	2234.08701	1	0.832207654	0.978952101	0.453955129	11711.95635	19336.19995	149139.6728	78936.28825	193022.8013				9442.293243	9170.186547		62730.38473	271104.1521	547575.2226	117932.8991	15009.9604	27187.48001		8910.170657	42689.6875	213432.8887	50974.414	120413.3628	5282.492974	69664.52603	9243.565468	56615.19982	26593.7454	2867.259528	32637.19371	14282.28864	36984.07688	51807.35016	2621060.298	162128.3229	42056.54464	506068.3195	44697.17383	31234.15661	53800.73232	27252.83556		460019.5342	97154.59728	110110.1524	59763.41236		35497.50561		37739.32619	316408.7815	954342.3492	50082.87111			481734.2064	19977.86066			68447.10009	30002.17544	585532.6995		32766.93259	165969.7047	26538.79721		21333.87488	47052.7202	22952.11269	426302.4168		47140.3871	13878.22284	10814.13223	343759.2436	363414.0053	162841.1516	392516.3859			54281.80917	106848.0013	88387.83159						607364.7727		3092766.224										964879.3943	17537.35571	672921.0902	336726.655			988279.9333		1534938.676		1371936.499	393204.0024		615260.6284	1152406.12	1389311.024		631134.7296	908595.1325	361896.0934	1356514.657	950353.4476	2027191.651		Peak Found	Peak Found	Peak Found	Peak Found	Peak Found	Not Found	Not Found	Not Found	Peak Found	Peak Found	Not Found	Peak Found	High	High	Peak Found	Peak Found	Peak Found	Not Found	Peak Found	Peak Found	Peak Found	Peak Found	Peak Found	Peak Found	High	Peak Found	Peak Found	Peak Found	Peak Found	Peak Found	Peak Found	High	High	High	High	Peak Found	Peak Found	Peak Found	Peak Found	Peak Found	Peak Found	Not Found	High	Peak Found	Peak Found	Peak Found	Not Found	Peak Found	Not Found	Peak Found	Peak Found	Peak Found	Peak Found	Not Found	Not Found	Peak Found	Peak Found	Not Found	Not Found	Peak Found	Peak Found	Peak Found	Not Found	Peak Found	Peak Found	Peak Found	Not Found	Peak Found	Peak Found	Peak Found	High	Not Found	Peak Found	Peak Found	Peak Found	High	Peak Found	Peak Found	Peak Found	Not Found	Not Found	Peak Found	Peak Found	Peak Found	Not Found	Not Found	Not Found	Not Found	Not Found	Peak Found	Not Found	Peak Found	Not Found	Not Found	Not Found	Not Found	Not Found	Not Found	Not Found	Not Found	Not Found	Peak Found	Peak Found	Peak Found	Peak Found	Not Found	Not Found	Peak Found	Not Found	Peak Found	Not Found	Peak Found	Peak Found	Not Found	Peak Found	Peak Found	Peak Found	Not Found	Peak Found	Peak Found	Peak Found	High	Peak Found	Peak Found	0	1203	High	High		0.00001637		4.126E-09	13.36	806.5	755.4	755.4	4.41114E-14	7.2537E-15	0	0	4.77954E-12	7.75229E-13	0	0	5.79	65.37	K.CQALSAADPGSDLFSVQALQR.R	[1203-1223]	Used
	High	[K].MEENLSEPVHCVSLNEIR.[Q]	1xCarbamidomethyl [C11]; 1xOxidation [M1]	1	28	P02549-1	P02549-1 [2062-2079]		0	2172.00598	0	4.74369E-17	4.58126E-17	3.66332E-17													12352164.45	9263823.249	4997691.114										2486829.127							903143.1565	864616.9789	200482542.4	2886665.636	1071006.674	318935.3588						4139729.24		1451551.719	637092.9832									99156.32203							2492495.84									1831845.256			805210.7092		25449347.46			3038753.349		74369.28916										94447.45981				33388.49805																						287562.2205									Not Found	Not Found	Not Found	Not Found	Not Found	Not Found	Not Found	Not Found	Not Found	Not Found	Not Found	Not Found	High	High	High	Not Found	Not Found	Not Found	Not Found	Not Found	Not Found	Not Found	Not Found	Not Found	High	Not Found	Not Found	High	Not Found	Not Found	Not Found	High	Peak Found	High	High	High	Peak Found	Not Found	Not Found	Not Found	Not Found	Not Found	High	Not Found	Peak Found	Peak Found	Not Found	Not Found	Not Found	Not Found	Not Found	Not Found	Not Found	Not Found	Peak Found	Not Found	Not Found	Not Found	Not Found	Not Found	Not Found	Peak Found	Not Found	Not Found	Not Found	Not Found	Not Found	Not Found	Not Found	Not Found	High	Not Found	Not Found	High	Not Found	High	Not Found	Not Found	High	Not Found	Peak Found	Not Found	Not Found	Not Found	Not Found	Not Found	Not Found	Not Found	Not Found	Not Found	High	Not Found	Not Found	Not Found	Peak Found	Not Found	Not Found	Not Found	Not Found	Not Found	Not Found	Not Found	Not Found	Not Found	Not Found	Not Found	Not Found	Not Found	Not Found	Not Found	Not Found	Not Found	Not Found	Not Found	Not Found	Not Found	Peak Found	Not Found	Not Found	Not Found	Not Found	Not Found	Not Found	Not Found	0	2062	High	High		0.00001637		1.632E-08	13.27	818.9	808.5	808.5	5.37615E-14	9.25792E-15	0	0	5.82514E-12	1.0134E-12	0	0	5.6	42.48	K.MEENLSEPVHCVSLNEIR.Q	[2062-2079]	Used
	High	[K].HEDFEEAFTAQEEK.[I]		1	10	P02549-1	P02549-1 [518-531]		0	1709.72894	1	4.74369E-17	4.58126E-17	3.66332E-17													2894933.729	3788988.309	1311225.668										688583.4569							548860.5226		57162879.31		1330557.619																					111560.5114																	484873.3127		2795889.836						34903.03388						63214.66696																																						Not Found	Not Found	Not Found	Not Found	Not Found	Not Found	Not Found	Not Found	Not Found	Not Found	Not Found	Not Found	High	High	High	Not Found	Not Found	Not Found	Not Found	Not Found	Not Found	Not Found	Not Found	Not Found	High	Not Found	Not Found	Not Found	Not Found	Not Found	Not Found	Peak Found	Not Found	High	Not Found	High	Not Found	Not Found	Not Found	Not Found	Not Found	Not Found	Not Found	Not Found	Not Found	Not Found	Not Found	Not Found	Not Found	Not Found	Not Found	Not Found	Not Found	Not Found	Not Found	Not Found	Peak Found	Not Found	Not Found	Not Found	Not Found	Not Found	Not Found	Not Found	Not Found	Not Found	Not Found	Not Found	Not Found	Not Found	Not Found	Not Found	Not Found	Peak Found	Not Found	Peak Found	Not Found	Not Found	Not Found	Not Found	Not Found	Peak Found	Not Found	Not Found	Not Found	Not Found	Not Found	Peak Found	Not Found	Not Found	Not Found	Not Found	Not Found	Not Found	Not Found	Not Found	Not Found	Not Found	Not Found	Not Found	Not Found	Not Found	Not Found	Not Found	Not Found	Not Found	Not Found	Not Found	Not Found	Not Found	Not Found	Not Found	Not Found	Not Found	Not Found	Not Found	Not Found	Not Found	Not Found	Not Found	Not Found	Not Found	Not Found	Not Found	0	0	High	High		0.00002385		0.00001558	13.18	880	848.3	848.3	6.62919E-14	1.20528E-14	0	0	7.18283E-12	1.3152E-12	0	0	1.67	37.78	K.HEDFEEAFTAQEEK.I	[518-531]	Used
	High	[K].KGDVLTLLSSINK.[D]		1	17	P02549-1	P02549-1 [1000-1012]		1	1387.81551	2	4.74369E-17	0.98225853	0.989485351						2346.449523	3485.540575	5767.131425	2364.571806	70159.10979																3721.59765							6354.199789	3694713.431			8411.0139	7980.97221																															3285.884132		3869.425333		47250.11158		2541.611811		7552.970699																																																	Peak Found	Not Found	Peak Found	Not Found	Peak Found	Peak Found	Peak Found	Peak Found	Peak Found	Peak Found	Not Found	Not Found	Not Found	High	High	Not Found	Not Found	Not Found	Not Found	Not Found	Not Found	Not Found	Not Found	Not Found	Peak Found	Peak Found	Peak Found	High	Peak Found	Peak Found	Not Found	Peak Found	Peak Found	High	High	Peak Found	High	Peak Found	Peak Found	Peak Found	Peak Found	Peak Found	Not Found	Not Found	Peak Found	Peak Found	Not Found	Peak Found	Not Found	Not Found	Not Found	Not Found	Peak Found	Peak Found	Peak Found	Peak Found	Peak Found	Peak Found	Peak Found	Peak Found	Peak Found	Peak Found	Peak Found	Peak Found	Not Found	Not Found	Peak Found	Peak Found	Peak Found	Not Found	Peak Found	Not Found	Peak Found	Not Found	Peak Found	Peak Found	Peak Found	Peak Found	Peak Found	Not Found	Not Found	Not Found	Not Found	Peak Found	Peak Found	Not Found	Peak Found	Not Found	Peak Found	Not Found	Not Found	Peak Found	Peak Found	Not Found	Peak Found	Peak Found	Peak Found	Not Found	Peak Found	Not Found	Not Found	Peak Found	Not Found	Peak Found	Not Found	Peak Found	Peak Found	Peak Found	Not Found	Peak Found	Not Found	Not Found	Not Found	Peak Found	Peak Found	Not Found	Peak Found	Peak Found	Peak Found	Peak Found	Peak Found	Peak Found	Not Found	Not Found	0	0	High	High		0.00001637		1.467E-07	12.43	808.8	568.5	568.5	3.69433E-13	5.54435E-14	0	0	4.00286E-11	5.90577E-12	0	0	4.91	76.07	K.KGDVLTLLSSINK.D	[1000-1012]	Used
	High	[R].MQHNLEQQIQAK.[D]	1xOxidation [M1]	1	63	P02549-1	P02549-1 [2252-2263]		0	1483.73219	1	0.696468452	0.67361721	0.73685402	23331161.08	20633892.52	15801645.94	23949842.08	29001662.54	27350809.33	11622941.94	7754945.054	6865444.693	7334484.51	5974095.618	5572381.973	30243000.04	47380236.36	24465612.94	4446135.441	6433840.753	8488244.714	5617945.627	6474593.092	8179198.243	7598454.832	8306153.202	9061715.421	24530872.09	12832274.42	5301680.615	8108399.136	11628697.32	7115485.895	6754649.225	21165003.06	15113096.48	379326487.9	20745513.05	11620796.44		9258134.035	21655046.61	6675158.886	2301212.474	7241368.396	31014016.3	5210111.718	12552939.68	2221076.354	6888310.567	5259431.75	8518195.143	8735427.84	2788327.582	5202156.081	2882465.259	4343011.936	2130647.733	3262640.509	2414667.892	4645412.336	2538749.705	3464444.431	3412460.019	22068759.91	4002684.89	6672362.188	4259057.717	3393127.743	9292036.418	12051108.56	13230674.57	11541893.86	42016377.39	5315299.327	19613713.87	13275578.64	7968797.165	108935286.7	28682454.91	6254378.256	10121054.93	18012180.59	14518410.41		4858615.553	6174402.522		2051107.453	3897978.817	173286.6892	1012426.474	1260590.064	4167292.5	756911.7668	1981550.423	299915.1119	5426353.729	617680.4889	715575.0588	287173.0581		839504.6987	5137305.261	5350626.261	4650978.865	8637278.429	7081032.456	9975540.061		7399809.491	6380185.038	7210271.858	4548272.68	11987478.23	6072180.948	10441380.87	6267783.13	7495327.541	5659764.101	1901380.563	5437494.154	5595031.562	5502085.069	6801171.093	5715526.04	2940759.729		Peak Found	Peak Found	Peak Found	Peak Found	Peak Found	Peak Found	Peak Found	Peak Found	Peak Found	Peak Found	Peak Found	High	High	High	High	Peak Found	Peak Found	Peak Found	Peak Found	Peak Found	High	Peak Found	Peak Found	Peak Found	High	Peak Found	Peak Found	High	High	Peak Found	Peak Found	High	High	High	High	High	Not Found	Peak Found	Peak Found	Peak Found	Peak Found	Peak Found	High	Peak Found	Peak Found	High	Peak Found	Peak Found	Peak Found	Peak Found	Peak Found	Peak Found	Peak Found	Peak Found	Peak Found	Peak Found	Peak Found	Peak Found	Peak Found	Peak Found	Peak Found	Peak Found	Peak Found	Peak Found	Peak Found	Peak Found	Peak Found	Peak Found	Peak Found	Peak Found	High	High	High	High	Peak Found	High	High	Peak Found	Peak Found	Peak Found	Peak Found	Not Found	High	Peak Found	Not Found	Peak Found	Peak Found	Peak Found	Peak Found	Peak Found	Peak Found	Peak Found	Peak Found	Peak Found	Peak Found	Peak Found	Peak Found	Peak Found	Not Found	Peak Found	Peak Found	Peak Found	Peak Found	Peak Found	Peak Found	Peak Found	Peak Found	Peak Found	Peak Found	Peak Found	Peak Found	Peak Found	Peak Found	Peak Found	Peak Found	Peak Found	Peak Found	Peak Found	Peak Found	Peak Found	Peak Found	Peak Found	Peak Found	Peak Found	0	2252	High	High		0.00001637		6.552E-07	12.43	803.3	585.3	585.3	3.69433E-13	5.52611E-14	0	0	4.00286E-11	5.88289E-12	0	0	3.48	27.95	R.MQHNLEQQIQAK.D	[2252-2263]	Used
	High	[K].TGQEMIEGGHYASDNVTTR.[L]		1	33	P02549-1	P02549-1 [643-661]		0	2065.92436	0	2.49471E-09	0.762196299	0.891159804			590678.2882					310466.5515	37340.62987				54364296.72	9911982.503	4406937.546										3027612.218		552855.0634	212304.7388	338213.7783	522311.333		3142984.228	1735055.743	30493405.11	2630155.164	1416334.138							6368128.654			2241607.215					964008.3476					478611.8079							316293.7472		122105.4141	71636.99007			1768570.287	463845.1603			990464.5156	2127218.809		46968635.6	1955327.631	1087193.147		559852.2114	2002753.001	360986.3368	309853.9985	430216.8421	345848.1835			124833.5767	406516.6775												253385.2348				292162.3712								845106.5477	776994.7986	274183.3372	346112.8018		411950.25	259762.182		708335.4542	340331.9956		152603.3095		Not Found	Not Found	Peak Found	Not Found	Not Found	Not Found	Not Found	Peak Found	Peak Found	Not Found	Not Found	Not Found	High	High	High	Not Found	Not Found	Not Found	Not Found	Not Found	Not Found	Not Found	Not Found	Not Found	High	Not Found	Peak Found	High	High	Peak Found	Not Found	High	High	High	High	High	Not Found	Not Found	Not Found	Not Found	Not Found	Not Found	High	Not Found	Not Found	High	Not Found	Not Found	Not Found	Not Found	Peak Found	Not Found	Not Found	Not Found	Not Found	Peak Found	Not Found	Not Found	Not Found	Not Found	Not Found	Not Found	Peak Found	Not Found	Peak Found	Peak Found	Not Found	Not Found	Peak Found	Peak Found	Not Found	Not Found	Peak Found	High	Not Found	High	High	Peak Found	Not Found	Peak Found	Peak Found	Peak Found	Peak Found	Peak Found	Peak Found	Not Found	Not Found	Peak Found	Peak Found	Not Found	Not Found	Not Found	Not Found	Not Found	Not Found	Not Found	Not Found	Not Found	Not Found	Not Found	Peak Found	Not Found	Not Found	Not Found	Peak Found	Not Found	Not Found	Not Found	Not Found	Not Found	Not Found	Not Found	Peak Found	Peak Found	Peak Found	Peak Found	Not Found	Peak Found	Peak Found	Not Found	Peak Found	Peak Found	Not Found	Peak Found	0	643	High	High		0.00001637		1.884E-08	12.27	774.6	739.1	739.1	5.37615E-13	7.90743E-14	0	0	5.82514E-11	8.42864E-12	0	0	5.81	34.22	K.TGQEMIEGGHYASDNVTTR.L	[643-661]	Used
	High	[K].TGQEMIEGGHYASDNVTTR.[L]	1xOxidation [M5]	1	68	P02549-1	P02549-1 [643-661]		0	2081.91927	2	0.281354336	0.210776346	0.785422476	419017.3413											1357458.22	13133840.4	3822467.152	4183698.685		241863.6826		563414.1297		2734395.546	46039.88646	1779124.588		9838443.857			1468460.367	1643400.307			5292743.848	5133794.606	54911871.2	1319042.317	2270532.48		1022361.503		313919.6063		340820.6354	6803716.746	337394.8801		893152.296		672078.4183	451570.1165		13513.7586			316270.4335		53573.01351		321709.0971		1057535.404									266368.5576	445723.1003	3628380.981	118612.4956	500613.2301	2492806.512	908632.4394	52980621.9	4252029.673	585156.9979	880941.688	4338664.967	366369.027	699736.8116	5159000.102	1302713.038			1084221.673	272172.223	1194258.164		2404779.522	2280028.659		181197.3855	2623164.326	717333.4803	907830.5903	415997.8092	2760437.108	659438.6008					898583.0293	350421.8989						52806.03371					577682.6461	260749.7031		476116.5926	248600.3453	2503919.956				Peak Found	Peak Found	Peak Found	Not Found	Peak Found	Not Found	Peak Found	Peak Found	Not Found	Peak Found	Peak Found	High	High	High	High	Peak Found	Peak Found	Peak Found	High	Peak Found	High	Peak Found	Peak Found	Peak Found	High	Peak Found	Not Found	High	High	Peak Found	Peak Found	High	High	High	High	High	Not Found	Peak Found	Not Found	Peak Found	Not Found	Peak Found	High	Peak Found	Peak Found	High	Not Found	Peak Found	High	Not Found	Peak Found	Not Found	Peak Found	Peak Found	Not Found	Peak Found	Not Found	Peak Found	Peak Found	High	Peak Found	Not Found	Not Found	Not Found	Peak Found	Not Found	Peak Found	Not Found	Peak Found	High	High	High	Peak Found	High	Peak Found	High	High	Peak Found	Peak Found	High	High	Peak Found	High	High	Not Found	Not Found	High	Peak Found	Peak Found	Not Found	High	Peak Found	Not Found	Peak Found	High	Peak Found	Peak Found	Peak Found	Peak Found	Peak Found	Not Found	Not Found	Not Found	Not Found	High	Peak Found	Not Found	Not Found	Not Found	Not Found	Not Found	Peak Found	Not Found	Not Found	Not Found	Not Found	Peak Found	Peak Found	Not Found	Peak Found	Peak Found	High	Not Found	Not Found	0	0	High	High		0.00001637		2.132E-08	12.27	777.3	740	740	5.37615E-13	7.90326E-14	0	0	5.82514E-11	8.42341E-12	0	0	5	28.68	K.TGQEMIEGGHYASDNVTTR.L	[643-661]	Used
	High	[K].VLETAEEIQERR.[Q]		1	2	P02549-1	P02549-1 [17-28]		1	1472.77035	0			3.66332E-17																																		7351285.604																																																																																												Not Found	Not Found	Not Found	Not Found	Not Found	Not Found	Not Found	Not Found	Not Found	Not Found	Not Found	Not Found	Not Found	Not Found	Not Found	Not Found	Not Found	Not Found	Not Found	Not Found	Not Found	Not Found	Not Found	Not Found	Not Found	Not Found	Not Found	Not Found	Not Found	Not Found	Not Found	Not Found	Not Found	High	Not Found	Not Found	Not Found	Not Found	Not Found	Not Found	Not Found	Not Found	Not Found	Not Found	Not Found	Not Found	Not Found	Not Found	Not Found	Not Found	Not Found	Not Found	Not Found	Not Found	Not Found	Not Found	Not Found	Not Found	Not Found	Not Found	Not Found	Not Found	Not Found	Not Found	Not Found	Not Found	Not Found	Not Found	Not Found	Not Found	Not Found	Not Found	Not Found	Not Found	Not Found	Not Found	Not Found	Not Found	Not Found	Not Found	Not Found	Not Found	Not Found	Not Found	Not Found	Not Found	Not Found	Not Found	Not Found	Not Found	Not Found	Not Found	Not Found	Not Found	Not Found	Not Found	Not Found	Not Found	Not Found	Not Found	Not Found	Not Found	Not Found	Not Found	Not Found	Not Found	Not Found	Not Found	Not Found	Not Found	Not Found	Not Found	Not Found	Not Found	Not Found	Not Found	Not Found	Not Found	Not Found	Not Found	Not Found	Not Found	Not Found	Not Found	0	0	High	High		0.00001637		0.00001164	12.18	848.6	490	490	6.61285E-13	1.122E-13	0	0	7.16511E-11	1.1948E-11	0	0	3.03	27.59	K.VLETAEEIQERR.Q	[17-28]	Used
	High	[K].LIGDDHYDSENIK.[A]		1	66	P02549-1	P02549-1 [542-554]		0	1518.70708	5	0.932262665	0.717452056	0.799497987	2585631.339	2125526.775	1464083.527	1344588.523	1784071.606	3023358.64	3044185.61	4592694.572	7336154.528	1939316.782	1072847.011	2965054.019	104568656.4	87873360.96	34530298.85	1229984.166	2362227.823	1815422.153	1675061.043	1876027.835	7406883.175	3758334.121	902393.641	2169098.718	26045478.87	5346500.757	1305868.123	5840094.431	5170816.074	2554944.214	2001555.994	18099530.86	19397975.41	11855064.83	16338918.41	13419526.8		4750122.044	10103568.43	3624113.696	804844.5581	5047420.556	40366302.06	645465.9162		9238596.852	1571872.444	3175158.801	1215566.569	3330487.038		785934.7461		2148412.093	353968.5614	510096.9496	1625016.682	1244389.953	1083722.338	1327370.393	4206994.969	9685710.777	666125.2625	2451094.872	1769063.273	428565.1421	1518103.197	2761254.125	4721788.661	297204.9287	18269172.41	958891.5284	3197512.524	12152960.81	836743.2134		16304483.38	5908652.52	6960376.76	4788812.388	619761.3857	1079092.225	1856578.121	1069207.427	41779.82558	216049.7582	829601.2637		640025.6033	43942.0052								179917.7811			602466.9753	363766.0964	128047.5834				184503.6053	137486.2786	407674.2321		208641.3374	1657966.812	213105.1551	2434747.109	170103.0571	1578216.203	203082.3754	1038230.438	716507.0666	796691.9844		202075.9909				Peak Found	Peak Found	Peak Found	Peak Found	Peak Found	Peak Found	Peak Found	High	Peak Found	Peak Found	Peak Found	Peak Found	High	High	High	Peak Found	Peak Found	Peak Found	Peak Found	Peak Found	High	High	Peak Found	Peak Found	High	High	Peak Found	High	High	Peak Found	Peak Found	Peak Found	High	High	High	High	Peak Found	Peak Found	Peak Found	Peak Found	Peak Found	Peak Found	High	High	Peak Found	Peak Found	Peak Found	Peak Found	High	Peak Found	Peak Found	Peak Found	Peak Found	Peak Found	Peak Found	Peak Found	Peak Found	Peak Found	Peak Found	Peak Found	Peak Found	High	Peak Found	Peak Found	Peak Found	Peak Found	Peak Found	Peak Found	Peak Found	Peak Found	Peak Found	High	Peak Found	High	Peak Found	High	High	Peak Found	High	Peak Found	Peak Found	Peak Found	Peak Found	Peak Found	Peak Found	Peak Found	Peak Found	Not Found	Peak Found	Peak Found	Not Found	Not Found	Peak Found	Not Found	Peak Found	Not Found	Not Found	Peak Found	Not Found	Not Found	Peak Found	Peak Found	Peak Found	Not Found	Peak Found	Peak Found	Peak Found	Peak Found	Peak Found	Peak Found	Peak Found	Peak Found	Peak Found	Peak Found	Peak Found	Peak Found	Peak Found	Peak Found	Peak Found	Peak Found	Peak Found	Peak Found	Peak Found	Peak Found	0	542	High	High		0.00002385		0.00001442	12.18	804.8	511.2	511.2	6.62919E-13	1.14795E-13	0	0	7.18283E-11	1.22858E-11	0	0	2.24	29.52	K.LIGDDHYDSENIK.A	[542-554]	Used
	High	[K].SSDEIENAFQALAEGK.[S]		1	46	P02549-1	P02549-1 [2353-2368]		0	1708.80243	0	3.70305E-06	0.234103562	0.414287026	119644.4612	20220.23773	121111.6849	14120.33675	57573.69598	131014.8177	20718.90063	9464.618554	2492.278431	9219.559808			2386672.016	1110326.75	105474.0633										703322.5463	16567.95617	5323.853115	567769.7429	196108.0619	88275.00169		187933.8168	298562.216	18574999.63	164270.1232	197318.5532			64086.63528	41815.32876			482837.2865			66382.43693															12199.12682	138572.1233						244124.6598	64997.024	73416.48593	572337.453	4913.075122	61350.22964	124830.6256	27431.09143	2590431.979	657500.0814		77801.05268		571115.408					1150149.809	910784.7584				2457927.796				793170.1113												347523.2808		31699.6014																	Peak Found	Peak Found	Peak Found	Peak Found	Peak Found	Peak Found	Peak Found	High	Peak Found	Peak Found	Not Found	Peak Found	High	High	High	Not Found	Not Found	Not Found	Not Found	Not Found	Not Found	Not Found	Not Found	Not Found	High	Peak Found	Peak Found	High	High	Peak Found	Not Found	High	High	High	High	High	Not Found	Not Found	Peak Found	Peak Found	Not Found	Not Found	High	Not Found	Not Found	High	Not Found	Not Found	Not Found	Not Found	Not Found	Not Found	Not Found	Not Found	Not Found	Not Found	Not Found	Not Found	Not Found	Not Found	Peak Found	Peak Found	Not Found	Not Found	Not Found	Not Found	Not Found	Peak Found	Peak Found	Peak Found	Peak Found	Peak Found	Peak Found	High	Peak Found	High	High	Not Found	Peak Found	Not Found	Peak Found	Not Found	High	Not Found	Not Found	Peak Found	High	Not Found	Not Found	Not Found	High	Not Found	Not Found	Not Found	High	Not Found	Not Found	Not Found	Not Found	Not Found	Not Found	Not Found	Not Found	Not Found	Not Found	Not Found	Peak Found	Not Found	Peak Found	Not Found	Not Found	Not Found	Not Found	Not Found	Not Found	Not Found	Not Found	Not Found	Not Found	Not Found	Not Found	High	Not Found	Not Found	0	2353	High	High		0.00001637		7.795E-07	12.12	796.7	620.2	620.2	7.60662E-13	1.25035E-13	0	0	8.24188E-11	1.32608E-11	0	0	4.77	62.54	K.SSDEIENAFQALAEGK.S	[2353-2368]	Used
	High	[K].HQTFAHEVDGR.[S]		1	32	P02549-1	P02549-1 [1541-1551]		0	1296.60797	4	0.942935748	0.985734568	0.580985714	17500810.48	5694244.846	12990206.31	9014983.912	7368057.153		8718497.295	4991868.717	4027787.507	3555403.807	6383890.752	2435424.87	4673212.729	33233172.3	9521716.401	4717983.809	6499099.847	5615555.407	4045353.693	1876739.402	6402642.47	7885742.144	882236.6787	5453686.708	7439361.312	6688321.595	24072974.9	6613436.561	4619585.28	4769496.88	5829973.597	5366461.833	4242614.168	57609322.46	20877679.21	25785332.41	9633692.073	2512628.023		1173855.786		3788645.563	4331276.58	3591817.457	14281606.83	3109058.886	2384323.173		2295607.326	6940482.412	854424.754	1681114.168	7257099.486	1367700.518	4787156.575	8764655.109	7001708.795	1333281.9	2911864.657	2376855.114	871951.7905	11689510.26	114094.9908	1028773.869	5014508.677		4172555.172	2292030.941	10820.35781	225228.7629	3009639.428	3997580.27	4681668.245	6550808.586	1278200.431	54886663.95	9602597.033	2318248.313	13097371.41	1167459.004	10481414.55	1954776.263	840496.3525	1584158.475	1651167.438	804568.9461	3640721.476		1874626.749	3136187.844	2510000.87	8335.38199	4220978.989	95100.08787				1396635.46		601076.0856	2504356.661		2229698.511	3352720.89	1821168.824			498294.8136	1039114.005	2839363.767	1086507.823		1005740.463	282666.2061	975466.0981	1472600.501	1548449.97		2542173.769	344332.9127	2137941.953	1021466.02		1166948.382		Peak Found	Peak Found	Peak Found	Peak Found	Peak Found	Not Found	Peak Found	Peak Found	Peak Found	Peak Found	Peak Found	Peak Found	High	High	High	Peak Found	Peak Found	Peak Found	Peak Found	Peak Found	Peak Found	Peak Found	Peak Found	Peak Found	Peak Found	Peak Found	High	Peak Found	Peak Found	Peak Found	Peak Found	Peak Found	Peak Found	High	High	High	Peak Found	Peak Found	Not Found	Peak Found	Peak Found	Peak Found	Peak Found	Peak Found	High	Peak Found	Peak Found	Not Found	Peak Found	Peak Found	Peak Found	Peak Found	Peak Found	Peak Found	Peak Found	Peak Found	Peak Found	Peak Found	Peak Found	Peak Found	Peak Found	Peak Found	Peak Found	Peak Found	Peak Found	Not Found	Peak Found	Peak Found	Peak Found	Peak Found	Peak Found	Peak Found	Peak Found	Peak Found	Peak Found	High	Peak Found	Peak Found	High	Peak Found	Peak Found	Peak Found	Peak Found	Peak Found	Peak Found	Peak Found	Peak Found	Peak Found	Peak Found	Peak Found	Peak Found	Peak Found	Peak Found	Peak Found	Peak Found	Not Found	Not Found	Peak Found	Not Found	Peak Found	Peak Found	Not Found	Peak Found	Peak Found	Peak Found	Not Found	Not Found	Peak Found	Peak Found	Peak Found	Peak Found	Not Found	Peak Found	Peak Found	Peak Found	Peak Found	Peak Found	Peak Found	Peak Found	Peak Found	Peak Found	Peak Found	Peak Found	Peak Found	0	1541	High	High		0.00001637		5.618E-07	12.1	849	673.2	673.2	7.99891E-13	1.4317E-13	0	0	8.66693E-11	1.56097E-11	0	0	4.74	22.24	K.HQTFAHEVDGR.S	[1541-1551]	Used
	High	[R].FTMGHSAHEETK.[A]	1xOxidation [M3]	1	61	P02549-1	P02549-1 [119-130]		0	1390.60559	3	0.000112643	0.003013113	0.360110673			946512.5421		39464.6392	58115.74127			346375.8703			5792.494452	14541138.2	15873677.09	3345990.696				38469.3323		4833817.604				6359404.083			1562787.742	582165.3444			1748345.527		103069425.1		1585718.269					39226.13928		21108552.44				537720.6032	448152.5368											434883.9004									44200.65697		20543.42456	20936011.47	309709.1526				15767720.82	3882079.297	466166.965			6801595.103		1849050.716	498230.741								5023145.626							1770238.432		555482.7397	378637.2034		167841.2398	341192.6035										70160.51628			356795.375								Not Found	Peak Found	Peak Found	Peak Found	Peak Found	Peak Found	Peak Found	Peak Found	Peak Found	Peak Found	Peak Found	Peak Found	High	High	High	Peak Found	Peak Found	Peak Found	High	Peak Found	High	Peak Found	High	Peak Found	High	Peak Found	Peak Found	High	Peak Found	Peak Found	Peak Found	High	High	High	High	Peak Found	Not Found	Not Found	Not Found	Peak Found	Peak Found	Not Found	High	Peak Found	Peak Found	Peak Found	Peak Found	High	Peak Found	Peak Found	Peak Found	Peak Found	Peak Found	Peak Found	Peak Found	Peak Found	Peak Found	Peak Found	Peak Found	Not Found	Peak Found	Peak Found	Not Found	Peak Found	Not Found	Not Found	Peak Found	Peak Found	Peak Found	Peak Found	High	High	Not Found	Peak Found	Peak Found	High	Peak Found	Peak Found	Peak Found	Not Found	High	Not Found	High	High	Peak Found	Peak Found	Peak Found	Not Found	Not Found	Not Found	Peak Found	Peak Found	Not Found	Not Found	Peak Found	Not Found	Not Found	Not Found	Peak Found	Not Found	Peak Found	Peak Found	Not Found	Peak Found	Peak Found	Peak Found	Peak Found	Peak Found	Peak Found	Peak Found	Peak Found	Peak Found	Peak Found	Peak Found	Peak Found	Peak Found	Peak Found	High	Peak Found	Peak Found	Not Found	Peak Found	Peak Found	Peak Found	0	0	High	High		0.00001637		0.000001365	11.94	843.4	664.4	664.4	1.14717E-12	1.97683E-13	0	0	1.24298E-10	2.09317E-11	0	0	4.07	17.51	R.FTMGHSAHEETK.A	[119-130]	Used
	High	[K].AENTGVELDDVWELQK.[K]		1	23	P02549-1	P02549-1 [1103-1118]		0	1845.8865	0	0.381426682	0.924707625	0.974400277	28928.29886											15454.4513	2919355.483	1675390.052	425571.8206						96269.16907		88437.30583		188570.2509			32333.47986	45877.97131			155452.4165	70973.54087	32096335.96	537348.5106	37178.50702							227562.9148			21523.98184																								16444.58127	209184.6835		45454.81037	95002.31023		2546046.748	84420.83394		154490.2235	186434.9095	122006.8147			52287.53343	41474.20778		55938.12171	66017.03833					57874.42828										7671.418883		33413.91179												70547.53177					115946.1556				Peak Found	Not Found	Not Found	Not Found	Not Found	Not Found	Not Found	Not Found	Not Found	Not Found	Not Found	Peak Found	High	High	High	Not Found	Not Found	Not Found	Not Found	Not Found	Peak Found	Not Found	Peak Found	Not Found	High	Not Found	Not Found	Peak Found	Peak Found	Not Found	Not Found	High	High	High	Peak Found	High	Not Found	Not Found	Not Found	Not Found	Not Found	Not Found	High	Not Found	Not Found	Peak Found	Not Found	Not Found	Not Found	Not Found	Not Found	Not Found	Not Found	Not Found	Not Found	Not Found	Not Found	Not Found	Not Found	Not Found	Not Found	Not Found	Not Found	Not Found	Not Found	Not Found	Not Found	Not Found	Not Found	Peak Found	High	Not Found	Peak Found	High	Not Found	High	Peak Found	Not Found	Peak Found	Peak Found	Peak Found	Not Found	Not Found	Peak Found	Peak Found	Not Found	Peak Found	Peak Found	Not Found	Not Found	Not Found	Not Found	Peak Found	Not Found	Not Found	Not Found	Not Found	Not Found	Not Found	Not Found	Not Found	Not Found	Peak Found	Not Found	Peak Found	Not Found	Not Found	Not Found	Not Found	Not Found	Not Found	Not Found	Not Found	Not Found	Not Found	Not Found	Peak Found	Not Found	Not Found	Not Found	Not Found	Peak Found	Not Found	Not Found	0	0	High	High		0.00001637		0.000000209	11.86	780.2	652.7	652.7	1.36495E-12	2.16934E-13	0	0	1.47894E-10	2.30894E-11	0	0	4.04	60.42	K.AENTGVELDDVWELQK.K	[1103-1118]	Used
	High	[K].LTLSHPSDAPQIQEMK.[E]	1xOxidation [M15]	1	35	P02549-1	P02549-1 [330-345]		0	1810.90037	1	0.457006606	0.314570639	0.974080703	312583.202	344836.0475		499787.6525			978732.2507	606809.9926	1089847.684	757783.4651	765270.9664	767934.1398	31839521.63	16789989.61	13045049.94		148697.448	472608.7671			4645312.263		974560.3323		11435307.19	1576982.567	547212.8452	3587922.16	3365173.459	1994718.282	1878854.84	7891213.492	9656632.899	203679923.7	8762396.23	4560522.99		901077.115	2256674.081	1842818.344	252956.3049		21936971.81		4915116.807	3454239.649		1907740.949	391567.2387	651789.539	63684.2624		1381619.626	475537.654			592562.4912	41435.205		220613.0435		12593715.69	417687.9524	234839.341			313833.9996	568958.7576	382896.8772	353126.5375	5070147.99	490552.5439	2971419.395	4539859.729	837718.3892	9390811.947	9312892.914		2750369.443				7995471.704	544106.2046			411000.5362				313637.6187										966877.9266	838858.5803	375171.7376		141976.1074		84462.26385			222168.677	252071.081	1005570.547	377246.2733					209923.2969			470166.1005	658425.6083		374983.457		Peak Found	Peak Found	Not Found	Peak Found	Not Found	Not Found	Peak Found	Peak Found	Peak Found	Peak Found	Peak Found	Peak Found	High	Peak Found	Peak Found	Not Found	Peak Found	Peak Found	Not Found	Not Found	High	Not Found	High	Not Found	High	Peak Found	Peak Found	Peak Found	Peak Found	Peak Found	Peak Found	High	High	High	High	High	Not Found	Peak Found	Peak Found	Peak Found	Peak Found	Not Found	High	Not Found	Peak Found	Peak Found	Not Found	High	Peak Found	Peak Found	Peak Found	Not Found	Peak Found	Peak Found	Not Found	Not Found	Peak Found	Peak Found	Not Found	Peak Found	Not Found	Peak Found	Peak Found	Peak Found	Not Found	Not Found	Peak Found	Peak Found	Peak Found	High	Peak Found	Peak Found	Peak Found	High	Peak Found	High	High	Not Found	Peak Found	Not Found	Peak Found	Not Found	High	Peak Found	Not Found	Not Found	Peak Found	Not Found	Not Found	Not Found	Peak Found	Not Found	Not Found	Not Found	Not Found	Not Found	Not Found	Not Found	Not Found	Not Found	Peak Found	Peak Found	Peak Found	Not Found	High	Not Found	Peak Found	Not Found	Not Found	Peak Found	Peak Found	Peak Found	Peak Found	Not Found	Not Found	Not Found	Peak Found	Peak Found	Not Found	Not Found	Peak Found	Peak Found	Not Found	Peak Found	0	330	High	High		0.00001637		5.002E-07	11.84	769.6	587.8	587.8	1.45572E-12	2.39643E-13	0	0	1.57729E-10	2.59087E-11	0	0	4.5	35.34	K.LTLSHPSDAPQIQEMK.E	[330-345]	Used
	High	[K].QDTLDASLQSFQQERLPEITDLK.[D]		1	12	P02549-1	P02549-1 [1970-1992]		1	2675.35226	0	4.74369E-17	4.58126E-17	3.66332E-17													399063.8104	76882.46683	48515.36562		136059.5974								56615.7909							41184.92636	55266.80993	3399546.104									556643.6808																																																													20850.20749																						Not Found	Not Found	Not Found	Not Found	Not Found	Not Found	Not Found	Not Found	Not Found	Not Found	Not Found	Not Found	High	Peak Found	Peak Found	Not Found	Peak Found	Not Found	Not Found	Not Found	Not Found	Not Found	Not Found	Not Found	High	Not Found	Not Found	Not Found	Not Found	Not Found	Not Found	Peak Found	Peak Found	High	Not Found	Not Found	Not Found	Not Found	Not Found	Not Found	Not Found	Not Found	High	Not Found	Not Found	Not Found	Not Found	Not Found	Not Found	Not Found	Not Found	Not Found	Not Found	Not Found	Not Found	Not Found	Not Found	Not Found	Not Found	Not Found	Not Found	Not Found	Not Found	Not Found	Not Found	Not Found	Not Found	Not Found	Not Found	Not Found	Not Found	Not Found	Not Found	Not Found	Not Found	High	Not Found	Not Found	Not Found	Not Found	Not Found	Not Found	Not Found	Not Found	Not Found	Not Found	Not Found	Not Found	Not Found	Not Found	Not Found	Not Found	Not Found	Not Found	Not Found	Not Found	Not Found	Not Found	Not Found	Not Found	Not Found	Not Found	Not Found	Peak Found	Not Found	Not Found	Not Found	Not Found	Not Found	Not Found	Not Found	Not Found	Not Found	Not Found	Not Found	Not Found	Not Found	Not Found	Not Found	Not Found	Not Found	Not Found	Not Found	Not Found	0	1970	High	High		0.00001637		2.422E-07	11.71	797.3	797.3	797.3	1.94989E-12	3.41013E-13	0	0	2.11273E-10	3.74106E-11	0	0	3.59	73	K.QDTLDASLQSFQQERLPEITDLK.D	[1970-1992]	Used
	High	[R].SHLSGYDYVGFTNSYFGN.[-]		1	2	P02549-1	P02549-1 [2402-2419]		0	2027.877	0			3.66332E-17																																		607062.1042																																																																																												Not Found	Not Found	Not Found	Not Found	Not Found	Not Found	Not Found	Not Found	Not Found	Not Found	Not Found	Not Found	Not Found	Not Found	Not Found	Not Found	Not Found	Not Found	Not Found	Not Found	Not Found	Not Found	Not Found	Not Found	Not Found	Not Found	Not Found	Not Found	Not Found	Not Found	Not Found	Not Found	Not Found	High	Not Found	Not Found	Not Found	Not Found	Not Found	Not Found	Not Found	Not Found	Not Found	Not Found	Not Found	Not Found	Not Found	Not Found	Not Found	Not Found	Not Found	Not Found	Not Found	Not Found	Not Found	Not Found	Not Found	Not Found	Not Found	Not Found	Not Found	Not Found	Not Found	Not Found	Not Found	Not Found	Not Found	Not Found	Not Found	Not Found	Not Found	Not Found	Not Found	Not Found	Not Found	Not Found	Not Found	Not Found	Not Found	Not Found	Not Found	Not Found	Not Found	Not Found	Not Found	Not Found	Not Found	Not Found	Not Found	Not Found	Not Found	Not Found	Not Found	Not Found	Not Found	Not Found	Not Found	Not Found	Not Found	Not Found	Not Found	Not Found	Not Found	Not Found	Not Found	Not Found	Not Found	Not Found	Not Found	Not Found	Not Found	Not Found	Not Found	Not Found	Not Found	Not Found	Not Found	Not Found	Not Found	Not Found	Not Found	Not Found	Not Found	Not Found	0	0	High	High		0.00002385		0.00001531	11.05	713.6	668.8	668.8	8.96148E-12	1.47857E-12	0	0	9.70989E-10	1.59185E-10	0	0	5.19	68.51	R.SHLSGYDYVGFTNSYFGN.-	[2402-2419]	Used
	High	[K].GTQLHEANQQLQFENNAEDLQR.[W]		1	29	P02549-1	P02549-1 [680-701]		0	2583.21823	3	0.999834199	0.998842687	0.512590527	714292.2222	1332313.351	1520283.024	1849359.115	1040870.366	1316250.794	339760.2498	277304.4081	126260.1907	230329.9535	277554.7381	608387.3947	21754381.84	28142130.47	8972548.714	256611.1485	847710.0066	366940.5565	466173.3711	1731134.193	511765.0735	634238.7719	4244663.668	913622.1439	3548939.736	694838.3143	776568.1787	234915.5074	388929.7185	472325.3998	718404.7947	1369007.044	1040581.402	262750193.8	3156725.995	2285439.77	8253340.917	664120.7372	133113.3255	1345826.107		280402.3976	2096847.659		2774188.207	290570.2906	56461.54783	595242.03	400502.6385	424998.0688	149119.733	364596.2833		96583.23441	143454.6545	49169.13322	516697.9224	63981.62764	19541.16888	349463.2915		6606124.015	44292.06403	1656806.668	52205.52264	78654.71491	62099.48081	590705.2923	747604.0547	14084.00775	1136127.479	128786.4194	405877.8215	1965455.472	391295.2478	40522533.97	1064107.964		4222265.502	113400.4303	39877.20515																						465655.9319	57438.73896	51209.97162	168249.2772	289238.7688	113977.4592	48898.45726	73869.44245	343991.0917	189679.1053	606059.5977			556549.059	53987.34666		412427.6966		777901.4954		312657.6664	373026.6477		Peak Found	Peak Found	Peak Found	Peak Found	Peak Found	Peak Found	Peak Found	Peak Found	Peak Found	Peak Found	Peak Found	Peak Found	High	High	High	Peak Found	Peak Found	Peak Found	Peak Found	Peak Found	High	Peak Found	Peak Found	Peak Found	High	Peak Found	Peak Found	Peak Found	Peak Found	Peak Found	Peak Found	High	High	High	High	High	Peak Found	Peak Found	Peak Found	Peak Found	Not Found	Peak Found	High	Not Found	Peak Found	Peak Found	Peak Found	Peak Found	Peak Found	Peak Found	Peak Found	Peak Found	Not Found	Peak Found	Peak Found	Peak Found	Peak Found	Peak Found	Peak Found	Peak Found	Not Found	Peak Found	Peak Found	Peak Found	Peak Found	Peak Found	Peak Found	Peak Found	Peak Found	Peak Found	Peak Found	Peak Found	Peak Found	Peak Found	Peak Found	High	Peak Found	Not Found	Peak Found	Peak Found	High	Not Found	Not Found	Not Found	Not Found	Not Found	Not Found	Not Found	Not Found	Not Found	Not Found	Not Found	Not Found	Not Found	Not Found	Not Found	Not Found	Not Found	Not Found	Not Found	Not Found	Not Found	Peak Found	Peak Found	Peak Found	Peak Found	Peak Found	Peak Found	Peak Found	Peak Found	Peak Found	Peak Found	Peak Found	Not Found	Not Found	Peak Found	Peak Found	Not Found	Peak Found	Not Found	Peak Found	Not Found	Peak Found	Peak Found	0	680	High	High		0.00001637		1.959E-07	10.58	681	648.6	648.6	2.64632E-11	4.265E-12	0	0	2.86733E-09	4.66543E-10	0	0	3.75	37.8	K.GTQLHEANQQLQFENNAEDLQR.W	[680-701]	Used
	High	[R].VILENIASHEPR.[I]		1	35	P02549-1	P02549-1 [837-848]		0	1377.74849	2	0.946437778	0.385940566	0.020761156	514006.2586	963558.3504	35883045.52	763429.2335		358019.0026	329918.1048	383121.452	246157.9759	234742.5197	212484.7799	371792.0719	43471953.61	33460824.26	16904849.93	471776.0273	480375.2852	351429.9967	528140.8312	151626.8554	435836.2576		426616.1987		11953863.59	1172259.687	256955.3558	937700.2698	2193896.35		680730.2199	25132779.23	12836321.65	490538692.9	82153407.28	24395721.12		11634301.02	27040007.08	10215681.39	1311384.355	3399171.56	38236818.04	5955546.763	2326790.101	7664321.975	9220386.607	2942275.709	4517178.763	22828775.83		645914.8679	19785491.51	503267.1191		1710330.674	2812098.878	6147583.733	2177986.368	7981105.726	2400868.936	173240482.4	327171.8346	16478929.87	3588847.071	4405660.095	2428530.286	5170473.381	517257.0106	141935.5961	523847.1034	4947827.482	13420960.46	20493226.68	4395080.165	118755362.2	8423587.3	594957.4016	2240992.485	906927.0576	732434.5486	423131.1649	232380.5289		19776.11428	169289.0554	813434.5887	655941.3236			442668.0723			8087.890421	5784135.286						167309.9296	72325.59422	1526617.17	1484142.839	346801.4438		1361195.354	329147.1222			438987.2703			654397.653						561355.3448		382704.9697				Peak Found	Peak Found	Peak Found	Peak Found	Not Found	Peak Found	Peak Found	Peak Found	Peak Found	Peak Found	Peak Found	Peak Found	High	High	High	Peak Found	Peak Found	Peak Found	Peak Found	Peak Found	Peak Found	Not Found	Peak Found	Peak Found	High	Peak Found	Peak Found	Peak Found	High	Peak Found	Peak Found	High	High	High	High	High	Peak Found	Peak Found	Peak Found	Peak Found	Peak Found	Peak Found	Peak Found	Peak Found	Peak Found	Peak Found	Peak Found	Peak Found	Peak Found	Peak Found	Not Found	Peak Found	Peak Found	Peak Found	Not Found	Peak Found	Peak Found	Peak Found	Peak Found	Peak Found	Peak Found	Peak Found	Peak Found	Peak Found	Peak Found	Peak Found	Peak Found	Peak Found	Peak Found	Peak Found	Peak Found	High	Peak Found	High	Peak Found	High	High	Peak Found	Peak Found	Peak Found	Peak Found	Peak Found	Peak Found	Not Found	Peak Found	Peak Found	Peak Found	Peak Found	Peak Found	Not Found	Peak Found	Not Found	Peak Found	Peak Found	Peak Found	Not Found	Not Found	Peak Found	Not Found	Not Found	Peak Found	Peak Found	Peak Found	Peak Found	Peak Found	Not Found	Peak Found	Peak Found	Not Found	Not Found	Peak Found	Not Found	Peak Found	Peak Found	Not Found	Not Found	Not Found	Not Found	Not Found	Peak Found	Not Found	Peak Found	Not Found	Not Found	0	0	High	High		0.00001637		0.000004211	10.43	739.6	435.5	435.5	3.69433E-11	5.59048E-12	0	0	4.00286E-09	6.13501E-10	0	0	2.41	35.08	R.VILENIASHEPR.I	[837-848]	Used
	High	[K].EKEPVLTSEDYGK.[D]		1	64	P02549-1	P02549-1 [282-294]		1	1494.73223	5	0.886417263	0.624577049	0.473173208	5274163.208	7456046.014	5365317.201	4722441.24	8124208.254	5100107.612	1793513.794	1615040.807	1700426.736	1180720.92	1055408.155	3030923.362	28961583.69	30196306.79	15966747.19	1442340.853	2655103.972	2949764.724	2363259.257	2262244.918	6054107.301	3242129.779	3734915.402	2898870.577	14364443.87	4489031.473	1466095.61	5263949.408	1385430.931	2468905.205	2612286.957	7652258.874	8265373.042		8576148.628	4614387.058	1276682.16		777415.3581	143450.052			18398981.22	178476.2257	2277993.65	2424684.101	436825.9238		471543.9884	167281.5803	199887.5741	22900535.58	1569310.782	1511478.571	251834.4685	9010897.812	3275470.393		430462.5309	791909.7151	714446.0361	3883308.697	13413598.44	657853.8824	509964.0094	351804.5226	134464.1533	1256889.287	459264.2638	2040049.062	6955336.698	252509.915		5111578.549			5156300.735	3711555.939	3185377.616	2295762.623	8031035.566	612347.2098	7465950.898	1228923.774		319185.3803	261507.0037			126476.0776				80196.2648				414291.1085			25899464.99	20850116.85	661041.4134	33373900.39	2950075.445	8074461.642		8298129.786	474493.363	14263399.59	276322.0532	1918784.256	655183.9965	32020688.51	1982800.184	2477954.071	11355496.42	323878.3594	2409852.273	320763.3053	525421.3169	17233818.59		596260.1357		Peak Found	Peak Found	Peak Found	Peak Found	Peak Found	Peak Found	Peak Found	Peak Found	Peak Found	Peak Found	Peak Found	High	High	High	High	Peak Found	Peak Found	High	Peak Found	Peak Found	Peak Found	Peak Found	Peak Found	Peak Found	High	Peak Found	Peak Found	High	High	Peak Found	Peak Found	High	High	High	High	High	Peak Found	Peak Found	Peak Found	Peak Found	Peak Found	Peak Found	High	Peak Found	Peak Found	High	Peak Found	Peak Found	Peak Found	Peak Found	Peak Found	Peak Found	Peak Found	Peak Found	Peak Found	Peak Found	Peak Found	Peak Found	Peak Found	High	Peak Found	Peak Found	Peak Found	Peak Found	Peak Found	Peak Found	Peak Found	Peak Found	Peak Found	Peak Found	High	Peak Found	Peak Found	High	Peak Found	High	High	Peak Found	Peak Found	Peak Found	Peak Found	Peak Found	High	Peak Found	Peak Found	Peak Found	Peak Found	Peak Found	Not Found	Peak Found	Peak Found	Peak Found	Peak Found	Peak Found	Peak Found	Peak Found	Not Found	Peak Found	Not Found	Not Found	Peak Found	Peak Found	Peak Found	Peak Found	Peak Found	Peak Found	Peak Found	Peak Found	Peak Found	Peak Found	Peak Found	Peak Found	Peak Found	Peak Found	Peak Found	Peak Found	Peak Found	Peak Found	Peak Found	Peak Found	Peak Found	Peak Found	Peak Found	Peak Found	0	282	High	High		0.00001637		0.000008657	10.18	733	459.4	459.4	6.61285E-11	9.33904E-12	0	0	7.16511E-09	9.81244E-10	0	0	2.72	29.69	K.EKEPVLTSEDYGK.D	[282-294]	Used
	High	[K].LISAQHNQSK.[A]		1	139	P02549-1	P02549-1 [1995-2004]		0	1125.6011	3	0.712486884	0.901926493	0.624552744					3554461.74		1497805.547	640997.05	512448.3009	484637.187		848506.806	3825029.278	6392196.529	2915327.492	708300.8617		145135.1547	680319.6225	663381.9043	3784343.622	1336742.57	17728979	714847.1424	1416886.347	1279397.689	978347.2448	298773.8448		652407.1924		573637.8798	1481706.641	42811174.46	2785217.042	1924584.239	4200477.956		2377933.621				1493624.345	322355.5448	5132698.059		1234854.23	556701.8137	1187460.815		1324040.341			2104643.998	165020.9596		2170005.805			6385287.647		3644467.817	248749.9808							1000062.875	3017963.097	578830.6576	1333086.367	1718772.182		9705162.077	1940142.175	16134.25125	5972615.772		24133814.86		463310.8428	4697564.599				92546.3469	1212168.897			1291205.839	221975.1238	164203.4892		229119.8035	1172971.53	480789.0931		284770.56		4369.275469		1640766.801	35427409.67	1320256.145		694821.1381	4513848.991			1974498.901		2010708.136	2566412.871		18674154.31	182973.0313	403270.9998			24741438.64	511719.2258			Peak Found	Peak Found	Not Found	Peak Found	Peak Found	Peak Found	High	Peak Found	Peak Found	Peak Found	Peak Found	Peak Found	High	Peak Found	Peak Found	Peak Found	Peak Found	High	Peak Found	High	High	High	High	Peak Found	Peak Found	Peak Found	Peak Found	High	High	Peak Found	Peak Found	High	High	High	Peak Found	Peak Found	Peak Found	Peak Found	Peak Found	Peak Found	Peak Found	Peak Found	High	High	Peak Found	Peak Found	High	High	High	Peak Found	High	Peak Found	Peak Found	High	High	Peak Found	Peak Found	Peak Found	Peak Found	High	Peak Found	Peak Found	High	Peak Found	Peak Found	Peak Found	Peak Found	Peak Found	Peak Found	High	High	High	Peak Found	Peak Found	Peak Found	Peak Found	Peak Found	Peak Found	Peak Found	Peak Found	High	Peak Found	High	High	Peak Found	Peak Found	High	Peak Found	Peak Found	Peak Found	Peak Found	Peak Found	Peak Found	Peak Found	High	Peak Found	Peak Found	Peak Found	Peak Found	Peak Found	Peak Found	High	Peak Found	High	High	High	Peak Found	Peak Found	High	Peak Found	Peak Found	High	Peak Found	High	High	Peak Found	High	High	High	Peak Found	Peak Found	High	Peak Found	Peak Found	0	0	High	High		0.00001637		0.00001143	10.16	747	348.7	348.7	6.85273E-11	9.77812E-12	0	0	7.42503E-09	1.03501E-09	0	0	2.77	27.15	K.LISAQHNQSK.A	[1995-2004]	Used
	High	[R].FSSDFDELSGWMNEK.[T]	1xOxidation [M12]	1	17	P02549-1	P02549-1 [375-389]		0	1807.74796	1	4.74369E-17	4.58126E-17	3.66332E-17												12570.31536	847642.6024	770078.5739	292516.7859				18070.05185		98981.57066		186855.7843		12850.27429							76080.12569	13427.47079	16672345.64	90842.84646	69766.17759							16196.26733			21987.89853														32046.13256											82309.92176			30531.58119		1131015.231	166497.1195		199299.5668		110804.1561			77533.55094																																						704422.6586				Not Found	Not Found	Not Found	Not Found	Not Found	Not Found	Not Found	Not Found	Not Found	Not Found	Not Found	Peak Found	High	High	Peak Found	Not Found	Not Found	Not Found	Peak Found	Not Found	Peak Found	Not Found	High	Not Found	Peak Found	Not Found	Not Found	Not Found	Not Found	Not Found	Not Found	Peak Found	Peak Found	High	Peak Found	Peak Found	Not Found	Not Found	Not Found	Not Found	Not Found	Not Found	Peak Found	Not Found	Not Found	Peak Found	Not Found	Not Found	Not Found	Not Found	Not Found	Not Found	Not Found	Not Found	Not Found	Not Found	Not Found	Not Found	Not Found	Peak Found	Not Found	Not Found	Not Found	Not Found	Not Found	Not Found	Not Found	Not Found	Not Found	Not Found	Peak Found	Not Found	Not Found	Peak Found	Not Found	High	Peak Found	Not Found	Peak Found	Not Found	High	Not Found	Not Found	Peak Found	Not Found	Not Found	Not Found	Not Found	Not Found	Not Found	High	Not Found	Not Found	Not Found	High	Not Found	Not Found	Not Found	Not Found	Not Found	Not Found	Not Found	Not Found	Not Found	Not Found	Not Found	Not Found	Not Found	Not Found	Not Found	Not Found	Not Found	Not Found	Not Found	Not Found	Not Found	Not Found	Not Found	Not Found	Not Found	Not Found	High	Not Found	Not Found	0	375	High	High		0.00001637		4.084E-07	10.12	693.6	693.6	693.6	7.60662E-11	1.15268E-11	0	0	8.24188E-09	1.24525E-09	0	0	4.59	55.37	R.FSSDFDELSGWMNEK.T	[375-389]	Used
	High	[R].GDCGDTLAATQSLLMK.[H]	1xCarbamidomethyl [C3]; 1xOxidation [M15]	1	30	P02549-1	P02549-1 [1845-1860]		0	1696.78805	1	0.338715551	0.958271804	0.909604331	141006.3833											21157.17436	6382110.962	3350029.195	1534327.473						202060.566	12998.94344			309198.2914		17685.5897	167727.2251	67304.81534			550996.2886	267385.5674	46000054.01		1176419.397	690344.8619						2255878.473	261334.9281		74450.6803		50275.97289					56124.69012	777263.9856			65887.1504			42559.97783							25074.62182			22637.78464	409735.3432		29010.68927			6593304.348	377997.4183		657341.3328		155834.5471			92679.70153	35033.3583						2665355.551		121092.1403		1724761.861						604886.6109	443308.4295			208151.9433			435788.9791							85718.1637				70149.40899	134735.8861		338806.9889				Peak Found	Not Found	Not Found	Not Found	Not Found	Not Found	Not Found	Not Found	Not Found	Not Found	Not Found	Peak Found	High	High	High	Not Found	Not Found	Not Found	Not Found	Not Found	Peak Found	Peak Found	Not Found	Not Found	High	Not Found	Peak Found	High	High	Not Found	Not Found	High	High	High	Not Found	Peak Found	Peak Found	Not Found	Not Found	Not Found	Not Found	Not Found	High	Peak Found	Not Found	Peak Found	Not Found	Peak Found	Not Found	Not Found	Not Found	Not Found	Peak Found	Peak Found	Not Found	Not Found	Peak Found	Not Found	Not Found	Peak Found	Not Found	Not Found	Not Found	Not Found	Not Found	Not Found	Peak Found	Not Found	Not Found	Peak Found	High	Not Found	Peak Found	Not Found	Not Found	High	Peak Found	Not Found	Peak Found	Not Found	Peak Found	Not Found	Not Found	Peak Found	Peak Found	Not Found	High	Not Found	Not Found	Not Found	High	Not Found	Peak Found	Not Found	High	Not Found	Not Found	Not Found	Not Found	Not Found	Peak Found	Peak Found	Not Found	Not Found	Peak Found	Not Found	Not Found	Peak Found	Not Found	Not Found	Not Found	Not Found	Not Found	Not Found	Peak Found	Not Found	Not Found	Not Found	Peak Found	Peak Found	Not Found	Peak Found	Not Found	Not Found	0	1845	High	High		0.00001637		7.352E-07	10.12	693.9	672.8	672.8	7.60662E-11	1.15176E-11	0	0	8.24188E-09	1.24321E-09	0	0	4.35	52.06	R.GDCGDTLAATQSLLMK.H	[1845-1860]	Used
	High	[K].IVDLGDNLEDALILDIK.[Y]		1	4	P02549-1	P02549-1 [2216-2232]		0	1869.02154	0	4.74369E-17		3.66332E-17													241037.7798																					1761741.868																																																																																												Not Found	Not Found	Not Found	Not Found	Not Found	Not Found	Not Found	Not Found	Not Found	Not Found	Not Found	Not Found	Peak Found	Not Found	Not Found	Not Found	Not Found	Not Found	Not Found	Not Found	Not Found	Not Found	Not Found	Not Found	Not Found	Not Found	Not Found	Not Found	Not Found	Not Found	Not Found	Not Found	Not Found	High	Not Found	Not Found	Not Found	Not Found	Not Found	Not Found	Not Found	Not Found	Not Found	Not Found	Not Found	Not Found	Not Found	Not Found	Not Found	Not Found	Not Found	Not Found	Not Found	Not Found	Not Found	Not Found	Not Found	Not Found	Not Found	Not Found	Not Found	Not Found	Not Found	Not Found	Not Found	Not Found	Not Found	Not Found	Not Found	Not Found	Not Found	Not Found	Not Found	Not Found	Not Found	Not Found	Not Found	Not Found	Not Found	Not Found	Not Found	Not Found	Not Found	Not Found	Not Found	Not Found	Not Found	Not Found	Not Found	Not Found	Not Found	Not Found	Not Found	Not Found	Not Found	Not Found	Not Found	Not Found	Not Found	Not Found	Not Found	Not Found	Not Found	Not Found	Not Found	Not Found	Not Found	Not Found	Not Found	Not Found	Not Found	Not Found	Not Found	Not Found	Not Found	Not Found	Not Found	Not Found	Not Found	Not Found	Not Found	Not Found	Not Found	Not Found	0	0	High	High		0.00001637		1.057E-07	10.05	695.8	597.8	597.8	8.96148E-11	1.43859E-11	0	0	9.70989E-09	1.55234E-09	0	0	5.5	72.3	K.IVDLGDNLEDALILDIK.Y	[2216-2232]	Used
	High	[K].ETGTLESQLEANK.[R]		1	105	P02549-1	P02549-1 [2188-2200]		0	1419.69618	1	0.783861787	0.128836611	0.017588261	1723710.717	503415.1774	495627.8522		3617383.864	444003.0478	198912.9701	231298.0486	158123.706	340654.7133		845255.5007	30888659.64	23557136.4	9521358.088	8476.255593		408431.5643	891789.6034	193576.5776	6870617.846	527038.6973	2354248.441		19401440.74	1059097.567		3173840.082	3456390.014	411842.7532	340027.5702	14971683.03	9517929.392	408777356.8	8772952.326	5100262.96				98352.01285		116760.7754	20256290.35			3766144.318		1263793.003	907444.2028		1314155.603	101572.0159		4145998.253	75687.58213				379906.4155	949652.4583	94178.20802	3368348.316	442641.2738			617033.5373	38903.47455	906571.7434	483537.2112	2251328.02	11606299.59	420168.6743	1083103.276	8042521.009		96376302.22	7742031.052	1798312.589	2023213.353	3906938.074	6611351.269	11347430.11	6393259.201	6145586.896	5383750.237	21770142.85	5989536.072	21229544.78	20058256.68	11302342.83	27865665.32	215338.4136	6690584.208	821898.6896	26809100.6	11049920.81		3889402.528	14706481.06	2961920.52		3035692.322	316483.2036		9167502.311	5317399.041	73036.02623	2470428.015	4102736.543	3422734.218	1802651.602			1737513.936	2093014.276	84419.33354	6466140.299		929027.66	1442321.925		13775388.03				High	Peak Found	Peak Found	Not Found	Peak Found	Peak Found	High	High	Peak Found	Peak Found	Not Found	High	High	High	High	High	Not Found	High	High	High	High	High	High	Peak Found	High	High	Not Found	High	High	Peak Found	Peak Found	High	High	High	High	High	Peak Found	Not Found	Not Found	Peak Found	Not Found	Peak Found	High	High	Not Found	Peak Found	High	High	High	Not Found	High	Peak Found	Not Found	High	Peak Found	Not Found	Not Found	Not Found	High	High	Peak Found	High	High	Peak Found	Peak Found	Peak Found	Peak Found	High	High	High	Peak Found	High	High	High	Not Found	High	Peak Found	Peak Found	High	High	Peak Found	Peak Found	High	Peak Found	Peak Found	Peak Found	High	Peak Found	Peak Found	Peak Found	High	Peak Found	Peak Found	Peak Found	High	Peak Found	Not Found	Peak Found	Peak Found	Peak Found	Not Found	Peak Found	Peak Found	Not Found	High	Peak Found	Peak Found	Peak Found	High	Peak Found	Peak Found	Peak Found	Not Found	Peak Found	High	Peak Found	High	Not Found	Peak Found	Peak Found	Not Found	High	Not Found	Not Found	0	0	High	High		0.00001637		0.000005031	9.71	691.9	582.1	582.1	1.93041E-10	3.01201E-11	0	0	2.09162E-08	3.31584E-09	0	0	2.91	36.88	K.ETGTLESQLEANK.R	[2188-2200]	Used
	High	[K].MELNEAWEDLQGR.[T]	1xOxidation [M1]	1	58	P02549-1	P02549-1 [1265-1277]		0	1606.7166	3	0.772111336	0.985164451	0.893763155			1309910.915		919404.1983		182682.6208	297659.1496	64046.0383	93306.26212		151648.3727	11282715.35	9337508.218	5343712.24	206668.0654	471198.0753	153532.1914	441113.5759	100310.1441	1510598.691	510776.0665	393203.8307	253213.0464	1663933.59			149735.557	315964.8042	207546.3988		1731144.15	1234403.926	100304107.8	5562670.736	3096370.864		555400.978	917798.6644	753663.86	77697.89037	548861.5484	5165602.799	28991.32425	4831644.861	1360971.13	126005.5052	191552.3072	31962.02209	744282.5826	462624.4765	1233167.816	55957.75297	290660.081	428265.3575	387228.391	310597.5711	124392.0375	59575.04668	816081.2667	129688.5188	13722244.36	84489.9948	98443.74958	104248.598	35976.21514		226053.1827		57531.51877	1265984.074	185096.761	902486.6605	1549249.447	208212.8335	26826264.04	499032.1767	233076.4487	1605746.022	330453.9516	113307.7693	194720.3868	113607.3037	282078.2176	117190.8816	99038.75786	327893.4789	283116.9852	622527.3062	26400.06452	156589.6947	962807.1336	344771.4817		786558.5357		703938.6596	581676.3435	1582284.051	280637.3676		1218639.818	252023.8224	456434.3537	1193727.571	95688.58528	101881.1279	807089.9754		865677.4017	237461.0469		373343.331	867952.7647		596454.4013	660909.9754	59350.76563	537658.1532	702385.2463	59472.54112	1552041.445	6205.44731	147813.2348		Peak Found	Peak Found	Peak Found	Peak Found	Peak Found	Peak Found	Peak Found	Peak Found	Peak Found	Peak Found	Peak Found	Peak Found	High	High	High	Peak Found	Peak Found	Peak Found	Peak Found	Peak Found	High	Peak Found	High	Peak Found	High	Peak Found	Peak Found	High	High	Peak Found	Peak Found	High	High	High	High	High	Not Found	Peak Found	Peak Found	Peak Found	Peak Found	Peak Found	High	Peak Found	Peak Found	High	Peak Found	Peak Found	Peak Found	Peak Found	Peak Found	Peak Found	Peak Found	Peak Found	Peak Found	Peak Found	Peak Found	Peak Found	Peak Found	Peak Found	Peak Found	Peak Found	Peak Found	Peak Found	Peak Found	Peak Found	Not Found	Peak Found	Not Found	Peak Found	High	Peak Found	Peak Found	High	Peak Found	High	High	Peak Found	High	High	High	Peak Found	Peak Found	High	Peak Found	Peak Found	Peak Found	Peak Found	Peak Found	Peak Found	Peak Found	Peak Found	Peak Found	Not Found	High	Not Found	Peak Found	Peak Found	Peak Found	Peak Found	Not Found	Peak Found	Peak Found	Peak Found	Peak Found	Peak Found	Peak Found	Peak Found	Not Found	Peak Found	Peak Found	Peak Found	Peak Found	Peak Found	Peak Found	Peak Found	Peak Found	Peak Found	Peak Found	Peak Found	Peak Found	High	Peak Found	Peak Found	0	1265	High	High		0.00001637		5.463E-07	9.49	692.3	573.7	573.7	3.21779E-10	4.70947E-11	0	0	3.48652E-08	5.11435E-09	0	0	3.35	53.11	K.MELNEAWEDLQGR.T	[1265-1277]	Used
	High	[K].EPIVDNTNYGADEEAAGALLK.[K]		1	24	P02549-1	P02549-1 [919-939]		0	2190.05608	1	0.794174132	0.48157537	0.952047786	32115.05189		13144.77908	97191.35994	206700.5255							62931.77394	1982513.369	3453699.044	812231.2727	297754.3046	64213.88763	38569.76556	39356.9876	64009.18394	137974.6675	365578.9472	173808.3538		656427.6634			166903.1631	274846.1837		25129.1732	1505173.873	433924.8881	34898334.48	498906.7968	194377.6543				107103.3589	28081.63999	75647.9401	1357917.618	204127.5939		148972.4806	148123.2623	19534.29196		3469426.671	17809.92475		86050.4718			59044.30577		208288.7143	148497.7953	72120.87629	124288.7032	473604.7331	31947.46681	1695760.848		123075.7174	200699.6505		165241.1955	39817.40016	1381211.877	14639.01817	84099.54741	318418.2862		3141276.419	79157.75981		386868.9192	1074206.912	63859.52564		499361.6562	725375.6236			185649.8736				314665.7772				127444.8135						48083.76886	95143.6567			111680.8459			137546.2812	111977.8516		26761.73738		35030.96458	89565.77877					56769.97913				17696.76769			Peak Found	Not Found	Peak Found	Peak Found	Peak Found	Not Found	Not Found	Not Found	Not Found	Not Found	Not Found	Peak Found	Peak Found	Peak Found	Peak Found	Peak Found	Peak Found	Peak Found	Peak Found	Peak Found	High	Peak Found	High	Not Found	High	Not Found	Not Found	Peak Found	High	Not Found	Peak Found	High	High	High	High	Peak Found	Not Found	Not Found	Not Found	Peak Found	Peak Found	Peak Found	High	Peak Found	Not Found	Peak Found	Peak Found	Peak Found	Not Found	Peak Found	Peak Found	Not Found	Peak Found	Not Found	Not Found	Peak Found	Not Found	Peak Found	Peak Found	Peak Found	Peak Found	Peak Found	Peak Found	Peak Found	Not Found	Peak Found	Peak Found	Not Found	Peak Found	Peak Found	Peak Found	Peak Found	Peak Found	Peak Found	Not Found	High	Peak Found	Not Found	Peak Found	Peak Found	Peak Found	Not Found	Peak Found	Peak Found	Not Found	Not Found	Peak Found	Not Found	Not Found	Not Found	High	Not Found	Not Found	Not Found	Peak Found	Not Found	Not Found	Not Found	Not Found	Not Found	Peak Found	Peak Found	Not Found	Not Found	Peak Found	Not Found	Not Found	Peak Found	Peak Found	Not Found	Peak Found	Not Found	Peak Found	Peak Found	Not Found	Not Found	Not Found	Not Found	Peak Found	Not Found	Not Found	Not Found	Peak Found	Not Found	0	0	High	High		0.00001637		0.000001607	9.24	618.4	618.4	618.4	5.78986E-10	8.25503E-11	0	0	6.2734E-08	9.07617E-09	0	0	2.77	58.44	K.EPIVDNTNYGADEEAAGALLK.K	[919-939]	Used
	High	[R].QEQIENQYR.[S]		1	83	P02549-1	P02549-1 [1057-1065]		0	1207.57019	5	0.013515066	0.701745315	0.878110187					2384123.503			503655.9063				1993580.076	29932432.72	28906313.02	18188518.55	751085.6041			1584165.506		9265305.931		5047288.752		14246777.46	943148.3208	1030687.705	2355575.516	2368174.029		1567802.048	12924584.14	6336135.341	435133183.9	16531367.19	8172576.225		1483131.171		882560.6524			26910840.64			4440117.152		577950.7679		869653.7462	959242.9139	180309.0671	2004644.599	2235012.286		217824.8445	4961271.795	230575.5442	257223.6352	1521144.669		10876481.19	280015.5472	1718605.94	592308.7084				478312.5275	534469.6458	15094434.99	1472972.762	856555.7294	7484207.595		114046933.2	8713822.754	6950735.604		8499206.333	15802130.12	380077.2096	10640505.42	3892078.546			10197739.26	196259.7103	695792.9444	777421.0178	13806618.89				10174743.13	397562.0483	398065.7628		591478.3087			323936.7891	477134.2043	318893.7355	7312888.307		1856160.913		7223652.008	341750.2792			887742.7574				10691442.86	111992.9844			1272524.839	15030417.42		961778.2375		High	Peak Found	High	High	Peak Found	Peak Found	Peak Found	Peak Found	Peak Found	Peak Found	Peak Found	High	Peak Found	Peak Found	Peak Found	High	Peak Found	High	Peak Found	High	Peak Found	Peak Found	High	Peak Found	Peak Found	Peak Found	Peak Found	High	High	Peak Found	Peak Found	High	High	High	High	High	Not Found	High	High	Peak Found	Peak Found	Peak Found	High	Peak Found	Peak Found	High	High	High	Peak Found	High	Peak Found	Peak Found	Peak Found	Peak Found	Peak Found	High	Peak Found	Peak Found	Peak Found	Peak Found	Peak Found	High	Peak Found	Peak Found	Peak Found	Peak Found	Peak Found	High	High	High	High	Peak Found	High	High	Peak Found	High	High	Peak Found	Peak Found	Peak Found	Peak Found	Peak Found	High	Peak Found	Peak Found	Peak Found	Peak Found	Peak Found	Peak Found	Peak Found	High	Not Found	Peak Found	Peak Found	High	Peak Found	Peak Found	Peak Found	Peak Found	Not Found	Peak Found	High	High	Peak Found	High	Peak Found	Peak Found	Peak Found	Peak Found	Peak Found	Peak Found	Peak Found	Peak Found	Peak Found	Peak Found	Peak Found	High	Peak Found	Peak Found	Peak Found	Peak Found	High	Peak Found	Peak Found	0	1057	High	High		0.00002708		0.00006028	9.16	657.2	381.5	381.5	6.96711E-10	9.34074E-11	0	0	7.54896E-08	9.95597E-09	0	0	2.65	25	R.QEQIENQYR.S	[1057-1065]	Used
	High	[K].EAIATSVELGEDWER.[T]		1	2	P02549-1	P02549-1 [178-192]		0	1704.80752	0			3.66332E-17																																		8811253.371																																										1085133.993																																																		Not Found	Not Found	Not Found	Not Found	Not Found	Not Found	Not Found	Not Found	Not Found	Not Found	Not Found	Not Found	Not Found	Not Found	Not Found	Not Found	Not Found	Not Found	Not Found	Not Found	Not Found	Not Found	Not Found	Not Found	Not Found	Not Found	Not Found	Not Found	Not Found	Not Found	Not Found	Not Found	Not Found	High	Not Found	Not Found	Not Found	Not Found	Not Found	Not Found	Not Found	Not Found	Not Found	Not Found	Not Found	Not Found	Not Found	Not Found	Not Found	Not Found	Not Found	Not Found	Not Found	Not Found	Not Found	Not Found	Not Found	Not Found	Not Found	Not Found	Not Found	Not Found	Not Found	Not Found	Not Found	Not Found	Not Found	Not Found	Not Found	Not Found	Not Found	Not Found	Not Found	Not Found	Not Found	Peak Found	Not Found	Not Found	Not Found	Not Found	Not Found	Not Found	Not Found	Not Found	Not Found	Not Found	Not Found	Not Found	Not Found	Not Found	Not Found	Not Found	Not Found	Not Found	Not Found	Not Found	Not Found	Not Found	Not Found	Not Found	Not Found	Not Found	Not Found	Not Found	Not Found	Not Found	Not Found	Not Found	Not Found	Not Found	Not Found	Not Found	Not Found	Not Found	Not Found	Not Found	Not Found	Not Found	Not Found	Not Found	Not Found	Not Found	Not Found	Not Found	0	0	High	High		0.00001637		0.000001507	8.9	602.4	602.4	602.4	1.26794E-09	1.66768E-10	0	0	1.37383E-07	1.75084E-08	0	0	3.4	52.79	K.EAIATSVELGEDWER.T	[178-192]	Used
	High	[K].HFDENLTGR.[L]		1	22	P02549-1	P02549-1 [2282-2290]		0	1088.51195	3	0.879574039	0.604286586	0.998040065						1806243.395	585282.1968	2238291.308		601343.7136			5461488.206	3127924.282	5926330.738		1658332.426	586770.556		559886.6752	1362388.54				3031548.498	3174034.552	10759710.64	393606.1531		1515062.108	536169.6918	1657198.46	810985.5881	23370137.53	13535328.37	4490576.479		3313364.734	5496155.015	2681807.816			1247945.177		2403047.42	1700357.173									869147.677		2067805.97			198539.0979		2521443.708	376926.6671			818346.2053	566879.1246				1601179.983		1200059.126	4241325.809	384004.1816	172491299.3		1701854.026				334218.8322	1104554.613	786914.4097			663561.889		188508.1217	119977.8497	1363950.217						858944.3252		427548.3764		1092120.327	1167539.296						457078.8023	696043.4601	386141.7613				3197851.211	537745.7287		486023.0988	1170305.828		558717.9986		265857.2854		711155.0892		Not Found	Not Found	Not Found	Peak Found	Not Found	Peak Found	Peak Found	Peak Found	Not Found	Peak Found	Not Found	Not Found	High	High	High	Not Found	Peak Found	Peak Found	Not Found	Peak Found	Peak Found	Not Found	Not Found	Not Found	High	Peak Found	Peak Found	Peak Found	Not Found	Peak Found	Peak Found	High	Peak Found	High	High	High	Not Found	Peak Found	Peak Found	Peak Found	Not Found	Not Found	High	Not Found	Peak Found	Peak Found	Not Found	Not Found	Not Found	Not Found	Not Found	Not Found	Not Found	Not Found	Peak Found	Not Found	Peak Found	Not Found	Not Found	Peak Found	Not Found	Peak Found	Peak Found	Not Found	Not Found	Peak Found	Peak Found	Not Found	Not Found	Not Found	Peak Found	Not Found	Peak Found	High	Peak Found	High	Peak Found	Peak Found	Peak Found	Not Found	Not Found	Peak Found	Peak Found	Peak Found	Peak Found	Peak Found	Peak Found	Peak Found	Peak Found	Peak Found	Peak Found	Not Found	Peak Found	Not Found	Peak Found	Not Found	Peak Found	Not Found	Peak Found	Not Found	Peak Found	Peak Found	Not Found	Not Found	Not Found	Not Found	Not Found	Peak Found	Peak Found	Peak Found	Not Found	Not Found	Not Found	Peak Found	Peak Found	Not Found	Peak Found	Peak Found	Not Found	Peak Found	Not Found	Peak Found	Peak Found	Peak Found	0	2282	High	High		0.00002708		0.00003487	8.83	722.1	482.1	482.1	1.46457E-09	1.98873E-10	0	0	1.58688E-07	2.15633E-08	0	0	2.94	24.4	K.HFDENLTGR.L	[2282-2290]	Used
	High	[K].HGLLESAVAAR.[Q]		1	17	P02549-1	P02549-1 [729-739]		0	1123.62183	0	4.74369E-17	0.198487613	0.002406871							565365.3669	189277.7418					23789526.14	32437411.77	7704534.114										1371072.985		988934.0694					5348600.742	2755818.028	173428494.4	9582105.938	3304979.823	4988094.954	2439012.394	4517692.93	1813668.87	486469.0971	4114088.446	2799469.851	3150393.025		1914285.875	1745951.481	3249821.472	3524141.915	4211457.422	2873241.3	3712069.739	3935697.678	4038552.009	865645.4824	2489045.827	3939871.084	4736104.872	2460696.716	4582361.237	4828660.068	18369360.74	3062444.626	3185784.479	4108461.146	5087245.247	3205395.804	2367691.398	3551915.097	1907857.615		598093.8443	1530598.409	2828531.839	3871327.149	5352281.12	3751500.439	6933688.288	5206518.846		3752123.002		3130595.844	6218202.13			462865.7273		10101451.92	5084806.484	5915387.985	21683026.4	5652572.725	5643697.777	11146480.2	25328320.49	12820232.95	8317007.761	27973837.03	9022418.035	1931166.774	3726787.588	2445357.547	4714780.985	4631502.788	7317167.367		2752240.356	2999003.764	4070756.221	5679043.55	5240523.328	5108397.832	5843725.064	2007411.637	6616848.208	3674215.079	1222497.125	4429977.752	5239702.067		5540129.825	7839332.737	9376206.364		Not Found	Not Found	Not Found	Not Found	Not Found	Not Found	Peak Found	Peak Found	Not Found	Not Found	Not Found	Not Found	High	High	Peak Found	Not Found	Not Found	Not Found	Not Found	Not Found	Not Found	Not Found	Not Found	Not Found	Peak Found	Not Found	High	Not Found	Not Found	Not Found	Not Found	Peak Found	Peak Found	High	Peak Found	High	Peak Found	Peak Found	Peak Found	Peak Found	Peak Found	Peak Found	Peak Found	Peak Found	Not Found	Peak Found	Peak Found	Peak Found	Peak Found	Peak Found	Peak Found	Peak Found	Peak Found	Peak Found	Peak Found	Peak Found	Peak Found	Peak Found	Peak Found	Peak Found	Peak Found	Peak Found	Peak Found	Peak Found	Peak Found	Peak Found	Peak Found	Peak Found	Peak Found	Peak Found	Not Found	Peak Found	Peak Found	Peak Found	Peak Found	High	Peak Found	Peak Found	Peak Found	Not Found	Peak Found	Not Found	Peak Found	Peak Found	Not Found	Not Found	Peak Found	Not Found	Peak Found	Peak Found	Peak Found	Peak Found	Peak Found	Peak Found	Peak Found	Peak Found	Peak Found	Peak Found	Peak Found	Peak Found	Peak Found	Peak Found	Peak Found	Peak Found	Peak Found	Peak Found	Not Found	Peak Found	Peak Found	Peak Found	Peak Found	Peak Found	Peak Found	Peak Found	Peak Found	Peak Found	Peak Found	Peak Found	Peak Found	Peak Found	Not Found	Peak Found	Peak Found	Peak Found	0	729	High	High		0.00001637		0.000005736	8.75	667.9	374.4	374.4	1.78376E-09	2.2316E-10	0	0	1.93273E-07	2.36326E-08	0	0	2.79	35.48	K.HGLLESAVAAR.Q	[729-739]	Used
	High	[R].VQNVCAQGEDILNK.[EV]	1xCarbamidomethyl [C5]	1	123	P02549-1	P02549-1 [1875-1888]		0	1587.77953	2	0.115775537	0.151251838	0.143967919	304866.1957	1230356.808	1472905.117	296276.4818								497509.8899	11326070.27	10427749.82	4076685.058					60925.51958	3404752.932		1960867.725	2955208.802	5025720.526	4210090.538		1587885.607	2729884.234	2769894.053	2708654.002	1646318.367	7696844.596	120790983.4	11865511.78	9011810.758	34169797.44				3175204.973	9175859.077	7323506.2		29761626.31	10285583.25	16204.88982				662239.4437	2289168.82				1230437.214	6173558.2						1265033.667			67524.99035					2488689.595	2527907.908	9289974.278	980778.4846		61189995.73			66464204.98	236478.6119	746187.015		765335.7683	4800983.857			263828.3966				2136854.87				5804305.303							189886.3659			1765841.949				5304586.968	41831.4849	1601371.144		2274894.565	149581.0673	3538004.802		623965.1011	1999474.25		232457.5056		1954275.11		1994333.388		High	Peak Found	Peak Found	Peak Found	Peak Found	Peak Found	Peak Found	Peak Found	Peak Found	Peak Found	Peak Found	High	High	High	High	Peak Found	Peak Found	High	High	High	High	Peak Found	High	Peak Found	High	Peak Found	Peak Found	High	High	Peak Found	Peak Found	High	High	High	High	High	Peak Found	Peak Found	Peak Found	Peak Found	Peak Found	Peak Found	High	Peak Found	Peak Found	High	Peak Found	Peak Found	Peak Found	Peak Found	High	Peak Found	Peak Found	High	Peak Found	Peak Found	Peak Found	Peak Found	Peak Found	High	Peak Found	High	High	Peak Found	Peak Found	Peak Found	Peak Found	High	High	High	High	High	High	Peak Found	Peak Found	Peak Found	High	High	High	High	High	Peak Found	High	High	Peak Found	Peak Found	High	Not Found	Peak Found	Not Found	High	Peak Found	Not Found	Not Found	High	Peak Found	Peak Found	Peak Found	Peak Found	Peak Found	Peak Found	Peak Found	Peak Found	Peak Found	High	Peak Found	Peak Found	Peak Found	Peak Found	Peak Found	Peak Found	Peak Found	Peak Found	Peak Found	Peak Found	Peak Found	Peak Found	Peak Found	Peak Found	Peak Found	Peak Found	Peak Found	Peak Found	Peak Found	0	1875	High	High		0.00001637		0.000001115	8.71	635.5	586.5	586.5	1.93041E-09	2.66002E-10	0	0	2.09162E-07	2.89722E-08	0	0	3.26	38.78	R.VQNVCAQGEDILNK.V	[1875-1888]	Used
	High	[K].LERDDLEK.[A]		1	70	P02549-1	P02549-1 [1375-1382]		1	1017.52111	7	6.04505E-05	1.81904E-05	0.017151526	976182.9023	305556.1757	1143699.559	230244.6195	17321529.11	3122609.049	2984832.135	2243424.262	880151.1784	1692022.047	3757703.685	12459733.07	132931476.7	114456349.3	43280931.17	5707613.874	7692378.324	13145516.49	11979217.88	9674681.308	34083254.3	19328148.95	28154727.66	9670810.608	82849650.15	14112533.63	21619295.98	21196839.13	26477843.42	7993067.781	7353682.654	59048015.27	52885329.31	64727513.18	26082020.75	30103719.86	24232879.87	729225.7559	11872319.2	6564713.061	411523.7027	9636663.88	109871607.8	9696309.544	66652281.02	15591689.18	18889330.22	22974436.84	9838726.312	21782357.96	8664761.317	13076507.18	25863672.25	17261476.85	8875003.744	8819112.993	22362763.11	6746524.032	2830992.257	9036258.723	5046566.8	37362204.19	3627553.483	13105313.3	6537026.327	6551329.882	6458937.485	8993938.629	8174297.307	10009924	37528433.92	8670813.121	28732965.24	36834355.36	5244428.506	40624791.66	47934553.88	6242883.294	10056836		52440778.7	2088078.787	41699858.72	16595286.77	765643.8135		10343193.11	1133920.001	1112146.001	2218675.879			720490.501	392560.1209	1854510.228	4008345.593	869314.0017		804644.8821		651674.4813	635231.0312	1027241.705	1284355.588	2963593.271	42711.90764				4458638.621	15881126.77	22656376.75	15601327.18	12115826.28	10225506.2	14923786.45	10176047.24	3187901.328	12037325.25	12279569.89	21647950.26	12060660.73	12267382.29	9792113.087		High	Peak Found	High	High	Peak Found	Peak Found	Peak Found	High	Peak Found	Peak Found	Peak Found	High	High	High	High	High	Peak Found	High	High	Peak Found	High	Peak Found	Peak Found	Peak Found	High	High	Peak Found	High	High	Peak Found	Peak Found	High	High	High	High	High	Peak Found	High	High	Peak Found	Peak Found	Peak Found	High	Peak Found	Peak Found	High	Peak Found	Peak Found	Peak Found	Peak Found	Peak Found	Peak Found	Peak Found	High	Peak Found	Peak Found	Peak Found	High	Peak Found	Peak Found	Peak Found	High	Peak Found	High	Peak Found	Peak Found	Peak Found	High	Peak Found	High	High	Peak Found	High	High	High	High	Peak Found	High	Peak Found	High	High	Peak Found	High	High	Peak Found	Peak Found	Peak Found	Peak Found	Peak Found	Peak Found	Peak Found	Not Found	Peak Found	Peak Found	Peak Found	Peak Found	Peak Found	Not Found	Peak Found	Peak Found	Peak Found	Peak Found	Peak Found	Peak Found	High	Peak Found	Peak Found	Peak Found	High	Peak Found	Peak Found	Peak Found	Peak Found	Peak Found	Peak Found	Peak Found	Peak Found	High	Peak Found	Peak Found	Peak Found	High	Peak Found	Peak Found	0	1375	High	High		0.0005024		0.004846	8.27	700.3	291.5	291.5	5.36127E-09	6.6718E-10	0	0	5.80901E-07	7.06763E-08	0	0	2.41	26.94	K.LERDDLEK.A	[1375-1382]	Used
	High	[R].DSEQVDSWMSR.[Q]		1	32	P02549-1	P02549-1 [484-494]		0	1339.5583	1	0.864652792	0.069229076	0.767148058	969231.204	3326210.167	4652450.723	1382252.818	935038.8646	247924.1545	1341531.651	88371.18622	105351.9101			124076.1546	7276249.057	10678995.34	2640246.914		327951.7692	153017.385	283711.4898		1110906.031	703177.9285	562303.8525	534609.3352	3053916.592	41594.23657		229652.5156	144976.0573	18053.89624		1162718.538	1097470.477	98194842.49	1072194.368	1801201.817		93715.11709		62726.08393			2021311.035			63034.52126			1226311.853	767565.6098	210224.0396		405296.3448	713707.1641	54204.07623		28063.18399	239675.1863	88116.24417	225592.8776	131128.5213	5350098.734		328452.1519	17418.8466	17804.85769	193934.6581	817006.6253			1096592.548	21015.61759		927673.0071		17397765.16			1940716.647	659018.2801		594864.4468		715064.6348	231078.4996	1785881.638	83926.18635	605057.2308	1068497.6	331717.5541	165841.2157			183966.1432	1009878.768			1286340.082		760917.2202	1355330.737				1638403.501		69370.21388													460369.6224		564936.2399				Peak Found	Peak Found	Peak Found	Peak Found	Peak Found	Peak Found	Peak Found	Peak Found	Peak Found	Not Found	Not Found	Peak Found	Peak Found	Peak Found	High	Peak Found	Peak Found	Peak Found	Peak Found	Not Found	High	Peak Found	High	Peak Found	High	Peak Found	Not Found	High	Peak Found	Peak Found	Not Found	High	High	High	High	High	Not Found	Peak Found	Peak Found	Peak Found	Not Found	Peak Found	High	Peak Found	Not Found	Peak Found	Peak Found	Not Found	Peak Found	Peak Found	Peak Found	Peak Found	Peak Found	Peak Found	Peak Found	Not Found	Peak Found	Peak Found	Peak Found	Peak Found	Peak Found	Peak Found	Peak Found	Peak Found	Peak Found	Peak Found	Peak Found	Peak Found	Not Found	Not Found	High	Peak Found	Peak Found	High	Not Found	High	High	Not Found	Peak Found	Peak Found	Peak Found	Peak Found	Not Found	Peak Found	Peak Found	Peak Found	Peak Found	Peak Found	Peak Found	Peak Found	Peak Found	Not Found	Not Found	Peak Found	Peak Found	Not Found	Not Found	Peak Found	Not Found	Peak Found	Peak Found	Not Found	Not Found	Not Found	Peak Found	Peak Found	Peak Found	Not Found	Not Found	Peak Found	Peak Found	Peak Found	Peak Found	Not Found	Peak Found	Not Found	Peak Found	Not Found	Peak Found	Peak Found	Not Found	Peak Found	Not Found	Not Found	0	484	High	High		0.00002385		0.00001325	8.16	604	498.7	498.7	6.96711E-09	8.09738E-10	0	0	7.54896E-07	8.40836E-08	0	0	3.23	44.43	R.DSEQVDSWMSR.Q	[484-494]	Used
	High	[K].AAVGQEEIQLR.[L]		1	83	P02549-1	P02549-1 [1783-1793]		0	1213.65353	3	0.044478708	0.018032442	0.023034068	1275036.004			277991.7008			193345.486	366992.4269		302790.5663	177088.2555	1571611.422	82052831.31	84006912.68	35013353.26	303807.0801	211440.4865	569298.3753	1104653.695	2057782.102	7623787.803	2782665.15	9429600.682	612658.8677	25360216.2			2004611.714	2116549.825		83346.00303	19588291.07	6619607.702	923590890.3	17222140.79	18451461.94		390530.7137		204926.5227		1929969.331	19072612.73	664725.2846		5290506.983	178566.1063	2255716.31	3766651.387	2363451.33	749839.3795		145603.5135	6332429.678	1029788.33	546444.1894	120954.6584	322520.6627	322680.7969	799295.2833	178215.1232	13327372.98	655442.5211	143399.0977	281173.926	245286.1062	1328697.507	757913.1049	906957.2266	2694162.127	29549184.22	665946.3669	1580509.313	10799319.51	499598.174	195547256.8	11929510.06	2214849.545	12060255.88	19899634.85	17221493.35		10048232.01	11284173.03			5037483.554															12342528.78	349074.1235	3182306.527	12648641.56	6414630.952	292260.559		1885120.388	425893.5474		1105189.623	1827107.347	4933103.754	585208.5882	305839.8716	7608232.347	268375.1875	2963358.57		3779231.16	26112083.6	2115801.574	4192647.808		High	Peak Found	Peak Found	Peak Found	Peak Found	Peak Found	Peak Found	Peak Found	Peak Found	Peak Found	Peak Found	High	High	High	High	Peak Found	Peak Found	High	Peak Found	High	High	High	High	Peak Found	High	Peak Found	Peak Found	High	High	Peak Found	Peak Found	High	High	High	High	High	Peak Found	Peak Found	Peak Found	Peak Found	Peak Found	Peak Found	Peak Found	High	Peak Found	Peak Found	High	High	Peak Found	Peak Found	High	Peak Found	Peak Found	Peak Found	Peak Found	High	Peak Found	Peak Found	Peak Found	Peak Found	Peak Found	Peak Found	High	Peak Found	Peak Found	Peak Found	Peak Found	Peak Found	Peak Found	Peak Found	Peak Found	Peak Found	Peak Found	High	Peak Found	High	Peak Found	High	Peak Found	High	High	Peak Found	High	High	Peak Found	Peak Found	High	Not Found	Peak Found	Not Found	High	Not Found	Peak Found	Peak Found	High	Not Found	Not Found	Not Found	Peak Found	Not Found	Not Found	Peak Found	Peak Found	Peak Found	High	Peak Found	Peak Found	Peak Found	High	Peak Found	Peak Found	Peak Found	Peak Found	High	High	Peak Found	High	High	High	Peak Found	Peak Found	High	Peak Found	Peak Found	0	1783	High	High		0.00002385		0.00001505	8.12	604.7	421.3	421.3	7.50015E-09	8.68372E-10	0	0	8.12651E-07	9.03011E-08	0	0	2.37	36.93	K.AAVGQEEIQLR.L	[1783-1793]	Used
	High	[K].KLADDEDYK.[D]		1	52	P02549-1	P02549-1 [603-611]		1	1096.5157	2	0.000911553	0.218350307	0.955814998	662245.76												21815822.51	8454457.406	6184608.578						3155872.911				13656824.37			1057483.492	2211803.929					306162127.5			2859159.673																									2280980.141									989877.6276					33303852.18					607051.4545						543892.8563							3689.757715	701135.4599	70834.45609		13601.38451		7868.403485														8746.769337												High	Not Found	Not Found	Not Found	Not Found	Not Found	Peak Found	Peak Found	Peak Found	Not Found	Not Found	High	High	High	High	Not Found	Not Found	Not Found	Not Found	Not Found	High	Not Found	Not Found	Not Found	High	Peak Found	Peak Found	High	High	Not Found	Not Found	High	High	High	High	High	Peak Found	Not Found	Not Found	Not Found	Peak Found	Not Found	High	Not Found	Peak Found	High	Not Found	Not Found	Not Found	Not Found	Not Found	Not Found	Not Found	Not Found	Not Found	Not Found	Not Found	Not Found	Not Found	Not Found	Not Found	High	Not Found	Not Found	Not Found	Not Found	Not Found	Not Found	Not Found	Peak Found	High	High	High	High	Not Found	High	High	Not Found	Peak Found	Not Found	Peak Found	Not Found	Peak Found	Peak Found	Not Found	Not Found	Peak Found	Not Found	Not Found	Not Found	Not Found	Not Found	Not Found	Peak Found	Peak Found	Peak Found	Not Found	Peak Found	Not Found	Peak Found	Not Found	Not Found	Not Found	Not Found	Peak Found	Not Found	Not Found	Not Found	Peak Found	Not Found	Not Found	Not Found	Peak Found	Peak Found	Peak Found	Not Found	Peak Found	Not Found	Peak Found	Not Found	Not Found	Peak Found	Peak Found	Not Found	0	0	High	High		0.00002385		0.00001465	8.1	602.9	395.3	395.3	7.99891E-09	9.63053E-10	0	0	8.66693E-07	1.02739E-07	0	0	2.9	20.62	K.KLADDEDYK.D	[603-611]	Used
	High	[K].DHEDFLASLAR.[A]		1	4	P02549-1	P02549-1 [2084-2094]		0	1273.61714	0	4.74369E-17	0.463523122	3.66332E-17								9225.713245					810264.7509	3235714.609											123859.5407		17982.7785																																																																																																			Not Found	Not Found	Not Found	Not Found	Not Found	Not Found	Not Found	Peak Found	Not Found	Not Found	Not Found	Not Found	Peak Found	High	Not Found	Not Found	Not Found	Not Found	Not Found	Not Found	Not Found	Not Found	Not Found	Not Found	High	Not Found	Peak Found	Not Found	Not Found	Not Found	Not Found	Not Found	Not Found	High	Not Found	Peak Found	Peak Found	Not Found	Not Found	Not Found	Not Found	Not Found	Not Found	Not Found	Not Found	Not Found	Not Found	Not Found	Not Found	Not Found	Not Found	Peak Found	Not Found	Not Found	Not Found	Not Found	Not Found	Not Found	Not Found	Not Found	Not Found	Not Found	Not Found	Not Found	Not Found	Not Found	Not Found	Not Found	Not Found	Not Found	Not Found	Not Found	Not Found	Not Found	Not Found	Peak Found	Not Found	Peak Found	Not Found	Not Found	Not Found	Not Found	Not Found	Not Found	Not Found	Not Found	Not Found	Not Found	Not Found	Not Found	Not Found	Not Found	Not Found	Not Found	Not Found	Not Found	Not Found	Not Found	Not Found	Not Found	Not Found	Peak Found	Not Found	Not Found	Not Found	Not Found	Not Found	Not Found	Not Found	Not Found	Not Found	Not Found	Not Found	Not Found	Not Found	Not Found	Not Found	Not Found	Not Found	Not Found	Not Found	Not Found	Not Found	Not Found	0	2084	High	n/a					8	625.3	361.1	361.1	9.94057E-09	1.14969E-09	0	0	1.07707E-06	1.16377E-07	0	0		49.91	K.DHEDFLASLAR.A	[2084-2094]	Used
	High	[K].QALTPEQVSFCATHMQQYMDPR.[G]	1xCarbamidomethyl [C11]; 1xOxidation [M15]	1	2	P02549-1	P02549-1 [2378-2399]		0	2654.1796	0																																																																																																																																No Quan Values	Not Found	Not Found	Not Found	Not Found	Not Found	Not Found	Not Found	Not Found	Not Found	Not Found	Not Found	Not Found	Not Found	Not Found	Not Found	Not Found	Not Found	Not Found	Not Found	Not Found	Not Found	Not Found	Not Found	Not Found	Not Found	Not Found	Not Found	Not Found	Not Found	Not Found	Not Found	Not Found	Not Found	High	Not Found	Not Found	Not Found	Not Found	Not Found	Not Found	Not Found	Not Found	Not Found	Not Found	Not Found	Not Found	Not Found	Not Found	Not Found	Not Found	Not Found	Not Found	Not Found	Not Found	Not Found	Not Found	Not Found	Not Found	Not Found	Not Found	Not Found	Not Found	Not Found	Not Found	Not Found	Not Found	Not Found	Not Found	Not Found	Not Found	Not Found	Not Found	Not Found	Not Found	Not Found	Not Found	Not Found	Not Found	Not Found	Not Found	Not Found	Not Found	Not Found	Not Found	Not Found	Not Found	Not Found	Not Found	Not Found	Not Found	Not Found	Not Found	Not Found	Not Found	Not Found	Not Found	Not Found	Not Found	Not Found	Not Found	Not Found	Not Found	Not Found	Not Found	Not Found	Not Found	Not Found	Not Found	Not Found	Not Found	Not Found	Not Found	Not Found	Not Found	Not Found	Not Found	Not Found	Not Found	Not Found	Not Found	Not Found	Not Found	Not Found	Not Found	0	2378	High	High		0.00002385		0.00001987	7.91	569.5	569.5	78.1	1.22759E-08	1.30739E-09	0	0	1.33011E-06	1.29681E-07	0	0	4.04		K.QALTPEQVSFCATHMQQYMDPR.G	[2378-2399]	Not Used
	High	[R].ENSLRSDDK.[S]		1	14	P02549-1	P02549-1 [1415-1423]		1	1063.50144	0			3.66332E-17																																		8556714.422																																										10193898.76						12041.60253	432015.6617				7569098.427			40352.13158	14027352.06	36459.88564			17123781.78									289196.2626	140881.7837		623826.9419																			Not Found	Not Found	Not Found	Not Found	Not Found	Not Found	Not Found	Not Found	Not Found	Not Found	Not Found	Not Found	Not Found	Not Found	Not Found	Not Found	Not Found	Not Found	Not Found	Not Found	Not Found	Not Found	Not Found	Not Found	Not Found	Not Found	Not Found	Not Found	Not Found	Not Found	Not Found	Not Found	Not Found	Peak Found	Not Found	Not Found	Not Found	Not Found	Not Found	Not Found	Not Found	Not Found	Not Found	Not Found	Not Found	Not Found	Not Found	Not Found	Not Found	Not Found	Not Found	Not Found	Not Found	Not Found	Not Found	Not Found	Not Found	Not Found	Not Found	Not Found	Not Found	Not Found	Not Found	Not Found	Not Found	Not Found	Not Found	Not Found	Not Found	Not Found	Not Found	Not Found	Not Found	Not Found	Not Found	Peak Found	Not Found	Not Found	Not Found	Not Found	Not Found	Peak Found	High	Not Found	Not Found	Not Found	High	Not Found	Not Found	Peak Found	High	Peak Found	Not Found	Not Found	High	Not Found	Not Found	Not Found	Not Found	Not Found	Not Found	Not Found	High	Peak Found	High	Not Found	Peak Found	Not Found	Not Found	Not Found	Not Found	Not Found	Not Found	Not Found	Not Found	Not Found	Not Found	Not Found	Not Found	Not Found	Not Found	Not Found	Not Found	Not Found	0	1415	High	High		0.00006473		0.0004263	7.79	652.1	330	330	1.62386E-08	1.63421E-09	0	0	1.75947E-06	1.60429E-07	0	0	2.45	18.14	R.ENSLRSDDK.S	[1415-1423]	Used
	High	[K].ADVVEAWIADK.[E]		1	23	P02549-1	P02549-1 [1937-1947]		0	1216.62083	0	0.136462106	0.048577879	0.55385849	157123.7485	41873.11602	104232.4014	55952.75151		171255.8264	108623.1162	23964.94301	86993.75034	13499.06471		68893.83938	15221317.06	16093833.61	3787350.859		22697.71578	9587.372112			587681.7014			34059.1593	3939203.614			525491.6948	556023.3498	930804.0098	171924.5996	1957228.341	1001434.553	266843511.2	1519716.428	2762275.782	1059294.759	79691.69384	59722.4889		47200.3988		11623943.87		1647639.146			70980.45292			107978.7317	171477.799			197493.0866	138508.0083						4166132.732					42267.7233	88688.40354	141358.136	131881.8471	408757.6105	297812.0009		5061592.956	157975.6838	54564480.9	657658.8141			512744.5928	208001.8193	4092572.57	43313.85106		30531.17517	141335.3492	2562783.753	5125765.947		882814.5885	349971.5371	592135.4759				270533.8888	121790.0308	366344.6972	525932.355	116970.4898	107987.9194				102974.2346					63919.03971	945977.0879		4247608.246	40919.91257		2720507.405	138003.8951		1554337.385		29954.6492	180165.425	7088362.598	8901943.657		Peak Found	Peak Found	Peak Found	Peak Found	Not Found	Peak Found	Peak Found	Peak Found	Peak Found	Peak Found	Not Found	Peak Found	Peak Found	High	Peak Found	Peak Found	Peak Found	Peak Found	Not Found	Not Found	High	Peak Found	Peak Found	Peak Found	Peak Found	Not Found	Peak Found	Peak Found	Peak Found	Peak Found	Peak Found	Peak Found	High	High	Peak Found	High	Peak Found	Peak Found	Peak Found	Peak Found	Peak Found	Peak Found	High	Not Found	Peak Found	High	Not Found	Peak Found	Peak Found	Peak Found	Peak Found	Peak Found	Not Found	Not Found	Peak Found	Peak Found	Peak Found	Peak Found	Not Found	Peak Found	Peak Found	Peak Found	Not Found	Peak Found	Peak Found	Peak Found	Peak Found	Peak Found	Peak Found	Peak Found	Peak Found	Peak Found	Not Found	High	Peak Found	High	High	Not Found	Not Found	Peak Found	Peak Found	Peak Found	Peak Found	Peak Found	Peak Found	Peak Found	High	Peak Found	Peak Found	Peak Found	High	Peak Found	Not Found	Peak Found	Not Found	Peak Found	Peak Found	Peak Found	Peak Found	Peak Found	Peak Found	Peak Found	Not Found	Not Found	Peak Found	Not Found	Not Found	Not Found	Not Found	Peak Found	Peak Found	Not Found	Peak Found	Peak Found	Not Found	Peak Found	Peak Found	Not Found	Peak Found	Not Found	Peak Found	Peak Found	Peak Found	Peak Found	0	0	High	High		0.00002385		0.00002468	7.55	604.7	298.4	298.4	2.80648E-08	3.01426E-09	0	0	3.04085E-06	1.78779E-05	1.75611E-05	0.000388048	3.5	53.83	K.ADVVEAWIADK.E	[1937-1947]	Used
	High	[K].QNEVNAAWER.[L]		1	74	P02549-1	P02549-1 [239-248]		0	1216.57052	0	0.041856205	0.001094466	0.040107401	1321628.701							211033.7366		62033.47157		1162835.712	35340395.27	29538320.85	11453394.2		146760.999	385784.2119	527555.5384		6260037.784	1046868.254	3266959.501		9789459.699			1729587.821	2237710.778			9588880.539	8840305.782	429176087.5	8127362.035	5625365.139	4544441.79	770490.2483	608513.555			354607.7271	19708155.63	401666.9539	1265729.868	2002231.56			592219.0186		151217.5408	140567.8097		395942.1528	95806.61657		9375001.3			1174473.938		5369000.442	131208.1341							899538.91	11715443.8	204771.911	1177320.463	4813695.811		100709080.6	6318581.256	860456.7937	6047721.98	6203829.245	5287330.934	2983209.412		1391034.64	2485155.646	8898956.893	873394.3173	2220770.082		783863.1916	3517596.382		1304685.492	773314.7889	2067785.38			1274892.598	2057035.599						4516194.694	451471.1217			393841.9431			276153.4082		262210.428		173410.8281	2356273.419		259030.4727			7912500.297				High	Not Found	Not Found	Not Found	Not Found	Not Found	Not Found	Peak Found	Not Found	Peak Found	Not Found	High	High	High	High	High	Peak Found	High	Peak Found	Not Found	High	High	High	Not Found	High	Not Found	Not Found	High	Peak Found	Not Found	Not Found	High	High	High	High	High	Peak Found	Peak Found	Peak Found	Not Found	Not Found	Peak Found	High	Peak Found	Peak Found	High	Not Found	Not Found	High	Not Found	Peak Found	Peak Found	Not Found	Peak Found	Peak Found	Not Found	Peak Found	Not Found	Not Found	High	Not Found	High	High	Not Found	Not Found	Not Found	Not Found	Not Found	Not Found	High	High	High	High	High	Not Found	High	High	Peak Found	High	High	High	Peak Found	High	Peak Found	Peak Found	Peak Found	High	Peak Found	Not Found	Peak Found	High	Not Found	Peak Found	Peak Found	Peak Found	Not Found	Not Found	Peak Found	Peak Found	Not Found	Not Found	Not Found	Not Found	Not Found	Peak Found	Peak Found	Not Found	Not Found	Peak Found	Not Found	Not Found	Peak Found	Not Found	Peak Found	Not Found	Peak Found	Peak Found	Not Found	Peak Found	Not Found	Not Found	High	Not Found	Not Found	0	0	High	High		0.00002708		0.00002956	7.38	592.3	441.6	441.6	4.17971E-08	4.73966E-09	0	0	4.52875E-06	1.78779E-05	1.66909E-05	0.000373692	2.75	32.91	K.QNEVNAAWER.L	[239-248]	Used
	High	[R].VSSQDYGRDLQGVQNLLK.[K]		1	5	P02549-1	P02549-1 [1736-1753]		1	2020.04579	0	4.74369E-17		3.66332E-17														26467.93397							756826.8496		1142434.613														123902.1494								145250.5243										1544.113251	96292.22917																				247045.1512					1461.224447				26089.31724				98192.92959						91081.14766		3392.405127		4869.192791	82491.02001				1536.954916		145144.0022	52795.72277				4936.744919	221661.1286	1842.466107	109747.7589												Not Found	Not Found	Not Found	Not Found	Not Found	Not Found	Not Found	Not Found	Not Found	Not Found	Not Found	Not Found	Peak Found	Peak Found	Peak Found	Not Found	Not Found	Not Found	Not Found	Not Found	High	Not Found	High	Not Found	High	Not Found	Not Found	Not Found	Not Found	Not Found	Not Found	Peak Found	Not Found	High	Peak Found	Peak Found	Peak Found	Peak Found	Peak Found	Peak Found	Peak Found	Not Found	Not Found	Not Found	Peak Found	Not Found	Peak Found	Peak Found	Peak Found	Not Found	Not Found	Peak Found	Not Found	Peak Found	Peak Found	Peak Found	Peak Found	Not Found	Peak Found	Peak Found	Not Found	Peak Found	Not Found	Peak Found	Not Found	Not Found	Peak Found	Peak Found	Peak Found	Peak Found	Peak Found	Peak Found	Not Found	Peak Found	Not Found	Peak Found	Peak Found	Not Found	Not Found	Not Found	Peak Found	Not Found	Not Found	Not Found	Peak Found	Not Found	Not Found	Not Found	Peak Found	Not Found	Not Found	Not Found	Not Found	Not Found	Peak Found	Not Found	Peak Found	Not Found	Peak Found	Peak Found	Not Found	Not Found	Not Found	Peak Found	Not Found	Peak Found	Peak Found	Peak Found	Peak Found	Not Found	Peak Found	Peak Found	Peak Found	Peak Found	Not Found	Peak Found	Peak Found	Peak Found	Peak Found	Not Found	Not Found	Peak Found	Not Found	Not Found	0	0	High	High		0.00001637		0.000008311	7.35	569.8	569.8	569.8	4.46412E-08	5.08082E-09	0	0	4.83691E-06	1.78779E-05	1.65196E-05	0.000369822	4.81	50.85	R.VSSQDYGRDLQGVQNLLK.K	[1736-1753]	Used
	High	[R].WLEDVEWQVTSEDYGK.[G]		1	2	P02549-1	P02549-1 [702-717]		0	1983.89706	0			3.66332E-17																																		769155.522																																																																																												Not Found	Not Found	Not Found	Not Found	Not Found	Not Found	Not Found	Not Found	Not Found	Not Found	Not Found	Not Found	Not Found	Not Found	Not Found	Not Found	Not Found	Not Found	Not Found	Not Found	Not Found	Not Found	Not Found	Not Found	Not Found	Not Found	Not Found	Not Found	Not Found	Not Found	Not Found	Not Found	Not Found	High	Not Found	Not Found	Not Found	Not Found	Not Found	Not Found	Not Found	Not Found	Not Found	Not Found	Not Found	Not Found	Not Found	Not Found	Not Found	Not Found	Not Found	Not Found	Not Found	Not Found	Not Found	Not Found	Not Found	Not Found	Not Found	Not Found	Not Found	Not Found	Not Found	Not Found	Not Found	Not Found	Not Found	Not Found	Not Found	Not Found	Not Found	Not Found	Not Found	Not Found	Not Found	Not Found	Not Found	Not Found	Not Found	Not Found	Not Found	Not Found	Not Found	Not Found	Not Found	Not Found	Not Found	Not Found	Not Found	Not Found	Not Found	Not Found	Not Found	Not Found	Not Found	Not Found	Not Found	Not Found	Not Found	Not Found	Not Found	Not Found	Not Found	Not Found	Not Found	Not Found	Not Found	Not Found	Not Found	Not Found	Not Found	Not Found	Not Found	Not Found	Not Found	Not Found	Not Found	Not Found	Not Found	Not Found	Not Found	Not Found	Not Found	Not Found	0	0	High	High		0.00001637		0.000001056	7.31	544.3	544.3	544.3	4.92665E-08	5.77577E-09	0	0	5.33807E-06	1.78779E-05	1.62636E-05	0.000367377	2.92	61.12	R.WLEDVEWQVTSEDYGK.G	[702-717]	Used
	High	[R].ARQESLVCR.[F]	1xCarbamidomethyl [C8]	1	79	P02549-1	P02549-1 [766-774]		1	1118.5735	1	0.002419904	0.013658149	0.834092465	4369737.835						361029.0512					2461778.097	49529540.2	50373897.82	17745248.67				1237582.46		7728653.846		8470946.852		30666925.54		2360073.431	4392584.239	8389140.938			25134608.69	19725202.93	1213624907	15313107.27	9972396.583				569392.0566	1747812.357		46081516.08			2579045.549		844856.8867						324084.633			1650407.678			2635718.521	167341.1774	17748890.65						780227.4457		107132.5695	16215681.35	916225.7512		16241756.74		387782165.7	17598526.91	648195.5265		5397161.41	10347797.9		11056791.37	5678146.639			183599.22	156095.5065			864895.8726												179709.2904				231599.9636				661206.9658		230014.8798		156790.6733	402517.4436	1158066.302		357035.0935	268744.4545	651574.2113	642406.8824	599152.1494	299393.9848		High	Peak Found	High	Peak Found	Peak Found	Peak Found	Peak Found	Peak Found	Peak Found	Peak Found	Peak Found	High	High	High	High	High	Peak Found	High	High	Peak Found	Peak Found	Peak Found	High	Peak Found	High	Peak Found	Peak Found	High	High	Peak Found	Peak Found	High	High	High	High	High	High	High	Peak Found	Peak Found	Peak Found	Peak Found	High	Peak Found	Peak Found	High	Peak Found	High	High	Peak Found	Not Found	Not Found	Peak Found	High	Not Found	Not Found	Peak Found	Peak Found	Peak Found	High	Peak Found	High	Peak Found	Peak Found	Peak Found	Peak Found	Peak Found	Peak Found	Not Found	Peak Found	High	High	High	High	Peak Found	High	High	High	High	Peak Found	High	Not Found	High	High	Not Found	Not Found	Peak Found	Peak Found	Peak Found	Not Found	Peak Found	Not Found	Peak Found	Peak Found	Peak Found	Not Found	Not Found	Peak Found	Not Found	Peak Found	Peak Found	Not Found	Peak Found	Not Found	Not Found	Peak Found	Peak Found	Not Found	Not Found	Not Found	Peak Found	Not Found	Peak Found	Not Found	Peak Found	Peak Found	Peak Found	Peak Found	Peak Found	Peak Found	Peak Found	High	Peak Found	Peak Found	0	0	High	High		0.00003163		0.0000838	7.3	679.8	265.2	265.2	5.01428E-08	5.95506E-09	0	0	5.43301E-06	1.78779E-05	1.61776E-05	0.000366703	2.76	21.82	R.ARQESLVCR.F	[766-774]	Used
	High	[K].ALSNAANLQR.[F]		1	215	P02549-1	P02549-1 [259-268]		0	1057.57488	9	0.338823714	0.933359523	0.577236743	10404340.94	6620633.341	5196007.691	7864071.267	3431555.578	6115759.48	3509767.882	2333679.832	1784370.92	2975188.447	1433298.703	6565453.366	114157693.1	108431619.3	31990339.34	2098414.689	3539519.663	3737903.289	6823461.501	3805873.928	27136172.37	8809625.886	14387671.86	3267293.339	46134860.46	5400345.826	3126570.669	11874532.18	13672741.24	2863125.532	2458861.512	31134430.44	32542809.31	243142886.8	28895048.9	26006798.01	141089135.8	9942291.1	13604507.3	5586639.069	2636303.372	6469266.297	71728663.71	6280950.467	10258949.43	11884741.35	9230601.368	8843794.335	6451966.347	7086340.814	2332414.298	1457192.963	1433249.016	5006134.641	8453845.579	1836294.924	7493418.797	2612268.566	2499003.723	4746843.802	3722021.466	27084765.08	1917131.058	3394125.661	2050625.056	3209702.079	1571677.579	10611249.89	9545365.71	7870570.657	59096771.46	4354837.512	16357381.29	23332153.48	4435075.704	169847984.7	30620607.83	9816922.782	20960397.88	34141864.11	34627486.11	1782171.671	42882708.65	23445420.24	4365363.945	2087620.395	7260354.205	1552151.505		3176444.709	8208076.284	1214040.86	4028464.714	121132.8658	9538154.472	801133.1393	346784.8082		1334522.338	168120.3472	6078213.957	1814673.789	3439791.003	5449913.036	37839074.63		4071439.195	1600720.356	5847361.647	845724.9339	3936494.993	6629634.186	2909581.313	3919151.522	5071175.239	5604034.313	12629206.34	1894938.039	4885202.785	7791097.665	12400528.9	24118284.21	3668357.753	10334377.01		High	High	High	High	Peak Found	High	High	High	Peak Found	High	Peak Found	High	High	High	High	High	High	High	High	High	High	High	High	Peak Found	High	High	High	High	High	Peak Found	Peak Found	High	High	High	High	High	High	High	High	Peak Found	High	High	High	High	Peak Found	High	High	High	High	High	High	High	High	High	Peak Found	Peak Found	Peak Found	High	High	High	High	High	High	High	Peak Found	High	High	High	High	High	High	High	High	High	High	High	High	High	High	High	High	Peak Found	High	High	Peak Found	Peak Found	High	Peak Found	Not Found	Peak Found	High	Peak Found	Peak Found	Peak Found	High	Peak Found	Peak Found	Not Found	Peak Found	High	Peak Found	Peak Found	Peak Found	High	High	Peak Found	Peak Found	Peak Found	High	Peak Found	Peak Found	Peak Found	Peak Found	High	High	High	High	High	High	Peak Found	Peak Found	High	Peak Found	Peak Found	0	259	High	High		0.00002385		0.00002166	7.29	585	261.6	261.6	5.11286E-08	5.98259E-09	0	0	5.53983E-06	1.78779E-05	1.61676E-05	0.000366435	2.73	27.71	K.ALSNAANLQR.F	[259-268]	Used
	High	[R].GLNYYLPMVEEDEHEPK.[F]	1xOxidation [M8]	1	20	P02549-1	P02549-1 [2302-2318]		0	2078.93755	1	4.74369E-17	4.58126E-17	3.66332E-17													3999336.587	6320017.371	1824275.317		215198.9559			1141654.759		78327.56178	164051.2237		500426.556				27861.74762			268662.6118	202885.4662	128484038.8	1095362.502	759498.6874		275243.058				388646.7536		79371.93523			149271.3492				213285.4402	46859.55312	66388.78295	1716818.303	22791.55004	257096.0408		115544.6374	509607.1328	44217.70315	29221.28139		45493.60714		85166.23892	87135.84908	73717.00553			117023.2133				425753.8389		16663250.75		2292751.341		574254.0653	35326.33632	125493.1721	130834.5277		55779.5102	510841.2388	508327.826	807288.0777		480798.8785	192127.932	571976.3941	1052683.076	151465.712		4227745.847			547890.6952	213522.6735	993466.2662	2277530.395	522907.6243	316519.9675	48984.01413	937222.4565	54871.24476	216226.4769	104637.4658	874114.0717				1201810.534	269162.6621	732143.7746	258418.5715	391537.7266	601696.3638	1036476.762	843815.8261		247728.6089			Peak Found	Not Found	Not Found	Peak Found	Not Found	Not Found	Not Found	Not Found	Not Found	Peak Found	Not Found	Not Found	High	High	High	Not Found	Peak Found	Not Found	Not Found	Peak Found	Not Found	Peak Found	Peak Found	Not Found	High	Peak Found	Not Found	Not Found	Peak Found	Not Found	Not Found	Peak Found	Peak Found	High	High	High	Not Found	Peak Found	Not Found	Not Found	Not Found	Peak Found	High	Peak Found	Not Found	Not Found	Peak Found	Not Found	Not Found	Not Found	Peak Found	Peak Found	Peak Found	Peak Found	Peak Found	Peak Found	Not Found	Peak Found	Peak Found	Peak Found	Peak Found	Not Found	Peak Found	Not Found	Peak Found	Peak Found	Peak Found	Not Found	Not Found	Peak Found	Peak Found	Not Found	Not Found	Peak Found	Not Found	High	Not Found	Peak Found	Not Found	Peak Found	High	Peak Found	Peak Found	Not Found	Peak Found	Peak Found	Peak Found	Peak Found	Not Found	Peak Found	Peak Found	Peak Found	Peak Found	Peak Found	Not Found	Peak Found	Not Found	Not Found	Peak Found	Peak Found	Peak Found	Peak Found	Peak Found	Peak Found	Peak Found	Peak Found	Peak Found	Peak Found	Peak Found	Peak Found	Not Found	Not Found	Not Found	Peak Found	Peak Found	Peak Found	Peak Found	Peak Found	Peak Found	Peak Found	Peak Found	Not Found	Peak Found	Not Found	0	2302	High	High		0.00001637		0.000005097	7.22	506.2	506.2	506.2	6.04536E-08	6.87262E-09	0	0	6.55019E-06	1.78779E-05	1.5917E-05	0.00036036	3.29	46.9	R.GLNYYLPMVEEDEHEPK.F	[2302-2318]	Used
	High	[K].EGRVVEVNQYANECAEENHPDLPLIQSK.[Q]	1xCarbamidomethyl [C14]	1	2	P02549-1	P02549-1 [211-238]		1	3238.54333	0																																																																																																																																No Quan Values	Not Found	Not Found	Not Found	Not Found	Not Found	Not Found	Not Found	Not Found	Not Found	Not Found	Not Found	Not Found	Not Found	Not Found	Not Found	Not Found	Not Found	Not Found	Not Found	Not Found	Not Found	Not Found	Not Found	Not Found	Not Found	Not Found	Not Found	Not Found	Not Found	Not Found	Not Found	Not Found	Not Found	High	Not Found	Not Found	Not Found	Not Found	Not Found	Not Found	Not Found	Not Found	Not Found	Not Found	Not Found	Not Found	Not Found	Not Found	Not Found	Not Found	Not Found	Not Found	Not Found	Not Found	Not Found	Not Found	Not Found	Not Found	Not Found	Not Found	Not Found	Not Found	Not Found	Not Found	Not Found	Not Found	Not Found	Not Found	Not Found	Not Found	Not Found	Not Found	Not Found	Not Found	Not Found	Not Found	Not Found	Not Found	Not Found	Not Found	Not Found	Not Found	Not Found	Not Found	Not Found	Not Found	Not Found	Not Found	Not Found	Not Found	Not Found	Not Found	Not Found	Not Found	Not Found	Not Found	Not Found	Not Found	Not Found	Not Found	Not Found	Not Found	Not Found	Not Found	Not Found	Not Found	Not Found	Not Found	Not Found	Not Found	Not Found	Not Found	Not Found	Not Found	Not Found	Not Found	Not Found	Not Found	Not Found	Not Found	Not Found	Not Found	Not Found	Not Found	0	211	High	High		0.00002385		0.00002108	6.84	437.7	437.7	437.7	1.42903E-07	2.04908E-08	0	0	1.54836E-05	3.13804E-05	2.67051E-05	0.000328731	3.1		K.EGRVVEVNQYANECAEENHPDLPLIQSK.Q	[211-238]	Not Used
	High	[K].SYEDPTNIQGK.[Y]		1	129	P02549-1	P02549-1 [80-90]		0	1251.58517	3	0.593602633	0.013189057	0.935487228	6911546.696	2881391.963	2101942.441	1737702.454	1584571.66	2589704.582	1409673.956	2504530.479	10322476.04	974745.4217	635134.7489	4367882.143	62007488.12	57315831.64	25770276.45	1258999.522	4462439.692	2547875.278	3199494.171	2069867.705	17735050.76	2847006.097	11826278.13	1021022.114	24300614.23	15412324.9	3541006.867	13237848.83	7536253.049	10258642.29	9072454.638	20984217.54	20491592.16	888863929.7	17230529.52	12424125.62	6780982.194	3495869.447	2860344.264	1804243.529	695301.0762	3277035.458	34732182.09	1602647.966	5673727.489	8726992.904	1821262.893	1968642.947	2170284.098	3115056.926	2254979.028	1835456.42	1333023.318	3838694.392	2214132.635	1324274.555	8201807.21	1960539.84	1153419.753	3849833.154	2148786.978	8155423.308	1554556.172	2694774.902	1819598.567	1921824.966	1011464.044	4850505.542	4595225.813	3833193.829	36073998.58	1149561.424	6544290.886	12769764.15	2011624.358	218060563.3	17596423.63	6157354.263	5992173.903	11443839.28	28656734.36	959544.8911	32306325.13	15522613.55	343537.6962	353937.2767	5741084.656	287187.579	676862.0332	707433.7406	11124355.8	1012915.548	1224898.09	26173.94784	17679299.2	1256876.227	263131.3755		975426.9418	23470.88445	968705.9357	3290059.673	1191155.986	4605018.691	15145788.39	2003283.651		1161889.17	2568025.518	980104.8909	872369.2629	2059045.124	573040.6596	2193698.18	1122742.339	1570418.597	9416899.125		831128.4134	438307.3267	1289752.833	25106095.47	2567006.76	866542.0987		High	High	High	High	Peak Found	Peak Found	High	High	Peak Found	Peak Found	Peak Found	High	Peak Found	High	High	High	Peak Found	High	High	High	High	Peak Found	High	Peak Found	High	High	Peak Found	High	High	High	Peak Found	High	High	High	High	High	Peak Found	High	High	Peak Found	Peak Found	High	High	High	Peak Found	Peak Found	High	High	High	High	High	High	High	High	Peak Found	Peak Found	Peak Found	Peak Found	Peak Found	High	Peak Found	High	High	Peak Found	Peak Found	Peak Found	Peak Found	High	High	High	High	High	High	High	Peak Found	High	High	High	High	High	High	Peak Found	Peak Found	High	High	Peak Found	High	Peak Found	Peak Found	Peak Found	High	Peak Found	Peak Found	Peak Found	High	Peak Found	Peak Found	Peak Found	Peak Found	Peak Found	Peak Found	Peak Found	High	High	High	Peak Found	Peak Found	Peak Found	High	Peak Found	Peak Found	Peak Found	Peak Found	High	High	Peak Found	High	Peak Found	High	Peak Found	Peak Found	High	High	Peak Found	0	0	High	High		0.00001637		0.0000108	6.71	573.4	456.6	456.6	1.93893E-07	3.13467E-08	0	0	2.10081E-05	3.13804E-05	2.45233E-05	0.0003125	2.08	30.28	K.SYEDPTNIQGK.Y	[80-90]	Used
	High	[K].HLSDIIEER.[E]		1	4	P02549-1	P02549-1 [2133-2141]		0	1111.57421	0																																																																																																																																No Quan Values	Not Found	Peak Found	Not Found	Peak Found	Not Found	Peak Found	Not Found	Not Found	Not Found	Not Found	Not Found	Not Found	Not Found	Not Found	Peak Found	Not Found	Not Found	Not Found	Not Found	Not Found	Not Found	Not Found	Not Found	Not Found	Not Found	Not Found	Not Found	Not Found	Not Found	Not Found	Not Found	Not Found	Not Found	High	Not Found	Not Found	Peak Found	Not Found	Not Found	Peak Found	Peak Found	Peak Found	Not Found	Peak Found	Not Found	Not Found	Peak Found	Not Found	Peak Found	Peak Found	Not Found	Peak Found	Not Found	Peak Found	Not Found	Peak Found	Not Found	Peak Found	Not Found	Peak Found	Not Found	Not Found	Not Found	Peak Found	Not Found	Not Found	Not Found	Peak Found	Peak Found	Peak Found	Peak Found	Not Found	Peak Found	Not Found	Not Found	Peak Found	Peak Found	Not Found	Not Found	Not Found	Not Found	Not Found	Not Found	Not Found	Peak Found	Peak Found	Not Found	Peak Found	Peak Found	Peak Found	Peak Found	Peak Found	Not Found	Not Found	Peak Found	Not Found	Not Found	Not Found	Peak Found	Peak Found	Not Found	Not Found	Peak Found	Not Found	Not Found	Not Found	Not Found	Not Found	Not Found	Not Found	Not Found	Not Found	Not Found	Not Found	Not Found	Peak Found	Not Found	Not Found	Not Found	Not Found	Not Found	Peak Found	Not Found	Not Found	0	0	High	High		0.00002385		0.00001836	6.66	627.5	304.5	304.5	2.20573E-07	3.90471E-08	0	0	2.38988E-05	3.13804E-05	2.36072E-05	0.000304599	2.78	33.9	K.HLSDIIEER.E	[2133-2141]	Not Used
	High	[R].EEPGNITQRQEQIENQYR.[S]		1	3	P02549-1	P02549-1 [1048-1065]		1	2232.06396	0		4.58126E-17	3.66332E-17																									264550.7115									7461925.854																																																																																												Not Found	Not Found	Not Found	Not Found	Not Found	Not Found	Not Found	Not Found	Not Found	Not Found	Not Found	Not Found	Not Found	Not Found	Not Found	Not Found	Not Found	Not Found	Not Found	Not Found	Not Found	Not Found	Not Found	Not Found	High	Not Found	Not Found	Not Found	Not Found	Not Found	Not Found	Not Found	Not Found	High	Not Found	Not Found	Not Found	Not Found	Not Found	Not Found	Not Found	Not Found	Not Found	Not Found	Not Found	Not Found	Not Found	Not Found	Not Found	Not Found	Not Found	Not Found	Not Found	Not Found	Not Found	Not Found	Not Found	Not Found	Not Found	Not Found	Not Found	Not Found	Not Found	Not Found	Not Found	Not Found	Not Found	Not Found	Not Found	Not Found	Not Found	Not Found	Not Found	Not Found	Not Found	Not Found	Not Found	Not Found	Not Found	Not Found	Not Found	Not Found	Not Found	Not Found	Not Found	Not Found	Not Found	Not Found	Not Found	Not Found	Not Found	Not Found	Not Found	Not Found	Not Found	Not Found	Not Found	Not Found	Not Found	Not Found	Not Found	Not Found	Not Found	Not Found	Not Found	Not Found	Not Found	Not Found	Not Found	Not Found	Not Found	Not Found	Not Found	Not Found	Not Found	Not Found	Not Found	Not Found	Not Found	Not Found	Not Found	Not Found	Not Found	Not Found	0	0	High	High		0.00002708		0.00003764	6.64	422	422	422	2.30787E-07	4.04303E-08	0	0	2.50055E-05	3.13804E-05	2.34014E-05	0.000302663	1.97	32.35	R.EEPGNITQRQEQIENQYR.S	[1048-1065]	Used
	High	[K].LEESLEYLQFMQNAEEEEAWINEK.[N]	1xOxidation [M11]	1	2	P02549-1	P02549-1 [1815-1838]		0	2988.34552	0			3.66332E-17																																		143165.2638																																																																																												Not Found	Not Found	Not Found	Not Found	Not Found	Not Found	Not Found	Not Found	Not Found	Not Found	Not Found	Not Found	Not Found	Not Found	Not Found	Not Found	Not Found	Not Found	Not Found	Not Found	Not Found	Not Found	Not Found	Not Found	Not Found	Not Found	Not Found	Not Found	Not Found	Not Found	Not Found	Not Found	Not Found	High	Not Found	Not Found	Not Found	Not Found	Not Found	Not Found	Not Found	Not Found	Not Found	Not Found	Not Found	Not Found	Not Found	Not Found	Not Found	Not Found	Not Found	Not Found	Not Found	Not Found	Not Found	Not Found	Not Found	Not Found	Not Found	Not Found	Not Found	Not Found	Not Found	Not Found	Not Found	Not Found	Not Found	Not Found	Not Found	Not Found	Not Found	Not Found	Not Found	Not Found	Not Found	Not Found	Not Found	Not Found	Not Found	Not Found	Not Found	Not Found	Not Found	Not Found	Not Found	Not Found	Not Found	Not Found	Not Found	Not Found	Not Found	Not Found	Not Found	Not Found	Not Found	Not Found	Not Found	Not Found	Not Found	Not Found	Not Found	Not Found	Not Found	Not Found	Not Found	Not Found	Not Found	Not Found	Not Found	Not Found	Not Found	Not Found	Not Found	Not Found	Not Found	Not Found	Not Found	Not Found	Not Found	Not Found	Not Found	Not Found	Not Found	Not Found	0	0	High	High		0.00001637		0.00000368	6.53	343.1	343.1	343.1	2.93248E-07	5.05508E-08	0	0	3.17728E-05	3.13804E-05	2.21666E-05	0.000290444	2.77	66.78	K.LEESLEYLQFMQNAEEEEAWINEK.N	[1815-1838]	Used
	High	[K].LTLSHPSDAPQIQEMK.[E]		1	12	P02549-1	P02549-1 [330-345]		0	1794.90546	0	4.74369E-17	4.58126E-17	3.66332E-17													28949691.65	54634782.29	31332933.68	19934.71747	16483466.67	20447.35846		7261992.907	22392725.7		41163.87714		1338092.067				16499.01991			1367524.329	149355.1035	116351514.5	1462092.568	1159231.753							2740185.253								2810069.606	6272123.52	34076120.35	36702429.25	392569.3515	4135640.913			20832839.13								24834758.78				1473203.187		73252856.92	1363586.459	41375325.61	25005102.6		45208602.78	1182078.052	102130795.8			55451.59946																																				945684.5137							Not Found	Not Found	Not Found	Not Found	Not Found	Not Found	Not Found	Not Found	Not Found	Not Found	Not Found	Not Found	High	High	High	Peak Found	Peak Found	Peak Found	Not Found	Peak Found	Peak Found	Not Found	Peak Found	Not Found	High	Not Found	Not Found	Not Found	Peak Found	Not Found	Not Found	Peak Found	Peak Found	High	Peak Found	Peak Found	Not Found	Not Found	Not Found	Not Found	Not Found	Not Found	Peak Found	Not Found	Not Found	Not Found	Not Found	Not Found	Not Found	Not Found	Peak Found	Peak Found	Peak Found	Peak Found	Peak Found	Peak Found	Not Found	Not Found	Peak Found	Not Found	Not Found	Not Found	Not Found	Not Found	Not Found	Not Found	Peak Found	Not Found	Not Found	Not Found	High	Not Found	Peak Found	Peak Found	Peak Found	Peak Found	Not Found	Peak Found	Peak Found	Peak Found	Not Found	Not Found	Peak Found	Not Found	Not Found	Not Found	Not Found	Not Found	Not Found	Not Found	Not Found	Not Found	Not Found	Not Found	Not Found	Not Found	Not Found	Not Found	Not Found	Not Found	Not Found	Not Found	Not Found	Not Found	Not Found	Not Found	Not Found	Not Found	Not Found	Not Found	Not Found	Not Found	Not Found	Not Found	Not Found	Not Found	Not Found	Not Found	Peak Found	Not Found	Not Found	Not Found	Not Found	Not Found	0	330	High	High		0.00001637		0.00000683	6.51	372.2	324.8	324.8	3.09308E-07	5.44594E-08	0	0	3.35129E-05	3.13804E-05	2.1751E-05	0.000287274	2.72	40.71	K.LTLSHPSDAPQIQEMK.E	[330-345]	Used
	High	[K].DATNIQRK.[Y]		1	13	P02549-1	P02549-1 [1530-1537]		1	945.51122	0																																																																																																																																No Quan Values	Peak Found	Peak Found	Not Found	Not Found	Peak Found	Peak Found	Peak Found	Peak Found	Peak Found	Peak Found	Peak Found	Peak Found	Peak Found	Not Found	Not Found	Peak Found	Peak Found	Not Found	Peak Found	Not Found	Not Found	Not Found	Not Found	Not Found	Peak Found	Not Found	Not Found	Peak Found	Peak Found	Peak Found	Peak Found	Peak Found	Peak Found	Peak Found	Not Found	Peak Found	Peak Found	Peak Found	Peak Found	Peak Found	Peak Found	Peak Found	Not Found	Peak Found	Not Found	Peak Found	Not Found	Not Found	Not Found	Not Found	Peak Found	Peak Found	Peak Found	Not Found	Peak Found	Peak Found	Not Found	Peak Found	Peak Found	Not Found	Peak Found	Not Found	Peak Found	Not Found	Peak Found	Peak Found	Peak Found	Peak Found	Peak Found	Peak Found	Peak Found	Peak Found	Peak Found	Peak Found	Peak Found	Peak Found	Peak Found	Not Found	Not Found	Not Found	Peak Found	Peak Found	High	Not Found	Peak Found	Peak Found	High	Not Found	Not Found	High	High	Not Found	Peak Found	Peak Found	High	Not Found	Not Found	Not Found	Not Found	Not Found	Peak Found	Peak Found	Peak Found	Peak Found	Peak Found	Not Found	Peak Found	Peak Found	Not Found	Peak Found	Peak Found	Peak Found	Peak Found	Peak Found	Not Found	Peak Found	Peak Found	Not Found	Peak Found	Peak Found	Peak Found	Not Found	Peak Found	Peak Found	0	1530	High	High		0.001769		0.01685	6.43	612.4	223.1	223.1	3.69565E-07	6.74956E-08	0	0	4.00413E-05	3.13804E-05	2.06156E-05	0.000279408	2.06	19.08	K.DATNIQRK.Y	[1530-1537]	Not Used
