## Supplementary Table 3 for "A Large-Scale Proteomics Resource of Circulating Extracellular Vesicles for Biomarker Discovery in Pancreatic Cancer" (part 3 of 3)

Supplementary Table 3. LC-MS results of EV analysis of plasma from patients with PDAC (PA), IPMN, Chronic Pancreatitis (CP) and Control individuals
	High	[K].ETVVESSGPK.[V]		1	157	P02549-1	P02549-1 [7-16]		0	1032.52078	3	0.673184745	0.391604457	0.008206715	5569374.01		3201562.891	452381.4426	4225788.995	2895939.055	995159.6915		4929163.663	12117733.86		8196549.967	94553252.55	5491373.12	3016444.077	2795499.163	996532.6186	3958887.325	6442547.492	2513443.111	28286134.09	5555819.429	23170657.78	5178178.328	58982578.17	4751228.137	10114546.34	16079089.92	15967476.24	5859571.321	5915255.842	49384168.13	58167146.1	482593064.4		26599061.56		2349664.747	11717694.99		2599763.962	5513041.089	89265965.28	15713947.09		16049945.33	21918476.91	15769132.58	5853093.802	4363480.504	4724313.838	47560294.69	10801828.49	4833999.407	23830418.64	20087542.26	36418238.19	2295011.424	28978716.58	67005735.78	25803548.84	4671884.082	16753213.27		15580706.96	2749832.211	27222715.81	4956077.488	5591167.462	21976456.62	11951228.5	32096976.95	10066148.57	29778101.6	5905879.12	106248179.7	21040700.96	13835733.82		8753363.088	245402288.9	20441357.97	105604194.5	57120264.13	73005773.24	79795527.75	331114117.5	41490524.98	42955931.2	72467209.02	604741677.3	1606691.722	90502420.32	5621591.326	668695183.8	2517167.871	39672230.14	2808474.765	35285495.86	14395069.41	915595.9062	10121910.63	47776888.53	64804482.93	364657047.6	2219881.187		23893054.47	7472768.964	47738081.62	20059386.44	3524625.749	24574478.83	5781092.329	27359746.28	57554661.46	251521504.4	1424053.867	59564474.44	18863736.12	49382311.94	370277548	44463754.57	16553205.84		Peak Found	Peak Found	Peak Found	Peak Found	Peak Found	Peak Found	Peak Found	Peak Found	Peak Found	High	Peak Found	High	High	High	High	High	Peak Found	High	High	High	High	Peak Found	High	Peak Found	Peak Found	High	Peak Found	High	High	Peak Found	Peak Found	High	High	High	High	High	High	Peak Found	Peak Found	Peak Found	Peak Found	Peak Found	Peak Found	High	Peak Found	Peak Found	Peak Found	Peak Found	Peak Found	High	High	High	High	High	High	High	Peak Found	High	High	High	High	High	High	Peak Found	High	Peak Found	High	High	High	High	High	High	High	High	High	High	High	High	Peak Found	Peak Found	High	High	High	High	High	Peak Found	High	High	High	Peak Found	High	Peak Found	Peak Found	High	High	Peak Found	High	High	Peak Found	High	Peak Found	High	High	Peak Found	Peak Found	High	High	Peak Found	High	High	Peak Found	High	High	High	High	High	High	Peak Found	High	High	Peak Found	High	High	Peak Found	0	0	High	High		0.00002708		0.00004453	6.4	517	352.2	352.2	4.02665E-07	7.76138E-08	0	0	4.36274E-05	3.13804E-05	1.99171E-05	0.000273673	2.61	22.26	K.ETVVESSGPK.V	[7-16]	Used
	High	[K].LEDSYHLQVFK.[R]		1	2	P02549-1	P02549-1 [49-59]		0	1378.70014	0																																																																																																																																No Quan Values	Peak Found	Peak Found	Peak Found	Not Found	Not Found	Peak Found	Not Found	Not Found	Not Found	Not Found	Not Found	Not Found	Not Found	Peak Found	Not Found	Not Found	Not Found	Peak Found	Peak Found	Not Found	Peak Found	Not Found	Not Found	Not Found	Peak Found	Not Found	Not Found	Not Found	Not Found	Not Found	Not Found	Peak Found	Not Found	Peak Found	High	Not Found	Not Found	Not Found	Not Found	Not Found	Not Found	Not Found	Not Found	Peak Found	Not Found	Not Found	Not Found	Peak Found	Not Found	Not Found	Not Found	Not Found	Not Found	Not Found	Peak Found	Not Found	Not Found	Peak Found	Not Found	Not Found	Peak Found	Not Found	Peak Found	Not Found	Peak Found	Peak Found	Peak Found	Peak Found	Not Found	Not Found	Not Found	Not Found	Not Found	Not Found	Not Found	Not Found	Peak Found	Not Found	Not Found	Peak Found	Not Found	Not Found	Peak Found	Peak Found	Not Found	Not Found	Not Found	Not Found	Not Found	Not Found	Not Found	Not Found	Not Found	Not Found	Not Found	Not Found	Not Found	Not Found	Not Found	Not Found	Not Found	Not Found	Peak Found	Peak Found	Peak Found	Not Found	Peak Found	Peak Found	Not Found	Peak Found	Not Found	Not Found	Peak Found	Peak Found	Peak Found	Not Found	Not Found	Not Found	Not Found	Not Found	Not Found	Not Found	Not Found	Not Found	0	0	High	High		0.00002385		0.00001368	6.39	631.9	354	354	4.07669E-07	7.81519E-08	0	0	4.41696E-05	3.13804E-05	1.98831E-05	0.000273149	3.33	45.22	K.LEDSYHLQVFK.R	[49-59]	Not Used
	High	[K].VLETAEEIQER.[R]		1	123	P02549-1	P02549-1 [17-27]		0	1316.66924	3	0.457519081	0.553063338	0.54937546	1695604.034						551342.007	510154.702		257096.5727	133538.8046	1368120.958	65268155.9	55270476.84	29628628.11	112873.8691	456504.3356	965336.8232	1426707.404	45626.76768	10204729.8	1482295.865	6206382.335		30468070.76	1125757.926	859854.7322	5014458.123	4042780.522	308399.5069	169203.0551	17766646.64	15069737.04	222173215.2	14997884.55	6601899.67	164025336.5	900870.8328	1140270.173	55584.60111	366521.7046		33197437.72	927285.7274	1015311.923	4727567.019	748159.4593	1678886.525	1249743.064	802872.6884	10856.9574	481710.0776				62245.40624	597492.9693	622856.2901	27623.85568	1877380.061		32556850.74	380479.4655	427595.2885	681963.7411	72432.39639	96998.51254	1602446.885	870212.9	1603885.698	24597785.88	576783.6542	3250532.738	9319385.311		436106308.1	14600130.33	2305637.529	7073851.758	13116494.17	5840444.912	1292934.226	14152531.59	11776523.3	308730.1837	539089.0511	2289272.135	340541.1715	1639942.011	335756.183	10401646.13			117203.8437	16060286.17	465253.3508	1768160.974	1980230.167	2977515.643		488320.2217			784709.2325	9360717.348	779332.0923			631072.2313	497916.7043	369415.888		557654.9514		215630.9127		5393353.596	825643		627398.0736		16649041.58				High	Peak Found	Peak Found	Peak Found	Peak Found	Peak Found	High	High	Peak Found	High	Peak Found	High	High	High	High	High	High	High	High	Peak Found	High	Peak Found	High	Not Found	High	High	Peak Found	High	High	Peak Found	Peak Found	High	Peak Found	High	High	High	High	High	High	Peak Found	High	High	High	High	Peak Found	High	High	High	Peak Found	Peak Found	Peak Found	Peak Found	Peak Found	Peak Found	Peak Found	Peak Found	Peak Found	Peak Found	Peak Found	High	High	Peak Found	High	High	Peak Found	Peak Found	High	High	High	High	High	High	High	High	High	High	Peak Found	Peak Found	High	Peak Found	High	Peak Found	High	High	Peak Found	Peak Found	High	Peak Found	Peak Found	Peak Found	High	Peak Found	Peak Found	Peak Found	High	Peak Found	Peak Found	Peak Found	Peak Found	Peak Found	Peak Found	Peak Found	Peak Found	Peak Found	High	Peak Found	Peak Found	Peak Found	High	Peak Found	Peak Found	Peak Found	Peak Found	Peak Found	Peak Found	Peak Found	Peak Found	Peak Found	Peak Found	Peak Found	Peak Found	High	Peak Found	Peak Found	0	17	High	High		0.00001637		0.000009187	6.38	565.7	295.4	295.4	4.1346E-07	7.84617E-08	0	0	4.4797E-05	3.13804E-05	1.98663E-05	0.000272702	3.37	35.26	K.VLETAEEIQER.R	[17-27]	Used
	High	[K].SLNQNMESLR.[A]		1	52	P02549-1	P02549-1 [876-885]		0	1191.57865	3	0.010167556	0.050341879	0.782203515	1099246.274	578516.7607					318329.9612	453968.4025				991618.824	21990875.09	13144337.92	9772752.096			370372.1442	416874.5524		5373751.298	945366.8242	4745446.329		9751778.926			3181077.759	2596291.095			7590221.912	6591098.056	116634902	11362083.58	4062182.021			431228.6063	148955.4448			21381175.11	204588.1103		3096441.346		1046944.346	281844.2661					511457.9581			763103.4478			388017.1295			123765.0222		234751.3665	196414.868		900087.6279	331743.8293	387256.9092	10066132.25	58027.21579	1769725.23	5524703.991		25805934.89	7073288.496	1142564.895		2716709.265	451283.0014		1321533.434	3043707.68	94493.20343			192934.8715		91928.46622				163229.3415		1057766.434									1710338.741						380045.0784						751186.2897					4530088.454				Peak Found	Peak Found	Not Found	Not Found	Peak Found	Not Found	Peak Found	Peak Found	Not Found	Not Found	Not Found	Peak Found	High	Peak Found	High	Not Found	Peak Found	Peak Found	Peak Found	Not Found	Peak Found	High	High	Peak Found	High	Peak Found	Peak Found	High	High	Not Found	Not Found	High	High	High	High	Peak Found	Peak Found	Not Found	Peak Found	Peak Found	Peak Found	Not Found	High	Peak Found	Peak Found	High	Not Found	Peak Found	High	Not Found	Not Found	Peak Found	Peak Found	Peak Found	Peak Found	Not Found	Peak Found	Peak Found	Not Found	High	Peak Found	High	Peak Found	Not Found	Peak Found	Peak Found	Not Found	High	Peak Found	Peak Found	High	Peak Found	High	High	Not Found	High	Peak Found	Peak Found	High	Peak Found	Peak Found	Peak Found	High	High	Peak Found	Peak Found	Peak Found	Peak Found	Peak Found	Peak Found	Peak Found	Not Found	Peak Found	Peak Found	Not Found	Peak Found	Not Found	Not Found	Not Found	Peak Found	Peak Found	Peak Found	Peak Found	Not Found	High	Peak Found	Peak Found	Peak Found	Not Found	Peak Found	Peak Found	Not Found	Peak Found	Peak Found	Peak Found	Peak Found	High	Peak Found	Peak Found	Peak Found	Peak Found	High	Peak Found	Not Found	0	0	High	High		0.00002708		0.00004625	6.34	507.2	312.2	312.2	4.52708E-07	8.39784E-08	0	0	4.90491E-05	3.13804E-05	1.95149E-05	0.000269469	2.35	34.69	K.SLNQNMESLR.A	[876-885]	Used
	High	[R].ALATSRYEK.[L]		1	38	P02549-1	P02549-1 [357-365]		1	1038.55783	3	0.413127085	0.69514414	0.627052479	5802533.087		709045.6995			485766.5832	6583143.019	2775366.178	3810183.993		10374632.86	3157399.624	54660774.31	71362167.07	18425394.32	4834853.086	4618871.735	6588797.668	1850474.78	3133265.202	17450219.02	9143312.702	13648686.79	3771392.161	49662629.41			8252096.084	13133052.24	4329950.496	4058624.351	27754820.6	25476267.98	1644367773	13034077.86	10740427.76	15999332.42						51084507.49	6365577.437		3735136.878	5945166.333	3305780.809	1691330.771	2295328.416		6089535.429	3686586.489	364614.7962	2229091.038	2477681.132	3140932.417		3568385.466	7062617.76	5382480.35		4356297.998	435065.0664	352524.6852		5312514.579	1659403.025	1128459.153	1026179.346	31878411.46	3443058.662	2817361.158	13558285.81		316564444.1	21680497.2	1075575.284	8455690.539		32686302.03	5493518.298	22884002.45	13874176.31	5066567.276	10175605.38	6236689.605	9173658.206	7944698.722	2843181.18	8046209.738	6720298.795	6062275.276	1309203.08	5310642.826	7278335.404	9634378.22	5947796.889	1447854.23	4306791.635	9628532.629	3020549.011	9720847.508	16670441.91	12205815.21		10636349.78	7042224.888	1609878.443	6127193.155	4730597.29		7347190.502	247360.1369	4933543.784	9692761.408	7040814.923		11811777.01	5211523.803	13481484.92	3968159.221	7045220.234	3214155.55		High	Peak Found	Peak Found	Peak Found	Not Found	Peak Found	Peak Found	Peak Found	Peak Found	Peak Found	Peak Found	High	High	High	High	Peak Found	Peak Found	Peak Found	Peak Found	Peak Found	Peak Found	High	High	Peak Found	High	Peak Found	Peak Found	High	High	Peak Found	Peak Found	High	High	High	Peak Found	High	Peak Found	Peak Found	High	Peak Found	Peak Found	Peak Found	High	Peak Found	Not Found	Peak Found	Peak Found	Peak Found	Peak Found	Peak Found	Not Found	Peak Found	Peak Found	Peak Found	Peak Found	Peak Found	Peak Found	Peak Found	Peak Found	High	Peak Found	Peak Found	Peak Found	Peak Found	Peak Found	Peak Found	Peak Found	Peak Found	Peak Found	Peak Found	Peak Found	Peak Found	Peak Found	High	Peak Found	High	High	High	High	High	High	Peak Found	High	High	Peak Found	Peak Found	Peak Found	Peak Found	Peak Found	Peak Found	Peak Found	Peak Found	Peak Found	Peak Found	Peak Found	Peak Found	Peak Found	Peak Found	Peak Found	Peak Found	Peak Found	Peak Found	Peak Found	Peak Found	Peak Found	Peak Found	Peak Found	Peak Found	Peak Found	Peak Found	Peak Found	Not Found	Peak Found	Peak Found	Peak Found	Peak Found	Peak Found	Not Found	Peak Found	Peak Found	Peak Found	Peak Found	Peak Found	Peak Found	0	0	High	High		0.00005453		0.0003254	6.24	614.9	230.9	230.9	5.77469E-07	1.07603E-07	0	0	6.25656E-05	3.13804E-05	1.82772E-05	0.000257865	2.69	21.39	R.ALATSRYEK.L	[357-365]	Used
	High	[K].CLLELDQQIK.[A]	1xCarbamidomethyl [C1]	1	31	P02549-1	P02549-1 [2101-2110]		0	1259.6664	2	0.723405799	0.924493242	0.932956372				191608.2895								80201.69334	24000502.8	9737294.935	3918470.964	25250.7444		15860.64997	94216.54738		645642.7859		452475.1083	99554.56162	2765309.461			474225.6597	516638.4806	88581.41824	142197.1527	1169934.693	1986135.668	171059770.4	2547237.575	1947479.188		163478.7296	94965.33689	54036.55689	6400.412628		7466045.438	32694.79917		341593.8657		174098.1323		66644.2318		213664.2394			23923.3798				140734.9173	117077.472	42001.18792		114542.3984						89953.26027		3914637.403	20117.91069	181734.1601	981029.8917	25016.85723	51164588.48	704500.1853	138762.3164	3245429.529	595169.2816	1010361.132		1112045.716	259216.425				205455.7774		79908.19894			403824.1758	3464.802309	398933.1115						993572.6272	845493.1982	45670.03211		479212.6253			497572.3296	138903.5918		73382.4526	328400.8505		544547.4297	361260.3536				586985.259	458215.0478		1354374.38	99972.61404	17111.63982		Peak Found	Peak Found	Peak Found	Peak Found	Peak Found	Peak Found	Peak Found	Peak Found	Peak Found	Peak Found	Peak Found	High	High	High	High	Peak Found	Peak Found	Peak Found	Peak Found	Not Found	High	Peak Found	Peak Found	Peak Found	High	Peak Found	Not Found	High	Peak Found	Peak Found	Peak Found	Peak Found	High	Peak Found	Peak Found	High	Not Found	Peak Found	Peak Found	Peak Found	Peak Found	Not Found	High	Peak Found	Not Found	Peak Found	Not Found	Peak Found	Peak Found	Peak Found	Peak Found	Peak Found	Not Found	Not Found	Peak Found	Not Found	Not Found	Peak Found	Peak Found	Peak Found	Peak Found	High	Peak Found	Peak Found	Peak Found	Peak Found	Peak Found	Peak Found	Peak Found	Not Found	High	Peak Found	Peak Found	High	Peak Found	High	Peak Found	Peak Found	High	Peak Found	High	Not Found	Peak Found	Peak Found	Not Found	Not Found	High	Peak Found	Not Found	Peak Found	High	Not Found	Peak Found	Peak Found	High	Peak Found	Peak Found	Peak Found	Not Found	Peak Found	Peak Found	Peak Found	Peak Found	Not Found	Peak Found	Not Found	Not Found	Peak Found	Peak Found	Not Found	Peak Found	Peak Found	Not Found	Peak Found	Peak Found	Not Found	Not Found	Peak Found	High	Peak Found	Peak Found	Peak Found	High	Peak Found	0	2101	High	High		0.00002708		0.00004341	6.2	495.4	337.7	337.7	6.36469E-07	1.16992E-07	0	0	6.89576E-05	3.13804E-05	1.78939E-05	0.000254647	2.16	52.38	K.CLLELDQQIK.A	[2101-2110]	Used
	High	[K].ASALNNWCEK.[M]	1xCarbamidomethyl [C8]	1	66	P02549-1	P02549-1 [2052-2061]		0	1192.54153	1	0.527991209	0.514106453	0.704774991	3160511.504	2760401.165	2478163.308	2404904.263		1088863.924	506144.1757	800438.0747	572556.3106	951410.1083	1189176.697	2912342.73	56265093.02	41645104.58	15460841.04	2725627.858	2419761.173	996707.7009	3057419.611	651213.0946	8995184.379	2555465.616	5957032.89	1302810.158	10165347.7	3100421.386	1301838.76	3369093.275	3509785.156	2553959.899	1627360.93	12640415.52	10927798.94	523013863.8	8516429.053	6958182.16	9971898.329	1117871.197	3202788.606	1091134.053	149763.1262	1537444.804	22460650.9	1148936.285		5016126.682	385267.1097	1656950.929	638459.3759	1789007.567	2061517.506	36840.64315		1165193.798	2534149.349	403330.3181	191675.4349	377202.2618	204455.391	516648.7062	714050.6506	6167686.449	135769.5591	1064069.909	918706.0763		140289.4235	662586.956	367844.7599	793027.9125	17662332.22	484738.3025	1853768.156	6080499.04	752101.1991	124460713.8	11282041.59	3129405.973		8151393.774	4213700.408	760629.9994		3810994.758	1122326.945		1172907.914								1765133.274			171047.5695			173483.9103	2998325.15	2828989.12	4101288.56	6158040.999	2359346.462	1591887.118	1944995.413	909674.6788	2046337.328	2093952.116	1717194.487	2816500.141	3405609.632	1638777.844	5320642.488	8531305.139		3431286.136	2593509.915	5276053.557	7913960.598	3349352.046	4532465.665		High	Peak Found	Peak Found	Peak Found	Peak Found	Peak Found	Peak Found	Peak Found	Peak Found	Peak Found	Peak Found	High	High	Peak Found	High	Peak Found	Peak Found	Peak Found	High	Peak Found	High	High	High	Peak Found	High	Peak Found	Peak Found	High	High	Peak Found	Peak Found	High	High	High	Peak Found	High	Peak Found	Peak Found	Peak Found	Peak Found	Peak Found	Peak Found	Peak Found	Peak Found	Peak Found	High	Peak Found	Peak Found	High	Peak Found	Peak Found	Peak Found	Peak Found	Peak Found	Peak Found	Peak Found	Peak Found	Peak Found	Peak Found	High	Peak Found	Peak Found	Peak Found	Peak Found	Peak Found	Peak Found	Peak Found	High	Peak Found	High	High	High	Peak Found	High	Peak Found	High	High	High	Peak Found	High	High	Peak Found	Not Found	High	Peak Found	Peak Found	Peak Found	Peak Found	Not Found	Peak Found	Peak Found	Not Found	Peak Found	Peak Found	Peak Found	Not Found	Not Found	Peak Found	Not Found	Not Found	Peak Found	Peak Found	Peak Found	Peak Found	High	Peak Found	Peak Found	Peak Found	High	Peak Found	Peak Found	Peak Found	Peak Found	Peak Found	Peak Found	Peak Found	Peak Found	Peak Found	Peak Found	Peak Found	Peak Found	High	Peak Found	Peak Found	0	2052	High	High		0.00002385		0.00002528	6.17	529.3	421.1	421.1	6.82846E-07	1.27267E-07	0	0	7.39819E-05	3.13804E-05	1.74908E-05	0.000250815	1.98	33.93	K.ASALNNWCEK.M	[2052-2061]	Used
	High	[K].EDLVSSWEHIR.[A]		1	5	P02549-1	P02549-1 [346-356]		0	1370.6699	1	0.779127475	0.652883216	0.774518824		159166.7481	182389.0075	186622.5147	499134.8435	298635.2503									133148.5048	32389.3033								63481.69062	58821.38091		65544.57209		58528.21383				15872.9792	108396766.5			626910.5969			17227.51037	195469.0919	197469.3323			347553.8648	247131.3981		609781.3716		462466.2947	525315.7366	276569.3198	20613.56461			687713.0702	284729.5181	47961.61902	9929.825653	59216.81918			90515.03017					291701.3073	156813.0833		613287.5012			422700.0889		1821571.362	66162.60847	345916.4813	453970.3914				28866.87474																			5877579.87			2987274.232	832513.3324		1125317.769	110862.1467	2482297.419		449956.7837	1693484.655	1291238.104			245208.8927				4210343.636	686609.7014				Not Found	Peak Found	Peak Found	Peak Found	Peak Found	Peak Found	Not Found	Not Found	Not Found	Not Found	Not Found	Not Found	Not Found	Not Found	Peak Found	Peak Found	Not Found	Not Found	Not Found	Not Found	Not Found	Not Found	Not Found	Peak Found	Peak Found	Not Found	Peak Found	Not Found	Peak Found	Not Found	Not Found	Not Found	Peak Found	High	Not Found	Not Found	Peak Found	Not Found	Not Found	Peak Found	Peak Found	Peak Found	Not Found	Not Found	Peak Found	Peak Found	Not Found	Peak Found	Not Found	Peak Found	Peak Found	Peak Found	Peak Found	Not Found	Not Found	Peak Found	Peak Found	Peak Found	Peak Found	Peak Found	Not Found	Not Found	Peak Found	Not Found	Not Found	Not Found	Not Found	Peak Found	Peak Found	Not Found	Peak Found	Not Found	Not Found	Peak Found	Not Found	High	Peak Found	Peak Found	Peak Found	Not Found	Not Found	Not Found	Peak Found	Not Found	Not Found	Not Found	Not Found	Not Found	Not Found	Not Found	Not Found	Not Found	Not Found	Not Found	Not Found	Not Found	Not Found	Not Found	Not Found	Not Found	Not Found	Peak Found	Not Found	Not Found	Peak Found	Peak Found	Not Found	Peak Found	Peak Found	Peak Found	Not Found	Peak Found	Peak Found	Peak Found	Not Found	Not Found	Peak Found	Not Found	Not Found	Not Found	Peak Found	Peak Found	Not Found	Not Found	0	346	High	High		0.00002708		0.00005654	6.14	526.5	386.3	386.3	7.2826E-07	1.36468E-07	0	0	7.89017E-05	3.13804E-05	1.71712E-05	0.000248201	2.3	47.57	K.EDLVSSWEHIR.A	[346-356]	Used
	High	[R].IQEITERGNK.[M]		1	32	P02549-1	P02549-1 [849-858]		1	1187.63788	0	0.336171804	4.58126E-17	3.66332E-17							8127.601234						50177.81822	211502.4241											1070239.096							1528415.169	549131.3337	24896479.32																	227804.3761																														2671181.789			663719.7089																	4744164.144			1103547.957		459650.5152		619848.6542	2642407.365			359324.5652			1178288.589			584686.6875	285278.4553	1280677.46						Peak Found	Peak Found	Not Found	Peak Found	Not Found	Peak Found	Peak Found	Not Found	Not Found	Not Found	Not Found	Peak Found	High	High	Peak Found	Peak Found	Peak Found	Peak Found	Peak Found	Peak Found	Peak Found	Peak Found	High	Not Found	High	Peak Found	Peak Found	Not Found	Not Found	Not Found	Not Found	High	High	High	Not Found	Peak Found	Peak Found	Not Found	Not Found	Not Found	Not Found	Not Found	High	Peak Found	Not Found	Not Found	Peak Found	Not Found	Peak Found	Peak Found	Peak Found	Peak Found	Peak Found	Peak Found	Not Found	Not Found	Not Found	Peak Found	Peak Found	Peak Found	Peak Found	Peak Found	Peak Found	Not Found	Peak Found	Not Found	Peak Found	Peak Found	Peak Found	Peak Found	Peak Found	Not Found	Not Found	High	Not Found	High	Not Found	Peak Found	Not Found	Not Found	High	Peak Found	High	High	Not Found	Not Found	Not Found	Peak Found	Peak Found	Not Found	Not Found	Not Found	Not Found	Peak Found	Not Found	Not Found	Peak Found	Peak Found	Peak Found	Peak Found	Peak Found	Not Found	Not Found	Peak Found	Peak Found	Peak Found	Peak Found	Peak Found	Peak Found	Not Found	Not Found	Peak Found	Not Found	Peak Found	Peak Found	Not Found	Not Found	Peak Found	Peak Found	Peak Found	Not Found	High	Not Found	Not Found	0	0	High	High		0.00003163		0.00007726	6.09	650.3	125	125	8.17521E-07	1.51555E-07	0	0	8.85717E-05	3.39986E-05	3.34476E-05	0.000243132	2.48	21.4	R.IQEITERGNK.M	[849-858]	Used
	High	[K].VLQEESQNK.[E]		1	43	P02549-1	P02549-1 [1889-1897]		0	1074.54258	2	0.956232957	4.58126E-17	6.47326E-05							350077.347	205094.0156	207605.9029	157982.0125	213771.093					141642.8033																2042285.181	3141486.491	146588732.3		27724.96126	93264682.37	721179.8766	1676386.499	18058.38448	360939.8216	20159.81714	1732246.16	4230956.319	46149.02018	2021385.527	4428582.073	8433309.727	8504003.076	7007421.21	5183442.284	7979747.71	5540878.584	7059820.073	4550270.463	4727690.661	6802966.615	1043528.02	5461433.391	4739918.725	8143080.118		3735362.675		7927597.249	441833.8119	5982848.618	1021317.85	2399703.762	4979445.109		2522037.864	27696.27847	1519189.128	1645457.829	162497436.4	37397.29021			337106.2668	7001512.404		805898.6573	5018293.732		7361821.972	17846095.01	3325781.44	822126.1604	2414752.427	7204458.945	2205721.395	4690478.988	330341.7505	12818906.83	2879910.389	3816694.585	4034987.784	1441490.775	1067832.565	10730744.78	9294946.637	5725711.52	9174986.633	13478510.96	8334324.213	3883315.943	4539370.862	4722069.431	9400817.385	6332752.538	10345033.26	5428264.117	6715986.384	7364626.249	5126573.425	6368962.508	1191912.625	6483375.85	7909126.991	3582471.712	7735509.969	4851180.809	2440970.391		Not Found	Not Found	Not Found	Not Found	Not Found	Not Found	Peak Found	Peak Found	Peak Found	Peak Found	Peak Found	Not Found	Not Found	Not Found	Not Found	Peak Found	Not Found	Not Found	Not Found	Not Found	Peak Found	Peak Found	Not Found	Not Found	Not Found	Not Found	Peak Found	Not Found	Not Found	Not Found	Not Found	Peak Found	Peak Found	High	Not Found	Peak Found	Peak Found	Peak Found	Peak Found	Peak Found	Peak Found	Peak Found	Peak Found	Peak Found	Peak Found	Peak Found	Peak Found	Peak Found	Peak Found	Peak Found	Peak Found	Peak Found	Peak Found	Peak Found	Peak Found	Peak Found	Peak Found	Peak Found	Peak Found	Peak Found	Peak Found	Not Found	Peak Found	Not Found	Peak Found	Peak Found	Peak Found	Peak Found	Peak Found	Peak Found	Not Found	Peak Found	Peak Found	Peak Found	Peak Found	Peak Found	Peak Found	Not Found	Peak Found	Peak Found	Peak Found	High	Peak Found	Peak Found	High	High	High	High	High	Peak Found	High	High	Peak Found	High	High	High	High	High	Peak Found	High	Peak Found	Peak Found	High	Peak Found	High	Peak Found	High	Peak Found	Peak Found	Peak Found	Peak Found	Peak Found	Peak Found	Peak Found	Peak Found	Peak Found	Peak Found	Peak Found	Peak Found	Peak Found	High	High	Peak Found	Peak Found	0	1889	High	High		0.00003163		0.0001181	6.07	434.6	344.5	344.5	8.58804E-07	1.63438E-07	0	0	9.30439E-05	3.39986E-05	3.2785E-05	0.000239693	1.92	20.22	K.VLQEESQNK.E	[1889-1897]	Used
	High	[R].REEPGNITQR.[Q]		1	23	P02549-1	P02549-1 [1047-1056]		1	1199.61272	1			3.66332E-17																																		416977723.1																																										93017989.31																																																		Not Found	Not Found	Not Found	Not Found	Peak Found	Not Found	Peak Found	Peak Found	Peak Found	Peak Found	Peak Found	Peak Found	High	High	High	Peak Found	Peak Found	Not Found	Not Found	Not Found	Peak Found	Peak Found	Peak Found	Peak Found	Peak Found	Peak Found	Peak Found	Peak Found	Peak Found	Peak Found	Peak Found	Peak Found	High	High	High	Peak Found	Peak Found	Peak Found	Peak Found	Peak Found	Peak Found	Peak Found	Peak Found	Not Found	Peak Found	Not Found	Not Found	Not Found	Not Found	Not Found	Peak Found	Peak Found	Not Found	Not Found	Not Found	Not Found	Peak Found	Not Found	Not Found	Peak Found	Not Found	Peak Found	Peak Found	Peak Found	Peak Found	Not Found	Not Found	Not Found	Peak Found	Peak Found	Peak Found	Peak Found	Peak Found	Peak Found	Peak Found	High	Peak Found	Not Found	Peak Found	High	High	Not Found	High	High	Not Found	Not Found	Peak Found	Not Found	Not Found	Not Found	Not Found	Not Found	Not Found	Not Found	Not Found	Not Found	Not Found	Not Found	Not Found	Not Found	Peak Found	Not Found	Peak Found	Not Found	Peak Found	Not Found	Peak Found	Peak Found	Peak Found	Peak Found	Peak Found	Not Found	Not Found	Peak Found	Not Found	Not Found	Not Found	Peak Found	Peak Found	Not Found	Not Found	Not Found	Peak Found	Peak Found	0	1047	High	High		0.00006473		0.0003895	6.02	423.1	310.4	310.4	9.65542E-07	1.78271E-07	0	0	0.000104607	3.39986E-05	3.2077E-05	0.000235849	3.27	21.39	R.REEPGNITQR.Q	[1047-1056]	Used
	High	[R].DSEQVDSWMSR.[Q]	1xOxidation [M9]	1	36	P02549-1	P02549-1 [484-494]		0	1355.55322	2	0.976212154	0.96192648	0.974400277	1628448.994					471241.0207						376340.7248	3956349.643		1276904.996		670775.7736				1678118.949		512530.4739	694071.7087	2268785.456			528070.0874	1492305.667			1850795.488	1672223.547	29003266.7				1488082.749			1377043.206	4777360.791	2635479.459	1018410.278					905430.0398					771005.7555	70439.2835				522196.9253	532398.5009	688957.0414					290419.5815		705099.0768	394565.4659	685894.4569	2653889.364			2241471.406		8575416.56	1865579.663	1581388.524	3726441.56	3096801.43	2428368.593		746307.2864	2016447.188			854864.2779		407004.5766	70444.54659	955256.8719				3235253.588		581704.4734				1394258.375		106237.4503		2630688.87				1980331.365						426763.6941	324886.3806	1781720.519	475411.5313	276687.5391	940483.6252		3427801.128	399291.8896	217687.4031		Peak Found	Peak Found	Not Found	Not Found	Not Found	Peak Found	Peak Found	Not Found	Peak Found	Peak Found	Not Found	High	High	High	Peak Found	Not Found	Peak Found	Not Found	Peak Found	Peak Found	Peak Found	Peak Found	Peak Found	Peak Found	High	Peak Found	Not Found	Peak Found	High	Peak Found	Peak Found	High	High	High	Not Found	Peak Found	Not Found	Peak Found	Peak Found	Not Found	Peak Found	Peak Found	High	Peak Found	Not Found	Peak Found	Peak Found	Not Found	Peak Found	Not Found	Not Found	Peak Found	Not Found	Peak Found	Peak Found	Not Found	Not Found	Not Found	Peak Found	Peak Found	Peak Found	Not Found	Not Found	Not Found	Not Found	Peak Found	Peak Found	Peak Found	Peak Found	High	High	Not Found	Not Found	High	Not Found	Peak Found	High	Peak Found	Peak Found	High	Peak Found	Not Found	Peak Found	High	Peak Found	Peak Found	Peak Found	Peak Found	Peak Found	Peak Found	Peak Found	Not Found	Peak Found	Not Found	High	Not Found	Peak Found	Not Found	Not Found	Not Found	Peak Found	Not Found	Peak Found	Not Found	High	Not Found	Not Found	Not Found	Peak Found	Not Found	Not Found	Not Found	Not Found	Not Found	Peak Found	Peak Found	High	Peak Found	Peak Found	Peak Found	Not Found	High	Peak Found	Peak Found	0	484	High	High		0.00002708		0.00003079	5.92	493.3	394.9	394.9	1.19034E-06	2.14655E-07	0	0	0.000128958	3.39986E-05	3.06323E-05	0.000228833	2.32	32.54	R.DSEQVDSWMSR.Q	[484-494]	Used
	High	[R].VMALYDFQAR.[S]		1	8	P02549-1	P02549-1 [982-991]		0	1213.6034	0	0.221832134	0.287501757	0.177522931									1980755.693		387128.5602	196202.5148	1731006.388	5874276.733				60946.10931	128007.746	285262.5273		87680.90362	229670.3944		536403.5664	371565.937		117712.9668		211388.2858	262452.8335	300315.5369	90721.82856				3870307.74		2073080.483			925691.7597	906858.4092	48259.44607			341561.6276	296014.9507	258592.446			32782.83272	277500.0983		141563.2822			32575.0574	113738.5387	41615.47402	67869.53675	415708.0265			95034.53499	36461.87402	280234.0179			13171.93111	1479603.915							449191.0016		296704.5769			308170.0341	89425.40401																51797.2306			19592.88404																							Peak Found	Not Found	Peak Found	Peak Found	Not Found	Peak Found	Not Found	Not Found	Peak Found	Not Found	Peak Found	Peak Found	High	High	Peak Found	Peak Found	Peak Found	Peak Found	Peak Found	Peak Found	Peak Found	Peak Found	Peak Found	Not Found	High	Peak Found	Not Found	Peak Found	Not Found	Peak Found	Peak Found	Peak Found	Peak Found	Peak Found	Not Found	Not Found	Peak Found	Not Found	Peak Found	Not Found	Not Found	Peak Found	High	Peak Found	Not Found	Not Found	Peak Found	Peak Found	Peak Found	Peak Found	Not Found	Peak Found	Peak Found	Not Found	Peak Found	Not Found	Not Found	Peak Found	Peak Found	Peak Found	Peak Found	Peak Found	Not Found	Not Found	Peak Found	Peak Found	Peak Found	Peak Found	Peak Found	Peak Found	Peak Found	Not Found	Not Found	Not Found	Not Found	High	Not Found	Peak Found	Not Found	Peak Found	Not Found	Peak Found	Peak Found	Peak Found	Not Found	Not Found	Not Found	Not Found	Not Found	Not Found	Peak Found	Not Found	Peak Found	Not Found	Not Found	Not Found	Not Found	Not Found	Not Found	Peak Found	Peak Found	Peak Found	Peak Found	Not Found	Peak Found	Peak Found	Peak Found	Peak Found	Not Found	Not Found	Peak Found	Not Found	Peak Found	Not Found	Not Found	Peak Found	Not Found	Peak Found	Not Found	Not Found	Peak Found	Not Found	Peak Found	Not Found	0	982	High	High		0.00003163		0.0001083	5.87	447.8	351.4	351.4	1.33788E-06	2.36551E-07	0	0	0.00014494	4.49189E-05	4.48307E-05	0.000451671	1.96	50.38	R.VMALYDFQAR.S	[982-991]	Used
	High	[K].GLAEVQNR.[L]		1	85	P02549-1	P02549-1 [718-725]		0	886.47411	4	0.000514335	0.882937875	0.152556236	1177974.844	3588883.076	4106312.855	2445472.445	155328425.1	742448.8099	1987783.894	2324738.194		415949.8205	1108244.052	211478.0564	115209568.9	213996709.8	62472036.31	15795246.11	6651329.88	1967704.834	1276002.106		43061719.84	831107.7834	17081537.52	2138328.329	45367912.19	2345083.872	1182876.975	577008.8746	1472336.062	1336356.966	780313.0964	39313288.52	35049289.88		51350914.15	37007650.89	10896942.05	7037924.943	30304032.11	4963246.029	7233374.063	6074436.748	105992017.9	257831.4356	126538654.9	20339623.61	18688359.68	2088043.607		676610.9856		166015.0768				389551.6444	3441353.836		12550414.37	11312777.35		57650591.56			423839.0971	544385.5172	386580.5162	1384632.802	1284452.927		31429271.83	3401069.763	8532388.897	33653570.55	2764970.123	4276437.213	13111292.23	1008511.08	136781291.7		56900369.25	7689730.53	47098866.67	19826123.99			20002382.45	1149434.35	295461.3293	478035.8796	1330897.634		286850.8749		89230531.68		1446886.443	12452735.05		4301858.726	1311229.424		367992.2794		36599520.89		12187185.56							1101363.471			14459268.23	653633.8125				37519004.46				High	High	Peak Found	Peak Found	Peak Found	Peak Found	Peak Found	Peak Found	Peak Found	Peak Found	Peak Found	Peak Found	High	High	Peak Found	Peak Found	Peak Found	High	High	High	High	Peak Found	High	Peak Found	Peak Found	Peak Found	Peak Found	Peak Found	High	Peak Found	Peak Found	High	High	High	High	High	Peak Found	Peak Found	Peak Found	Peak Found	Peak Found	Peak Found	High	Peak Found	Peak Found	High	High	High	Peak Found	Peak Found	High	Peak Found	Peak Found	Peak Found	Peak Found	Peak Found	Peak Found	High	High	High	Peak Found	Peak Found	High	Peak Found	Peak Found	Peak Found	Peak Found	Peak Found	Peak Found	High	Peak Found	Peak Found	Peak Found	Peak Found	Peak Found	High	Peak Found	Peak Found	High	Peak Found	High	Peak Found	Peak Found	High	Peak Found	Peak Found	High	Peak Found	Peak Found	High	High	Peak Found	Peak Found	Peak Found	High	Peak Found	Peak Found	Peak Found	Peak Found	Peak Found	Peak Found	High	Peak Found	Peak Found	High	Peak Found	Peak Found	Peak Found	High	Peak Found	Peak Found	High	Peak Found	High	High	Peak Found	High	Peak Found	Peak Found	Peak Found	Peak Found	High	High	Peak Found	0	718	High	High		0.0002409		0.002071	5.87	515.4	246.9	246.9	1.34898E-06	2.37711E-07	0	0	0.000146143	4.49189E-05	4.47918E-05	0.000451365	1.82	24.24	K.GLAEVQNR.L	[718-725]	Used
	High	[R].VMALYDFQAR.[S]	1xOxidation [M2]	1	33	P02549-1	P02549-1 [982-991]		0	1229.59832	2	0.042075032	0.568900659	0.012113465	3080615.101			7875498.92	2110804.787				8382367.702			256380.5655	42971224.58		12764351.22	24067.9679	90236.78			654144.4531	3816240.651	591727.1649	3567261.385		15860043.71	9037618.68	582935.7083			50452.71377	2734551.064	10547222.09	14963291.49	15853111.46	22026491.65	636670.514		72675.77437	13915561.35	302745.5644	128775.4453	300016.926	24397107.34	533844.2071	1606465.678	4660960.163	314332.8946	1764516.867		575824.409	206842.8118	73500.42712	343940.0665	668572.3957	16471.65972	119359.0185	275347.8581	895054.1787	97314.1727	9396852.904	364231.4795		67544.98635	378969.1979	108850.385		57681.4582	289995.873	470759.6607	139391.3344	19258225.95	2523167.956	1108436.661	214008.85	15243265.26	324648.9079	37769450.42	1577202.265	1700276.115	5557501.816	4232548.642		3902374.388	3626153.225	384529.3189	785992.5891	187174.8135		1069278.197						330874.5146	528093.2936	296607.2361	1206997.574			1225090.318	739455.99		225398.6562	1834386.234	141464.9382	208490.1467	617241.4221	436850.9857	22942.12377		1034846.761	38875.81825	166771.4026	39778.66163	749842.2396	1938980.708	250675.4219	192560.9121			4754840.908		82824.46424		Peak Found	Peak Found	Peak Found	Peak Found	Peak Found	Peak Found	Peak Found	Not Found	Peak Found	Peak Found	Peak Found	High	High	Peak Found	High	Peak Found	Peak Found	Peak Found	Peak Found	Peak Found	Peak Found	High	Peak Found	Peak Found	Peak Found	Peak Found	Peak Found	Peak Found	Not Found	Peak Found	Peak Found	Peak Found	Peak Found	High	High	Peak Found	Peak Found	High	Peak Found	Peak Found	Peak Found	High	Peak Found	High	Peak Found	High	Peak Found	Peak Found	Peak Found	Peak Found	Peak Found	Peak Found	Peak Found	Peak Found	Peak Found	Peak Found	Peak Found	Peak Found	Peak Found	Peak Found	Peak Found	Peak Found	Peak Found	Peak Found	Peak Found	Peak Found	Peak Found	Peak Found	High	High	High	Peak Found	Peak Found	Peak Found	Peak Found	Peak Found	High	Peak Found	Peak Found	High	High	Not Found	High	Peak Found	Peak Found	Peak Found	High	Not Found	Peak Found	Not Found	Not Found	Peak Found	Not Found	Not Found	Peak Found	Peak Found	Peak Found	Peak Found	Not Found	Not Found	Peak Found	Peak Found	Peak Found	Peak Found	High	Peak Found	Peak Found	Peak Found	Peak Found	Peak Found	Not Found	Peak Found	Peak Found	Peak Found	Peak Found	Peak Found	Peak Found	Peak Found	Peak Found	Not Found	Not Found	High	Peak Found	Peak Found	0	982	High	High		0.00002708		0.00006326	5.82	381.9	381.9	381.9	1.49878E-06	2.57639E-07	0	0	0.000162368	4.49189E-05	4.40015E-05	0.00044603	2.07	46.64	R.VMALYDFQAR.S	[982-991]	Used
	High	[K].EPVLTSEDYGK.[D]		1	45	P02549-1	P02549-1 [284-294]		0	1237.59467	3	0.288580287	0.031438515	0.671129527	1294840.402								114054.3736	409338.0829		1459604.16	18793612.24	12806212.66	7312279.999	350959.6119	1472889.879	196508.2192	740979.9761	567719.1222	5177854.94	1263494.561	3421949.835	1577827.622	6588396.941	3240760.822	5522482.502	2921135.36	2499938.339			6000488.765	6054948.441	63161937.51	4739361.435	2069344.302	14145932.99	2525792.418	4564787.121	629017.7281	517733.2218	1322868.947	11034602.52			1918393.456	543642.7608	821238.3123	539396.7445	1389810.528	420124.4518	641504.4314	264373.3025	1287857.465	190650.9258	118942.6364	476028.2066	782986.6949	245979.9323	1121086.99	577133.4439	10763362.17	650794.4971		99198.22477	648791.0571	544011.5655	1173075.427	2907372.243	1529024.817	12438565.07	363263.0559	2478854.826	3730101.875	1212812.17	50897594.96	7065026.466	2337630.817	6049593.007	9568735.736	359856.9947		3709519.693	2904456.228		170498.174	964377.7454	526022.0458	1492539.651			2585342.448	310957.873	41038.55101	448826.5456		152185.5002	1285263.489	2626312.401	560150.029	184874.6739		617223.5181	2077967.128	1131176.298	1657741.743	478208.6066	463968.9938	745001.5479			288696.9818	557688.6819	201009.2056	437343.2664	659363.2207	3710892.281	163976.5938	232104.8028		1088950.941		440948.3322	1312380.722		Peak Found	Peak Found	Peak Found	Peak Found	Not Found	Not Found	Peak Found	Peak Found	Peak Found	Peak Found	Peak Found	High	High	High	High	Peak Found	Peak Found	Peak Found	Peak Found	Peak Found	Peak Found	Peak Found	Peak Found	Peak Found	High	Peak Found	Peak Found	High	High	Not Found	Peak Found	High	High	High	High	High	Peak Found	Peak Found	Peak Found	Peak Found	Peak Found	Peak Found	High	Not Found	Not Found	High	Peak Found	Peak Found	Peak Found	Peak Found	High	Peak Found	Peak Found	Peak Found	Peak Found	Peak Found	Peak Found	Peak Found	Peak Found	Peak Found	Peak Found	Peak Found	High	Not Found	Peak Found	Peak Found	Peak Found	Peak Found	Peak Found	Peak Found	High	Peak Found	Peak Found	Peak Found	Peak Found	High	Peak Found	Peak Found	High	High	Peak Found	Peak Found	High	Peak Found	Peak Found	Peak Found	High	Peak Found	Peak Found	Peak Found	High	Peak Found	Peak Found	Peak Found	Peak Found	Not Found	Peak Found	Peak Found	Peak Found	Peak Found	Peak Found	Peak Found	Peak Found	Peak Found	High	Peak Found	Peak Found	Peak Found	High	Peak Found	Peak Found	Peak Found	Peak Found	Peak Found	Peak Found	Peak Found	Peak Found	Peak Found	Peak Found	Not Found	Peak Found	Not Found	Peak Found	Peak Found	0	284	High	High		0.00002708		0.00002659	5.74	459.3	384.9	384.9	1.83519E-06	2.74152E-07	0	0	0.0001988	5.1158E-05	5.07909E-05	0.000664452	2.21	34.84	K.EPVLTSEDYGK.D	[284-294]	Used
	High	[R].DTEDEEAWIQETEPSATSTYLGK.[D]		1	3	P02549-1	P02549-1 [801-823]		0	2600.15223	0	4.74369E-17	4.58126E-17	3.66332E-17													50360.80484	28685.89391	79133.68516										8989.878351				11235.06704			4630.219329		1115702.579									50079.12324																	17907.83838									21715.25127					9137.761855																		335856.6765																																		Not Found	Not Found	Not Found	Not Found	Not Found	Not Found	Not Found	Not Found	Not Found	Not Found	Not Found	Not Found	High	Peak Found	Peak Found	Not Found	Not Found	Not Found	Not Found	Not Found	Not Found	Not Found	Not Found	Not Found	Peak Found	Not Found	Not Found	Not Found	Peak Found	Not Found	Not Found	Peak Found	Not Found	High	Not Found	Not Found	Not Found	Not Found	Not Found	Not Found	Not Found	Not Found	Peak Found	Not Found	Not Found	Not Found	Not Found	Not Found	Not Found	Not Found	Not Found	Not Found	Not Found	Not Found	Not Found	Not Found	Not Found	Not Found	Not Found	Peak Found	Not Found	Not Found	Not Found	Not Found	Not Found	Not Found	Not Found	Not Found	Peak Found	Not Found	Not Found	Not Found	Not Found	Peak Found	Not Found	Not Found	Not Found	Not Found	Not Found	Not Found	Not Found	Not Found	Not Found	Not Found	Not Found	Not Found	Not Found	Not Found	Not Found	Not Found	Not Found	Peak Found	Not Found	Not Found	Not Found	Not Found	Not Found	Not Found	Not Found	Not Found	Not Found	Not Found	Not Found	Not Found	Not Found	Not Found	Not Found	Not Found	Not Found	Not Found	Not Found	Not Found	Not Found	Not Found	Not Found	Not Found	Not Found	Not Found	Not Found	Not Found	Not Found	Not Found	Not Found	Not Found	0	0	High	High		0.00002385		0.0000245	5.7	304.7	304.7	304.7	1.9751E-06	2.82042E-07	0	0	0.000213951	5.1158E-05	5.0581E-05	0.000662544	1.81	58.47	R.DTEDEEAWIQETEPSATSTYLGK.D	[801-823]	Used
	High	[R].LAQFVEHWEK.[L]		1	2	P02549-1	P02549-1 [1794-1803]		0	1286.6528	0																																																																																																																																No Quan Values	Not Found	Peak Found	Peak Found	Peak Found	Peak Found	Peak Found	Peak Found	Peak Found	Peak Found	Peak Found	Not Found	Not Found	Not Found	High	Not Found	Peak Found	Not Found	Peak Found	Peak Found	Peak Found	Peak Found	Not Found	Not Found	Not Found	Not Found	Not Found	Peak Found	Not Found	Not Found	Not Found	Peak Found	Not Found	Peak Found	High	Not Found	Not Found	Peak Found	Not Found	Not Found	Not Found	Not Found	Not Found	Peak Found	Peak Found	Not Found	Not Found	Not Found	Peak Found	Not Found	Not Found	Peak Found	Not Found	Not Found	Not Found	Peak Found	Not Found	Peak Found	Not Found	Not Found	Peak Found	Peak Found	Not Found	Peak Found	Not Found	Peak Found	Not Found	Not Found	Peak Found	Peak Found	Not Found	Not Found	Peak Found	Peak Found	Not Found	Peak Found	Peak Found	Not Found	Not Found	Not Found	Not Found	Not Found	Not Found	Peak Found	Peak Found	Not Found	Not Found	Not Found	Not Found	Not Found	Not Found	Peak Found	Not Found	Not Found	Not Found	Not Found	Not Found	Not Found	Not Found	Not Found	Not Found	Not Found	Peak Found	Not Found	Peak Found	Not Found	Peak Found	Not Found	Peak Found	Not Found	Not Found	Peak Found	Not Found	Peak Found	Not Found	Not Found	Not Found	Not Found	Not Found	Not Found	Not Found	Not Found	Not Found	Not Found	Not Found	0	1794	High	n/a					5.64	563.8	350	350	2.28315E-06	3.01883E-07	0	0	0.000247309	5.1158E-05	5.02585E-05	0.000660502		40.08	R.LAQFVEHWEK.L	[1794-1803]	Not Used
	High	[K].VADDLLFEGLLTPEGAQIR.[Q]		1	1	P02549-1	P02549-1 [1140-1158]		0	2057.09135	1	4.74369E-17	4.58126E-17	1.08513E-07	12959.69539									56862.11239																						217359.7605		5099038.538			5805430.345	465421.542	1060608.554	516071.6323		392914.0972		361804.8888								6036583.988						241757.8688			307105.9887			337725.325									439608.4243		196903.9586	7812514.151	1942457.15				3229028.716				1648856.765	4765322.777	6446607.298	2763232.757	4297317.272		2689265.355	9063586.057	1329553.045	425080.5946	8365511.568	3820584.179	964277.5136	991552.8921		2485993.548		2826226.972				4249564.222	5221537.292		2857054.159	2950845.375			1960777.594	1744148.149	1300975.373	1386047.687	1475387.869		618144.1734		8392974.643		3171325.871	2408708.558		Peak Found	Not Found	Not Found	Not Found	Not Found	Not Found	Not Found	Not Found	Not Found	Peak Found	Not Found	Not Found	Not Found	Not Found	Not Found	Not Found	Not Found	Not Found	Not Found	Not Found	Not Found	Not Found	Not Found	Not Found	Not Found	Not Found	Not Found	Not Found	Not Found	Not Found	Not Found	Peak Found	Not Found	High	Not Found	Not Found	Peak Found	Peak Found	Peak Found	Peak Found	Not Found	Peak Found	Not Found	Peak Found	Not Found	Not Found	Not Found	Not Found	Not Found	Not Found	Not Found	Peak Found	Not Found	Not Found	Not Found	Not Found	Not Found	Peak Found	Not Found	Not Found	Peak Found	Not Found	Not Found	Peak Found	Not Found	Not Found	Not Found	Not Found	Not Found	Not Found	Not Found	Not Found	Peak Found	Not Found	Peak Found	Peak Found	Peak Found	Not Found	Not Found	Not Found	Peak Found	Not Found	Not Found	Not Found	Peak Found	Peak Found	Peak Found	Peak Found	Peak Found	Not Found	Peak Found	Peak Found	Peak Found	Peak Found	Peak Found	Peak Found	Peak Found	Peak Found	Not Found	Peak Found	Not Found	Peak Found	Not Found	Not Found	Not Found	Peak Found	Peak Found	Not Found	Peak Found	Peak Found	Not Found	Not Found	Peak Found	Peak Found	Peak Found	Peak Found	Peak Found	Not Found	Peak Found	Not Found	Peak Found	Not Found	Peak Found	Peak Found	0	1140	High	n/a					5.3	311.9	311.9	311.9	5.00966E-06	6.3074E-06	5.91034E-06	0.000241838	0.000542455	5.1158E-05	4.73222E-05	0.000634249		67.26	K.VADDLLFEGLLTPEGAQIR.Q	[1140-1158]	Used
	High	[R].LAHDEFPMLPQR.[R]	1xOxidation [M8]	1	4	P02549-1	P02549-1 [1034-1045]		0	1469.72056	0																																																																																																																																No Quan Values	Not Found	Not Found	Not Found	Not Found	Peak Found	Not Found	Not Found	Not Found	Not Found	Not Found	Not Found	Not Found	High	Not Found	Not Found	Not Found	Not Found	Peak Found	Not Found	Not Found	Not Found	Peak Found	Peak Found	Not Found	Not Found	Not Found	Not Found	Not Found	Not Found	Not Found	Not Found	Not Found	Not Found	High	Not Found	Not Found	Not Found	Not Found	Not Found	Not Found	Not Found	Not Found	Not Found	Not Found	Not Found	Not Found	Not Found	Not Found	Not Found	Not Found	Not Found	Not Found	Not Found	Not Found	Not Found	Not Found	Not Found	Not Found	Not Found	Not Found	Not Found	Not Found	Not Found	Not Found	Not Found	Not Found	Not Found	Not Found	Not Found	Not Found	Not Found	Not Found	Not Found	Not Found	Not Found	Not Found	Not Found	Not Found	Not Found	Not Found	Not Found	Not Found	Not Found	Not Found	Not Found	Not Found	Not Found	Not Found	Not Found	Not Found	Not Found	Not Found	Not Found	Not Found	Not Found	Not Found	Not Found	Not Found	Not Found	Not Found	Not Found	Not Found	Not Found	Not Found	Not Found	Not Found	Not Found	Not Found	Not Found	Not Found	Not Found	Not Found	Not Found	Not Found	Not Found	Not Found	Not Found	Not Found	Not Found	Not Found	Not Found	Not Found	Not Found	Not Found	0	1034	High	Low		0.05753		0.5089	5.17	591.8	368.2	368.2	6.72947E-06	6.3074E-06	5.73388E-06	0.000235793	0.000728535	5.1158E-05	4.60884E-05	0.000623312	1.02	41.81	R.LAHDEFPMLPQR.R	[1034-1045]	Not Used
	High	[K].LQLEDDYAFQEFNWK.[A]		1	5	P02549-1	P02549-1 [1922-1936]		0	1945.89667	2	0.108610768	0.563810272	0.532530589										2384.537271			48351.87496	61692.91595		28642.49277			321341.3067			214554.4327			9731.13782		24125.03068				4030.927774	15747.83578		953912.7048	27962.65869	4133.831199							6086.30241				20623.4636			273889.1374												97360.58139					5630.605311							4435.757591		51888.96796																																																		Not Found	Not Found	Not Found	Not Found	Not Found	Not Found	Not Found	Not Found	Not Found	Peak Found	Not Found	Not Found	High	Peak Found	Not Found	Peak Found	Not Found	Not Found	Peak Found	Not Found	Peak Found	Peak Found	Not Found	Not Found	Peak Found	Not Found	Peak Found	Not Found	Not Found	Not Found	Peak Found	Peak Found	Peak Found	High	Peak Found	Peak Found	Peak Found	Not Found	Not Found	Not Found	Peak Found	Not Found	Peak Found	Not Found	Not Found	Peak Found	Peak Found	Not Found	Not Found	Peak Found	Not Found	Not Found	Not Found	Not Found	Peak Found	Not Found	Not Found	Peak Found	Not Found	Not Found	Not Found	Peak Found	Not Found	Peak Found	Peak Found	Peak Found	Peak Found	Not Found	Not Found	Not Found	Peak Found	Peak Found	Peak Found	Peak Found	Peak Found	Peak Found	Not Found	Not Found	Not Found	Peak Found	Not Found	Not Found	Peak Found	Peak Found	Not Found	Not Found	Not Found	Not Found	Not Found	Not Found	Not Found	Not Found	Not Found	Not Found	Not Found	Not Found	Not Found	Not Found	Not Found	Not Found	Not Found	Not Found	Not Found	Not Found	Not Found	Not Found	Not Found	Not Found	Not Found	Not Found	Not Found	Not Found	Not Found	Not Found	Not Found	Not Found	Not Found	Not Found	Not Found	Not Found	Not Found	Not Found	Not Found	Not Found	0	0	High	High		0.00001637		0.00001145	5.1	238	238	238	7.90602E-06	1.13998E-05	1.10317E-05	0.000230203	0.000855808	6.38741E-05	6.32311E-05	0.000811688	1.28	65.85	K.LQLEDDYAFQEFNWK.A	[1922-1936]	Used
	High	[K].LQATYWYHR.[F]		1	2	P02549-1	P02549-1 [366-374]		0	1237.61127	0																																																																																																																																No Quan Values	Peak Found	Peak Found	Peak Found	Peak Found	Not Found	Peak Found	Peak Found	Peak Found	Peak Found	Peak Found	Not Found	Peak Found	Peak Found	Not Found	Peak Found	Peak Found	Peak Found	Peak Found	Not Found	Peak Found	Peak Found	Peak Found	Peak Found	Peak Found	Peak Found	Peak Found	Peak Found	Not Found	Peak Found	Peak Found	Peak Found	Peak Found	Not Found	High	Peak Found	Not Found	Not Found	Not Found	Not Found	Peak Found	Not Found	Peak Found	Peak Found	Not Found	Not Found	Peak Found	Peak Found	Not Found	Peak Found	Not Found	Peak Found	Peak Found	Peak Found	Not Found	Peak Found	Peak Found	Not Found	Peak Found	Not Found	Not Found	Not Found	Peak Found	Peak Found	Not Found	Peak Found	Peak Found	Not Found	Peak Found	Not Found	Not Found	Not Found	Peak Found	Not Found	Peak Found	Not Found	Not Found	Peak Found	Not Found	Not Found	Peak Found	Peak Found	Not Found	Not Found	Not Found	Not Found	Not Found	Not Found	Not Found	Peak Found	Not Found	Not Found	Not Found	Not Found	Not Found	Not Found	Not Found	Peak Found	Not Found	Peak Found	Peak Found	Not Found	Not Found	Peak Found	Peak Found	Peak Found	Peak Found	Not Found	Peak Found	Not Found	Not Found	Peak Found	Peak Found	Peak Found	Not Found	Peak Found	Peak Found	Not Found	Not Found	Peak Found	Peak Found	Peak Found	Peak Found	Peak Found	Peak Found	0	0	High	High		0.00003536		0.0002326	5.1	527	309.8	309.8	7.92682E-06	1.13998E-05	1.10141E-05	0.000230097	0.000858058	6.38741E-05	6.31034E-05	0.000810866	2.6	34.07	K.LQATYWYHR.F	[366-374]	Not Used
	High	[R].AYFLDGSLLK.[E]		1	13	P02549-1	P02549-1 [2178-2187]		0	1126.61429	1	0.999845872	0.03297771	0.673132216			221950.712	7905.37278	429794.6914	320437.414						236304.9534	30026.19066	87814.43027	79609.40705	277957.5268	434834.4362	768434.8721	492899.8066		1239276.413	258926.3362	58285.4627				16532.56927														11479.10597		999784.3421		45982.89332		284817.1599	2896.285269	257310.4721	532203.3464	56413.06782	127110.4823	22326.02005			100179.5017	28998.21013	65357.14014	14109.85507	5810.913837			101472.491				161740.2758	134667.8637	604367.9234	62677.98634	104587.6021	2149.844579						124346.5199			5590954.992		326187.4348	659193.0978	745250.2685	1800884.585	2265975.274				4671559.425	2518987.158			2025685.088					1032925.573		136067.5634		820778.2444	2735690.692	184080.5259	8901.969352	39495.86211						75739.56884			1664177.221	7869.480225			2661078.807	4819771.249	800907.5566			Not Found	Not Found	Peak Found	Peak Found	Peak Found	Peak Found	Not Found	Not Found	Not Found	Not Found	Not Found	Peak Found	Peak Found	Peak Found	Peak Found	Peak Found	Peak Found	Peak Found	Peak Found	Not Found	High	Peak Found	Peak Found	Not Found	Not Found	Not Found	Peak Found	Not Found	Not Found	Not Found	Not Found	Not Found	Not Found	Not Found	Not Found	Not Found	Not Found	Not Found	Not Found	Not Found	Peak Found	Not Found	High	Not Found	Peak Found	Not Found	Peak Found	Peak Found	Peak Found	Peak Found	Peak Found	Peak Found	Peak Found	Not Found	Not Found	Peak Found	Peak Found	Peak Found	Peak Found	Peak Found	Not Found	Not Found	Peak Found	Not Found	Not Found	Not Found	Peak Found	Peak Found	Peak Found	Peak Found	Peak Found	Peak Found	Not Found	Not Found	Not Found	Not Found	Not Found	Peak Found	Not Found	Not Found	High	Not Found	Peak Found	Peak Found	Peak Found	Peak Found	High	Not Found	Not Found	Not Found	High	Peak Found	Not Found	Not Found	Peak Found	Not Found	Not Found	Not Found	Not Found	Peak Found	Not Found	Peak Found	Not Found	Peak Found	High	Peak Found	Peak Found	Peak Found	Not Found	Not Found	Not Found	Not Found	Not Found	Peak Found	Not Found	Not Found	High	Peak Found	Not Found	Not Found	Peak Found	High	Peak Found	Not Found	0	0	High	High		0.00002708		0.00006491	5.04	480.4	358.6	358.6	9.17275E-06	1.13998E-05	1.0516E-05	0.000223964	0.000992816	6.82023E-05	6.58541E-05	0.000782932	2.22	76.45	R.AYFLDGSLLK.E	[2178-2187]	Used
	High	[K].LADDEDYK.[D]		1	95	P02549-1	P02549-1 [604-611]		0	968.42073	4	4.74369E-17	4.58126E-17	3.66332E-17												1422293.44	21784949.42					613409.4243			11499762.17	1422674.951	8737392.435	760135.0725	21571476.88			6008194.295	4562053.195	1507241.721		13947222.5	12404856.83	56859096.96		8636730.049	23214294.99			680363.1746			34259356.69			2505190.91		1139357.697			1529930.544				2587771.441		994946.0881	456206.1069		3345780.236		7083524.79	995453.3197	635151.3958	663515.2834				1433794.029	2471874.715	10829838.07	308551.3153	552765.839	7565848.77		56336895.18	8904720.355	862641.7292		326788.6622	23259618.7	1295585.173	21572054.56	7451133.419	2203608.549	266238.8866	23878533.91		865054.7836	1936741.358	46014697.25	5589215.096	565179.4043	288047.4358	75874506.15	1326279.311	2205803.006	1060657.942	3920987.304	1372233.462			3935944.711	3200842.072	23786391.43	3997646.767	192526.1405		1574230.697	530650.3494	2719377.757	301195.5348	3989696.483	608115.899	917077.6137	4072268.461	9713541.897					16650386.83	1360746.697			Not Found	Not Found	Not Found	Not Found	Not Found	Not Found	Not Found	Not Found	Not Found	Not Found	Peak Found	Peak Found	High	Not Found	Peak Found	High	Not Found	Peak Found	Peak Found	High	High	Peak Found	High	Peak Found	High	Not Found	Not Found	High	High	Peak Found	Not Found	High	High	High	Peak Found	High	Peak Found	Peak Found	Peak Found	Peak Found	Peak Found	Peak Found	High	Peak Found	Peak Found	High	Peak Found	High	Not Found	Not Found	High	Peak Found	Peak Found	High	Peak Found	Peak Found	Peak Found	Peak Found	Peak Found	High	Peak Found	Peak Found	High	Peak Found	Peak Found	Not Found	Peak Found	Not Found	Peak Found	High	Peak Found	Peak Found	Peak Found	High	Peak Found	Peak Found	Peak Found	Peak Found	Peak Found	Peak Found	High	High	High	High	High	Peak Found	High	Peak Found	High	High	High	Peak Found	Peak Found	High	High	Peak Found	High	High	Peak Found	High	Not Found	High	High	High	High	Peak Found	Peak Found	Peak Found	High	Peak Found	Peak Found	Peak Found	Peak Found	Peak Found	Peak Found	Peak Found	High	Peak Found	High	Not Found	High	High	Peak Found	Peak Found	0	0	High	High		0.00003536		0.0001558	4.37	381.8	235.9	235.9	4.25441E-05	1.13998E-05	9.41699E-06	0.000205931	0.004587836	7.48762E-05	7.47801E-05	0.000950028	1.66	20.61	K.LADDEDYK.D	[604-611]	Used
	High	[K].SLNQNMESLR.[A]	1xOxidation [M6]	1	50	P02549-1	P02549-1 [876-885]		0	1207.57356	2	0.136700145	0.015724117	0.576769315	2901792.485		3091265.758		596892.4899	643729.0137			414326.6343	262620.8146	196692.0469	3072149.668	22307049.47	11979692.88	8221602.307	425189.3357		1468394.249	1214336.854	618328.7879	9675615.67	683854.3293	7758522.625	1439855.995	15865682.48			4651895.786	4121887.744		216806.2913	10565406.67	7870298.284	441588341.3	7200119.676	3387470.477	2272707.39		633227.2373			602880.1653	19468908.75			4049069.36		1309414.674	1599745.653		1662348.408	588853.1009	355714.0957	1004780.327	211353.657				180010.1579	1370262.962	878025.7756		436727.1478	499371.0027	281436.8369	739169.8092		576058.1103	644223.8682	2454379.6	23575834.24	759749.5591	1723177.964	4396390.077		81651333.26	7376067.893	2767122.752	2480373.033	16315188.88	25281539.9	6542528.753	24304788.71	7571965.615	1400109.35	544335.3643	10799479.05		890367.9269	741275.1332	22304296.95	121174.9273	294946.4563	58600.55394	34119607.74		417242.3772	482346.0997	1794609.739	471661.3017	1140824.274		484811.0791		18277837.36	674834.3051	405480.5787		1672925.529			497331.3029		593897.4148	819215.1801	357338.9117	9398210.433				315775.0271	15322189.28				Peak Found	Not Found	Peak Found	Not Found	Peak Found	Peak Found	Not Found	Not Found	Peak Found	Peak Found	Peak Found	Peak Found	High	High	Peak Found	Peak Found	Peak Found	Peak Found	Peak Found	Peak Found	Peak Found	Peak Found	Peak Found	Peak Found	Peak Found	Not Found	Not Found	Peak Found	Peak Found	Peak Found	Peak Found	Peak Found	Peak Found	High	Peak Found	Peak Found	Peak Found	Not Found	Peak Found	Not Found	Peak Found	Peak Found	High	Peak Found	Not Found	High	Peak Found	Peak Found	High	Not Found	Peak Found	Peak Found	Peak Found	High	Peak Found	Peak Found	Not Found	Peak Found	Peak Found	High	Peak Found	Peak Found	High	Peak Found	Peak Found	Peak Found	Peak Found	Peak Found	Peak Found	Peak Found	High	High	Peak Found	Peak Found	Not Found	Peak Found	Peak Found	Peak Found	Peak Found	High	High	Peak Found	Peak Found	High	Peak Found	Peak Found	High	Peak Found	Peak Found	Peak Found	High	Peak Found	Peak Found	Peak Found	High	Not Found	Peak Found	Peak Found	Peak Found	Peak Found	Peak Found	Peak Found	Peak Found	Peak Found	High	Peak Found	Peak Found	Peak Found	High	Not Found	Peak Found	High	Peak Found	Peak Found	Peak Found	Peak Found	High	Peak Found	High	Peak Found	Peak Found	High	Peak Found	Peak Found	0	876	High	High		0.00002708		0.00005049	4.28	386.8	232.3	232.3	5.20198E-05	1.39866E-05	1.38014E-05	0.000406256	0.005603921	7.93372E-05	7.93102E-05	0.001124438	2.09	25.71	K.SLNQNMESLR.A	[876-885]	Used
	High	[K].VTILGETAER.[L]		1	65	P02549-1	P02549-1 [1239-1248]		0	1088.59461	4	0.988901134	0.951604317	0.542093531	1536046.938	1499696.4	956828.6575	181371.8665	5356890.772			578512.117	209060.4588	219673.3275	546702.0372	146056.0156	36285372.19	4621618.57		210355.54	889791.6221	224751.0298	1028233.456	105152.2088	381967.1026	933229.9464	626867.2944	350951.1547	11946824.8	662617.0019		145802.2298	584795.2765	152810.5931			453362.3439	35954950.87		4413036.589	13030142.01	761570.6953	3392949.137	612405.6882	1788726.392	1899751.463	516084.0719	1739432.71	11759098.77	909666.196	970468.647	397218.7389	1778952.036	428312.8442	1326615.246	1367531.052	1141311.234	1331151.894	1099495.897	1070194.703		557999.8627	626046.7883	2223514.249	3571204.348		323251.4271	561686.4614	71922.61305	1933806.096		1569397.939	382296.052	292344.0957	3012649.004	498597.2953	1673329.688	3421631.327	136339.6215	103420063.5	1003542.694	4722156.367		944279.4334	1625800.046	5522645.961	1348830.399	521448.7706	626827.8655	1538114.734					883412.1329	266632.7781				5892693.954					4883072.451	2985256.247	852775.0072	968064.5938		5188713.701	198233.466	2304545.387	831598.7136	3089343.88	892697.4938	9607356.415	286510.16	1631527.321	469514.9322	1362223.8	445515.8767	429219.2266	4931615.611	5854940.204	5892256.441	663140.6656		2478133.741		Peak Found	Peak Found	Peak Found	Peak Found	Peak Found	Peak Found	Peak Found	Peak Found	Peak Found	Peak Found	Peak Found	High	High	High	Peak Found	High	Peak Found	High	High	Peak Found	High	High	High	Peak Found	Peak Found	High	Peak Found	Peak Found	High	Peak Found	Peak Found	Peak Found	High	High	Peak Found	High	Peak Found	High	Peak Found	Peak Found	Peak Found	High	High	Peak Found	Peak Found	High	Peak Found	Peak Found	High	High	High	Peak Found	Peak Found	Peak Found	Peak Found	Peak Found	Peak Found	Peak Found	High	High	Peak Found	Peak Found	Peak Found	High	Peak Found	Peak Found	Peak Found	High	High	High	High	Peak Found	Peak Found	Peak Found	High	Peak Found	Peak Found	Peak Found	Peak Found	Peak Found	High	Peak Found	Peak Found	High	Peak Found	Peak Found	High	Peak Found	Peak Found	Not Found	Peak Found	Peak Found	Peak Found	Peak Found	Not Found	Peak Found	Not Found	Peak Found	Peak Found	Peak Found	Peak Found	High	Peak Found	Peak Found	High	Peak Found	Peak Found	Peak Found	Peak Found	Peak Found	Peak Found	Peak Found	Peak Found	Peak Found	Peak Found	Peak Found	High	Peak Found	Peak Found	Peak Found	Peak Found	High	Not Found	Peak Found	0	0	High	High		0.00002708		0.00002983	4.28	429.4	180.8	180.8	5.22601E-05	1.39866E-05	1.37809E-05	0.000405927	0.005629664	7.93372E-05	7.91524E-05	0.001122544	2.22	39.07	K.VTILGETAER.L	[1239-1248]	Used
	High	[K].LYEDSDDLK.[N]		1	160	P02549-1	P02549-1 [587-595]		0	1097.49971	3	0.046158417	6.79823E-06	0.101984554	3248827.102		553752.2471				612379.342	574172.1719				5751951.184	67124914.89	55334169.08	26309177.13	721505.326	883865.6614	1726543.555	3186807.114	1598186.323	21878773.06	2802339.772	17437524.55		34714923.15		828146.0239	8669424.085	7601915.775			24034395.36	23748506.57	21069556.56	21699649.59	13385453.12			1767882.04	134467.5486		1759715.382	59654744.97	1177079.547		7429896.855	960280.6186	2616163.618	3021477.247	2441627.1	2975440.515	1036103.388		2656446.158	1133284.99	1797815.94	578243.4368	542379.2101	197808.3309	5350532.162	1616502.398	15458635.16	1420855.743	920811.5364	1077971.516			1766686.453	1695256.005	3225316.019	34185138.38	1049585.902	3805877.154	13915296.19		5175235.566	18312129.76	4548016.065	5777114.419	21250611.69	40323622.79	5609888.04	19530685.93	19030605.03	2463734.995	2321200.498	12123377.65	2761617.124	16826565.34	294260.4953	22777421.09	9310803.609		75477.089	25480622.21	9770853.812	14979241.46	147821.734	1921784.764	380132.1257	1909765.493	1988774.253	1008537.701	6684649.007	17181306.39	5790687.999	128200.1486	2116721.471	3480176.151	721124.3535	625286.5931	3470677.021	909663.708	3290975.023	2609085.032	2572864.26	16331840.58	531796.9297	2364759.425	2522279.625	1014301.821	39278465.94	1157841.131	1494802.825		Peak Found	Peak Found	High	Peak Found	Peak Found	Peak Found	High	High	Peak Found	Peak Found	Peak Found	High	High	High	High	High	High	High	High	High	High	High	Peak Found	Peak Found	High	High	Peak Found	High	High	Peak Found	Peak Found	High	High	High	High	High	Peak Found	High	Peak Found	Peak Found	Peak Found	High	High	High	Peak Found	High	High	High	High	High	High	High	Peak Found	High	High	High	Peak Found	High	High	High	Peak Found	High	High	Peak Found	High	Peak Found	Peak Found	High	High	High	High	High	High	High	High	High	High	High	Peak Found	High	High	Peak Found	High	Peak Found	High	Peak Found	High	Peak Found	Peak Found	Peak Found	High	Peak Found	Peak Found	Peak Found	High	Peak Found	Peak Found	High	Peak Found	High	Peak Found	Peak Found	Peak Found	Peak Found	High	High	Peak Found	Peak Found	Peak Found	Peak Found	Peak Found	High	Peak Found	High	High	Peak Found	High	Peak Found	Peak Found	Peak Found	Peak Found	High	Peak Found	Peak Found	0	587	High	High		0.00002708		0.00003807	3.99	448	260.6	260.6	0.000102066	2.98704E-05	2.97646E-05	0.000580495	0.010936175	0.0001137	0.000112385	0.001608579	1.52	30.8	K.LYEDSDDLK.N	[587-595]	Used
	High	[K].SSLDSLEALMK.[K]	1xOxidation [M10]	1	30	P02549-1	P02549-1 [1424-1434]		0	1209.60313	0	0.091116788	0.084116467	0.002119381	14399.74805	21994.29591				34525.77421			15972.12408	7334.903105	18871.85929	117120.6711	1077988.458			115110.4071	406128.0865	7365.769726	258724.2167		339710.3041	213234.5239	334548.75	138216.5534	196005.5459	582878.7203		31869.04229	189132.4868	360776.9583	362047.9663	361948.7788	9602.449595	9260345.577			1547687.545	1235319.343		536088.5512	122918.1688	1005210.783	227072.3607	330147.9649		1074243.079						103355.7026			116880.5452	320730.989	252513.9041	331175.2633	190670.0302	62334.38383	99849.63626		38948.56431	81692.92924		47360.24876	100595.4814	789192.0563	1117690.053	427433.8151	1883547.465		724883.4358			2429813.699	2952893.151	88712.54149				7263631.374		95626.72818	2580070.268		3647146.819	4224402.456	2950258.085	2421282.669	13060798.43	617941.5601	75004.68118	352355.8116	12763659.84	3908183.11	1531220.949	970156.6854	92483.62247	1037404.713		69960.63937	35165.5463	106667.8913	273725.0725		817164.9599	74227.53369	895218.1149	137567.7236		1568371.897	720205.2228	761136.546	636087.8914		885460.0953		43332.29534	293997.5051	182766.2711	736694.1992	357301.3261	77706.7383		Peak Found	Peak Found	Peak Found	Not Found	Peak Found	Peak Found	Peak Found	Peak Found	Peak Found	Peak Found	Peak Found	Peak Found	High	High	Peak Found	Peak Found	Peak Found	Peak Found	Peak Found	Not Found	High	Peak Found	High	Peak Found	High	Peak Found	Not Found	Peak Found	Peak Found	Peak Found	Peak Found	Peak Found	Peak Found	High	Peak Found	Peak Found	Peak Found	Peak Found	Not Found	Peak Found	Peak Found	Peak Found	High	Peak Found	Not Found	High	Not Found	Not Found	Not Found	Not Found	Not Found	Peak Found	Not Found	Peak Found	Peak Found	Peak Found	Peak Found	Peak Found	Peak Found	Peak Found	Peak Found	Peak Found	Peak Found	Peak Found	Not Found	Peak Found	Peak Found	Peak Found	Peak Found	Peak Found	Peak Found	High	Peak Found	Peak Found	Peak Found	Peak Found	Peak Found	Peak Found	Peak Found	Not Found	Peak Found	Peak Found	Peak Found	Peak Found	Peak Found	Not Found	High	Peak Found	Peak Found	Peak Found	High	Peak Found	Peak Found	Peak Found	High	Peak Found	Peak Found	Peak Found	Peak Found	Peak Found	Not Found	Peak Found	Peak Found	Peak Found	High	Not Found	Peak Found	Peak Found	Peak Found	Peak Found	Not Found	Peak Found	Peak Found	Peak Found	Peak Found	Not Found	Peak Found	Not Found	Peak Found	Peak Found	Peak Found	Peak Found	Peak Found	Peak Found	0	1424	High	High		0.00002708		0.0000316	3.71	409.9	261.6	261.6	0.00019469	4.02627E-05	4.00845E-05	0.000931966	0.020655323	0.000115914	0.000112227	0.00171556	1.95	48.78	K.SSLDSLEALMK.K	[1424-1434]	Used
	High	[K].LGDYANLK.[Q]		1	44	P02549-1	P02549-1 [1496-1503]		0	893.47271	2	0.072264427	0.868150341	0.849378746	414735.798	2375238.452	1049242.812		3923007.034	398625.8383	480870.24	1394618.398	1170457.982	27410.64958	590857.6441	4543259.558	145166479.9	84930616.7	52057956.47	1109207.546	2217315.55	1945791.81	3079402.248	1371836.045	30859573.16	4166892.547	23124057.37	1018669.972	527096.7756	1214747.269		403308.334	322072.0415	1034113.184	306138.9522	26110840.84	27666207.63	44601987.95	26658721.05	18323215.01	62934196.46	236641.4614	675734.3771	1004425.087	711829.929	179858.2663	64311392.36	2564846.785	7326401.763	15460895.99	707304.1567	3373246.162	3061901.243	733995.6342	981299.7266	316464.3186	2965624.267	4323826.7		373108.5699	4148848.172	1081269.228	1709636.787	7388396.337	914005.1302	25433990.8	559073.6157	1085117.117	3533240.424	6573574.725	245635.2624	3551412.573	910186.1366	4067238.255	34612484.43	1182930.694	6660231.331	18161302.78	664557.71	80784231.63	25384054.4	7271950.791	14923332.86	13390758.82	16282399.52	1162386.871	23398037.97	18017878.32	325332.9567		177150.8993	206178.7904			11448410.74	341820.3522				323348.8558	205698.0768	307722.9782			722486.614		100288.2373	641682.136	14037381.99			150545.7794			94896.77167		75185.78355	151808.9275	79404.87637			663363.1328	155015.1915	495708.4608	1816986.238	15894596.71	98644.71019	55154.49975		Peak Found	Peak Found	Peak Found	Peak Found	Peak Found	Peak Found	High	Peak Found	Peak Found	Peak Found	Peak Found	High	Peak Found	High	Peak Found	Peak Found	Peak Found	Peak Found	High	High	High	Peak Found	High	Peak Found	Peak Found	Peak Found	Peak Found	Peak Found	Peak Found	Peak Found	Peak Found	High	High	High	Peak Found	High	Peak Found	Peak Found	High	Peak Found	Peak Found	Peak Found	High	High	Peak Found	High	High	Peak Found	Peak Found	Peak Found	High	Peak Found	Peak Found	High	Peak Found	Peak Found	Peak Found	Peak Found	Peak Found	Peak Found	Peak Found	Peak Found	Peak Found	Peak Found	Peak Found	Peak Found	Peak Found	Peak Found	Peak Found	High	High	Peak Found	Peak Found	Peak Found	High	High	Peak Found	Peak Found	High	Peak Found	Peak Found	Peak Found	Peak Found	Peak Found	Peak Found	Peak Found	High	Peak Found	Not Found	Not Found	High	Peak Found	Not Found	Not Found	Peak Found	Peak Found	Peak Found	Peak Found	Not Found	Not Found	Peak Found	Peak Found	Peak Found	Peak Found	Peak Found	Peak Found	Peak Found	Peak Found	Peak Found	Peak Found	Peak Found	Peak Found	Peak Found	Peak Found	Peak Found	Peak Found	Peak Found	Peak Found	Peak Found	Peak Found	Peak Found	High	Peak Found	Peak Found	0	1496	High	High		0.00003536		0.0002042	3.69	392.8	200	200	0.000201949	4.02627E-05	4.00134E-05	0.000930925	0.021408932	0.000115914	0.000112043	0.00171409	2.17	33.08	K.LGDYANLK.Q	[1496-1503]	Used
	High	[K].TQLENIQK.[T]		1	92	P02549-1	P02549-1 [635-642]		0	973.53129	4	0.466629312	0.241358026	0.688971385	3951293.642	4044314.93			3057114.489	1058698.135	3013108.193			346489.3069	2070853.488		893413.2027	8322643.89	533609.7581	416364.0355	979584.306	2032853.632			457596.3513	1788253.557	2610603.675	1375996.487	454308.7326	156838.0821	204036.4941		1536790.542	1300745.833			1434636.641	1619072666			40129893.78	3125931.703					826262.6989		4886716.537		1128500.231	2260804.746		1383569.43											729682.2706		830900.6782					5181412.088	2272927.656		2556269.855	348148.7733		940074.7254	1278622.949	336964841					733139.89	904207.599		690132.2492		4156281.379	3111680.245		1970305.511			888674.6785	400586.6083	1191005.928		882733.3798			1555557.451		1533297.672	3728339.498	457946.6061		270213.7091	2236557.103		521162.3594	1468440.38	89354.02044	343316.7771	2837114.422	1381482.615	1231116.578	2367149.801	3034823.721	900448.8999	609812.1563	714298.0443	942729.7608	1328695.885	199037.0664	631276.1014	215172.5012		Peak Found	Peak Found	High	Not Found	Peak Found	Peak Found	Peak Found	Peak Found	Peak Found	Peak Found	Peak Found	Peak Found	High	High	High	High	Peak Found	High	Peak Found	Peak Found	High	High	High	Peak Found	Peak Found	Peak Found	Peak Found	High	High	Peak Found	Peak Found	Peak Found	High	High	High	High	Peak Found	High	Peak Found	Peak Found	Peak Found	High	High	Peak Found	Peak Found	High	High	Peak Found	High	Peak Found	High	Peak Found	Peak Found	High	High	Not Found	Not Found	Not Found	Not Found	Peak Found	Peak Found	Peak Found	High	Not Found	Peak Found	Peak Found	Peak Found	Peak Found	Peak Found	Peak Found	High	High	Peak Found	High	Peak Found	High	High	High	Peak Found	High	High	Peak Found	High	High	Peak Found	Peak Found	High	Peak Found	Peak Found	High	High	Peak Found	Peak Found	Peak Found	High	Peak Found	Peak Found	Not Found	Peak Found	Not Found	Peak Found	Peak Found	Peak Found	Peak Found	High	Peak Found	Peak Found	Peak Found	Peak Found	Peak Found	Peak Found	Peak Found	Peak Found	Peak Found	Peak Found	Peak Found	High	Peak Found	Peak Found	Peak Found	Peak Found	High	Peak Found	Peak Found	0	635	High	High		0.0001035		0.0008091	3.49	486.6	145.8	145.8	0.00032459	4.02627E-05	3.833E-05	0.000900739	0.033968286	0.000132813	0.000130895	0.001976285	1.79	25.89	K.TQLENIQK.T	[635-642]	Used
	High	[R].EEPGNITQR.[Q]		1	26	P02549-1	P02549-1 [1048-1056]		0	1043.51161	1			3.66332E-17																																		6600319.071						1062393.322	145159.1307	1223005.811			4249915.231	528077.9772							1286086.472				1700504.57		923863.7132		694894.7319					474534.9861	1482640.69				503721.2077					1600071.53					1943556.53	276730.9977		2244054.344					586555.2939				3040813.554		582053.4645	580547.1755	799797.7221	769151.0517	2105079.076	305489.1719	866453.9459				841754.3416																340514.5137					Peak Found	Peak Found	Peak Found	Not Found	Peak Found	Not Found	Peak Found	Not Found	Peak Found	Peak Found	Peak Found	Peak Found	Peak Found	Peak Found	Not Found	Peak Found	Peak Found	Peak Found	Not Found	Not Found	High	Peak Found	High	Peak Found	High	Peak Found	Peak Found	Peak Found	Peak Found	Peak Found	Not Found	High	Peak Found	High	Peak Found	Peak Found	Not Found	Not Found	Peak Found	Peak Found	Peak Found	Peak Found	High	Not Found	Peak Found	Peak Found	Peak Found	Not Found	Not Found	Not Found	Not Found	Not Found	Peak Found	Not Found	Peak Found	Not Found	Peak Found	Peak Found	Peak Found	Not Found	Peak Found	Not Found	Not Found	Not Found	Not Found	Peak Found	Peak Found	Not Found	Not Found	High	Peak Found	Not Found	Peak Found	Peak Found	Peak Found	Peak Found	Peak Found	Peak Found	Peak Found	Not Found	High	Peak Found	Peak Found	Peak Found	Not Found	Peak Found	High	Peak Found	Peak Found	Peak Found	High	Not Found	Peak Found	Not Found	High	Peak Found	Peak Found	Peak Found	Peak Found	Peak Found	Peak Found	Peak Found	Peak Found	Peak Found	High	Not Found	Peak Found	Not Found	Peak Found	Not Found	Not Found	Peak Found	Not Found	Not Found	Not Found	Not Found	High	Not Found	Not Found	Not Found	Peak Found	High	Not Found	Not Found	0	0	High	High		0.0001456		0.00122	3.49	345	265.8	265.8	0.000324944	4.02627E-05	3.82083E-05	0.000898473	0.034004132	0.000132813	0.000130308	0.001967858	1.89	25.48	R.EEPGNITQR.Q	[1048-1056]	Used
	High	[K].FLDAVDPGRK.[G]		1	31	P02549-1	P02549-1 [2322-2331]		1	1117.60003	0	4.74369E-17	4.58126E-17	3.66332E-17												609346.8814	16683285.34	8736796.225	8415651.332	402271.4684	1135449.019	968401.6128		406097.0283	865809.3425	616231.2883	662624.4248	1308331.631	5260327.084	7355120.078	2104519.264	996271.7337	1066085.593		855206.2127	2632302.674	2038174.576		3688366.698			2323332.415		1444258.014			7281312.169	1187064.393					769403.7338			90340.92889				891259.1997	2393223.506						95760.02096	167559.2613				468907.8512					2429188.588				6098776.588			2341806.846	439692.5953		1933427.126			236127.3223		1162025.775	1197507.129				1225073.998	591908.844		4964625.851	2475211.43		1189474.145	1416916.23			1071233.745						1203492.271		1236339.601		813939.1938					539533.8203			3278354.592			1225663.205		Peak Found	Peak Found	Peak Found	Peak Found	Peak Found	Peak Found	Peak Found	Peak Found	Peak Found	Peak Found	Peak Found	Peak Found	High	High	High	Peak Found	Peak Found	Peak Found	Peak Found	Peak Found	Peak Found	Peak Found	High	Peak Found	High	Peak Found	Peak Found	Peak Found	High	Peak Found	Peak Found	High	High	High	Peak Found	High	Peak Found	Peak Found	Peak Found	Peak Found	Peak Found	Peak Found	High	Peak Found	Peak Found	Peak Found	Peak Found	Peak Found	Peak Found	Peak Found	Peak Found	Peak Found	Peak Found	Peak Found	Peak Found	Peak Found	Peak Found	Peak Found	Peak Found	Peak Found	Peak Found	Peak Found	Peak Found	Peak Found	Peak Found	Peak Found	Peak Found	Peak Found	Peak Found	Peak Found	Peak Found	Peak Found	Peak Found	High	Peak Found	High	High	Peak Found	Peak Found	Peak Found	Peak Found	Peak Found	Peak Found	Peak Found	Peak Found	Peak Found	Not Found	Peak Found	Peak Found	Peak Found	Peak Found	Not Found	Peak Found	Peak Found	Peak Found	Peak Found	Peak Found	Not Found	Peak Found	Peak Found	Not Found	Not Found	Peak Found	Not Found	Not Found	Not Found	Peak Found	Not Found	Peak Found	Not Found	Peak Found	Not Found	Peak Found	Not Found	Peak Found	Peak Found	Peak Found	Peak Found	Not Found	Peak Found	Peak Found	Peak Found	Peak Found	Peak Found	0	0	High	High		0.0008016		0.007726	3.48	454.4	199.9	199.9	0.000330008	4.02627E-05	3.73944E-05	0.000887469	0.034515976	0.000178018	0.000177996	0.002565336	2.24	32.41	K.FLDAVDPGRK.G	[2322-2331]	Used
	High	[K].KFEDFQVELVAK.[E]		1	3	P02549-1	P02549-1 [199-210]		1	1452.77331	0																																																																																																																																No Quan Values	Not Found	Not Found	Not Found	Not Found	Not Found	Not Found	Not Found	Not Found	Not Found	Not Found	Not Found	Not Found	Peak Found	Not Found	Not Found	Not Found	Not Found	Not Found	Not Found	Not Found	Not Found	Not Found	Not Found	Not Found	Not Found	Not Found	High	Not Found	Not Found	Not Found	Not Found	Not Found	Not Found	High	Not Found	Not Found	Not Found	Not Found	Not Found	Not Found	Not Found	Not Found	Not Found	Not Found	Not Found	Not Found	Not Found	Not Found	Not Found	Not Found	Not Found	Not Found	Not Found	Not Found	Not Found	Not Found	Not Found	Not Found	Not Found	Not Found	Not Found	Not Found	Not Found	Not Found	Not Found	Not Found	Not Found	Not Found	Not Found	Not Found	Not Found	Not Found	Not Found	Not Found	Not Found	Not Found	Not Found	Not Found	Not Found	Not Found	Not Found	Not Found	Not Found	Not Found	Not Found	Not Found	Not Found	Not Found	Not Found	Not Found	Not Found	Not Found	Not Found	Not Found	Not Found	Not Found	Not Found	Not Found	Not Found	Not Found	Not Found	Not Found	Not Found	Not Found	Not Found	Not Found	Not Found	Not Found	Not Found	Not Found	Not Found	Not Found	Not Found	Not Found	Not Found	Not Found	Not Found	Not Found	Not Found	Not Found	Not Found	Not Found	Not Found	Not Found	0	0	High	High		0.00001637		0.00001019	3.41	386.8	289.7	289.7	0.000390865	4.02627E-05	3.64503E-05	0.000875044	0.040622433	0.000210058	0.00020851	0.002664159	2.14	78.09	K.KFEDFQVELVAK.E	[199-210]	Not Used
	High	[R].NLAVMSDK.[V]		1	32	P02549-1	P02549-1 [312-319]		0	877.44478	0	0.038210449	4.58126E-17	0.995231187	664129.4242			342971.9094	710475.0135										4772356.491																			424454450.4										384681.5547																151426.1337											712227.4552					160544476.8														1188657.966	290247.6269	151047.6278			1069386.286				303280.2883																						922578.941					Peak Found	Not Found	Not Found	Peak Found	Peak Found	Not Found	Not Found	Peak Found	Not Found	Not Found	Not Found	High	Peak Found	Peak Found	High	Peak Found	Not Found	Peak Found	Peak Found	Peak Found	Peak Found	Peak Found	High	Not Found	High	Not Found	Not Found	High	High	Not Found	Not Found	High	High	High	High	High	Peak Found	Not Found	Not Found	Not Found	Not Found	Peak Found	Peak Found	Peak Found	Not Found	High	Not Found	Peak Found	Not Found	Not Found	High	Not Found	Not Found	Not Found	Not Found	Not Found	Not Found	Not Found	Not Found	Peak Found	Not Found	Peak Found	High	Not Found	Not Found	Not Found	Not Found	Peak Found	Not Found	Peak Found	Peak Found	Peak Found	Peak Found	High	Not Found	High	Peak Found	High	Peak Found	High	High	Peak Found	Peak Found	Peak Found	Peak Found	Peak Found	Not Found	Not Found	Peak Found	Peak Found	Peak Found	Peak Found	Not Found	Peak Found	Peak Found	Peak Found	Not Found	Not Found	Peak Found	Not Found	Not Found	Not Found	Not Found	Not Found	Peak Found	Peak Found	Not Found	Not Found	Peak Found	Not Found	Not Found	Not Found	Not Found	Peak Found	Not Found	Not Found	Peak Found	Not Found	Not Found	Not Found	Peak Found	Peak Found	Not Found	Not Found	0	312	High	High		0.00008723		0.0006869	3.38	401.8	203.8	203.8	0.000415372	4.02627E-05	3.58143E-05	0.000866401	0.04305991	0.000239046	0.000238968	0.002917242	1.74	30.53	R.NLAVMSDK.V	[312-319]	Used
	High	[K].NALAVRGDCGDTLAATQSLLMK.[H]	1xCarbamidomethyl [C9]; 1xOxidation [M21]	1	2	P02549-1	P02549-1 [1839-1860]		1	2321.15879	0	4.74369E-17	8.03336E-07	3.78981E-07									11205.06816				1331352.364	1195878.783													550575.6072																														2201138.757																										396297.362																																											Not Found	Not Found	Not Found	Not Found	Not Found	Not Found	Not Found	Not Found	Peak Found	Not Found	Not Found	Not Found	High	Peak Found	Not Found	Not Found	Not Found	Not Found	Not Found	Not Found	Not Found	Not Found	Not Found	Not Found	Not Found	Not Found	Peak Found	Not Found	Not Found	Not Found	Not Found	Not Found	Not Found	Not Found	Not Found	Not Found	Not Found	Not Found	Not Found	Not Found	Not Found	Not Found	Not Found	Not Found	Not Found	Not Found	Not Found	Not Found	Not Found	Not Found	Not Found	Not Found	Not Found	Not Found	Not Found	Not Found	Peak Found	Not Found	Not Found	Not Found	Not Found	Not Found	Not Found	Not Found	Not Found	Not Found	Not Found	Not Found	Not Found	Not Found	Not Found	Not Found	Not Found	Not Found	Not Found	Not Found	Not Found	Not Found	Not Found	Not Found	Not Found	Not Found	Peak Found	Not Found	Not Found	Not Found	Not Found	Not Found	Not Found	Not Found	Not Found	Not Found	Not Found	Not Found	Not Found	Not Found	Not Found	Not Found	Not Found	Not Found	Not Found	Not Found	Not Found	Not Found	Not Found	Not Found	Not Found	Not Found	Not Found	Not Found	Not Found	Not Found	Not Found	Not Found	Not Found	Not Found	Not Found	Not Found	Not Found	Not Found	Not Found	Not Found	Not Found	Not Found	0	0	High	High		0.00001637		0.00001221	3.38	216.1	216.1	216.1	0.000419823	4.02627E-05	3.54697E-05	0.000862515	0.043501361	0.000310114	0.000310111	0.002889294	2.29	51.9	K.NALAVRGDCGDTLAATQSLLMK.H	[1839-1860]	Used
	High	[R].RREEPGNITQR.[Q]		1	57	P02549-1	P02549-1 [1046-1056]		2	1355.71383	1	0.792314349	0.75857969	0.950424051	735331.1042	709351.6436	741471.0185	365777.2569	2661382.873	1252558.718	1786736.817	1050919.235	793776.2746	911142.4754	2035670.429	283556.1918	30063113.11	81152286.83	8222897.284	733863.0213	6320.554846	2103085.801	800527.5813	1167906.77	2053383.978	3063107.264	1453192.58	1535435.545	2862924.397	789156.5972	7420046.057	665630.713	1843905.94	1188435.547	1554740.904	3819567.845	2764942.207	1225348117	11272904.98	12790597.07							9264688.451		9850613.155	1512895.709		1375740.491	1248548.529	1599828.377	326247.6414	455448.5021	888248.0256	895595.0313	13148.79542	419917.0215	3644324.097	365877.4396	500430.8014	487193.1741		4587546.036	589630.5702	998467.8816	914730.2939	9227.408827	948254.6441	1419004.205	1589894.721	1205387.251		491569.8491	319479.619	6034635.656	630048.3991	93431845.97	1687796.535	605303.9061	8959359.267	32909.37295	1860371.065	1577541.686	960053.822	758275.1456		7293876.021			4080835.011								4558843.976		3181674.742								3176546.874		1128046.239	650612.4525	17518.4768	881394.6665				608260.8627	828277.9998	443617.5225	710462.8305	1205485.823	6091119.465	721073.7167				Peak Found	Peak Found	Peak Found	Peak Found	Peak Found	Peak Found	Peak Found	Peak Found	Peak Found	Peak Found	Peak Found	Peak Found	High	High	High	Peak Found	Peak Found	Peak Found	Peak Found	Peak Found	Peak Found	Peak Found	Peak Found	Peak Found	High	High	High	Peak Found	High	Peak Found	Peak Found	High	High	High	High	High	High	Not Found	Peak Found	Not Found	Not Found	Not Found	High	Peak Found	High	Peak Found	Peak Found	Peak Found	Peak Found	Peak Found	Peak Found	Peak Found	Peak Found	Peak Found	Peak Found	Peak Found	High	Peak Found	Peak Found	Peak Found	Peak Found	High	Peak Found	Peak Found	Peak Found	Peak Found	Peak Found	Peak Found	Peak Found	Peak Found	Not Found	Peak Found	Peak Found	High	Peak Found	High	High	Peak Found	High	Peak Found	Peak Found	Peak Found	Peak Found	Peak Found	Not Found	Peak Found	Not Found	Not Found	Peak Found	Not Found	Not Found	Not Found	Not Found	Not Found	Not Found	Not Found	Peak Found	Not Found	Peak Found	Not Found	Peak Found	Not Found	Not Found	Peak Found	Not Found	Not Found	Peak Found	Peak Found	Peak Found	Peak Found	Peak Found	Peak Found	Not Found	Peak Found	Peak Found	Peak Found	Peak Found	Peak Found	Peak Found	Peak Found	Peak Found	Peak Found	Not Found	Not Found	0	0	High	High		0.00001637		0.000007371	3.38	507.7	267.4	267.4	0.000421477	4.02627E-05	3.53652E-05	0.000860585	0.04366531	0.000322353	0.000321911	0.002876609	2.82	17.26	R.RREEPGNITQR.Q	[1046-1056]	Used
	High	[K].EFSTIYK.[H]		1	59	P02549-1	P02549-1 [2275-2281]		0	887.45091	5	0.378815107	0.802942612	0.141322191	335575.8094	1535706.832	1639215.244	237089.4677		3980273.035	229706.3561	686264.9968	204342.2515	130339.6209	593768.4034	2266014.064	6263941.304	23226547.45	8400201.975	605140.7665	1406605.786	505208.8466	1187672.89	402908.1654	6690724.068	402823.4172	664086.4501	33133.44843	23871773.61	682576.2017	253995.0226	3901647.678	3145446.386		77656.48934	17339510.2	13741011	528581034.7	157638.4324	4293290.068	1619708.375	1254868.829	1396736.795	498586.7457	457196.7898	2013248.378	22049779.55	257175.3135	84456.09824	726227.2772	1059188.183	1849618.064	362724.0714	6139877.975	916527.2053	463290.93		1174890.881	1927830.787	485551.8579	1977259.028	174143.6988	181227.8818	3425537.249	145997.9842	6537211.21	60436539.71	7771438.825	2782827.429	2342100.455	2097971.699	2188881.577	2911713.426	2804811.304	24013659.97	1974787.589	5577432.511	11857802.27	389668.9579	124240449	8207322.076	7396239.553	8398259.638	6967389.444	6750318.543	454436.121	27955517.43	7068727.698				163207.3738	2960665.165	38467.10854	1174380.235	5711482.457		210973.9928		2686655.404	2293478.275	1079638.035	640211.502	478840.6951	147089146.7		91854.58572	470316.3751	2989261.129	5440893.307	221575.4937	759053.2064		2209583.686	792415.9205	3273264.822	84418.77756	101951.7577	3103368.642	410767.4566	634766.7524	136867.7656	253751.8846	6029441.188	790812.569	4680170.99	180874.3543	102507.6007		Peak Found	Peak Found	Peak Found	Peak Found	Peak Found	Peak Found	Peak Found	Peak Found	Peak Found	Peak Found	Peak Found	High	High	High	High	Peak Found	Peak Found	Peak Found	High	Peak Found	High	Peak Found	Peak Found	Peak Found	High	High	Peak Found	High	High	Peak Found	Peak Found	High	High	High	Peak Found	High	Peak Found	Peak Found	Peak Found	Peak Found	Peak Found	Peak Found	High	Peak Found	Peak Found	Peak Found	Peak Found	Peak Found	Peak Found	Peak Found	Peak Found	Peak Found	Peak Found	Peak Found	Peak Found	Peak Found	Peak Found	Peak Found	Peak Found	High	Peak Found	High	Peak Found	Peak Found	Peak Found	Peak Found	Peak Found	Peak Found	Peak Found	Peak Found	High	High	High	Peak Found	Peak Found	High	High	Peak Found	Peak Found	Peak Found	High	Peak Found	High	Peak Found	Not Found	Peak Found	Peak Found	Peak Found	Peak Found	Peak Found	Peak Found	Peak Found	Peak Found	Peak Found	Peak Found	Peak Found	Peak Found	Peak Found	Peak Found	Peak Found	Peak Found	Peak Found	Peak Found	Peak Found	High	Peak Found	Peak Found	Peak Found	Peak Found	Peak Found	Peak Found	Peak Found	Peak Found	Peak Found	Peak Found	Peak Found	Peak Found	Peak Found	Peak Found	Peak Found	Peak Found	Peak Found	Peak Found	Peak Found	0	0	High	High		0.002795		0.02795	3.37	387.7	226.4	226.4	0.000423685	4.02627E-05	3.52258E-05	0.000858222	0.043884078	0.000329335	0.000328835	0.002863602	1.23	35.3	K.EFSTIYK.H	[2275-2281]	Used
	High	[K].AIRDGLLAR.[R]		1	19	P02549-1	P02549-1 [555-563]		1	984.59489	4	4.21123E-15	0.98703356	0.047978481	605798.1215												38787210.22	24175580.7	8593687.271										5101764.892		434091.2708		621629.6003			3530075.446	1634254.65	337507380.4	6447532.605	3652468.69							5602276.103																			2024966.647												2539040.484		57556582.21	2084172.387		1711078.571																																															Peak Found	Peak Found	Peak Found	Peak Found	Peak Found	Peak Found	Peak Found	Peak Found	Peak Found	Peak Found	Peak Found	Peak Found	High	Peak Found	High	Peak Found	Peak Found	Peak Found	Peak Found	Peak Found	Peak Found	Peak Found	Peak Found	Peak Found	High	Peak Found	Peak Found	Peak Found	Peak Found	Peak Found	Peak Found	High	Peak Found	High	High	Peak Found	Peak Found	Peak Found	Peak Found	Not Found	Peak Found	Peak Found	High	Peak Found	Peak Found	Peak Found	Peak Found	Peak Found	Peak Found	Peak Found	Not Found	Peak Found	Peak Found	Not Found	Not Found	Peak Found	Peak Found	Peak Found	Peak Found	Peak Found	Peak Found	Peak Found	Peak Found	Not Found	Peak Found	Peak Found	Peak Found	Peak Found	Peak Found	Peak Found	Peak Found	Peak Found	Peak Found	Peak Found	Peak Found	High	Peak Found	Peak Found	Peak Found	Peak Found	Peak Found	Peak Found	Peak Found	Peak Found	Peak Found	Peak Found	Peak Found	Not Found	Not Found	Not Found	Not Found	Not Found	Not Found	Not Found	Not Found	Not Found	Not Found	Not Found	Not Found	Not Found	Not Found	Peak Found	Peak Found	Not Found	Peak Found	Peak Found	Not Found	Peak Found	Peak Found	Not Found	Peak Found	Not Found	Not Found	Peak Found	Peak Found	Not Found	Peak Found	Peak Found	Not Found	Peak Found	Not Found	Peak Found	Peak Found	Not Found	0	0	High	High		0.0003544		0.0031	3.37	510.1	235.8	235.8	0.000429599	4.02627E-05	3.48671E-05	0.000852951	0.044469618	0.000358698	0.000358487	0.003427209	2.63	27.72	K.AIRDGLLAR.R	[555-563]	Used
	High	[-].MEQFPK.[E]	1xAcetyl [N-Term]	1	2	P02549-1	P02549-1 [1-6]	P02549-1 1xAcetyl [N-Term]	0	821.3862	1		4.58126E-17	3.66332E-17																									2769911.342						1605337.658	861821.7414	2489562.446		799185.7592	285075.0126	713713.2658		6093948.061		297748.2644				1547878.909												834932.3501					5166979.528											160332.0054				3841584.883		3402095.454																																															Not Found	Not Found	Not Found	Not Found	Not Found	Not Found	Not Found	Not Found	Not Found	Not Found	Not Found	Not Found	Not Found	Not Found	Not Found	Not Found	Not Found	Not Found	Not Found	Not Found	Not Found	Not Found	Not Found	Not Found	High	Peak Found	Not Found	Peak Found	Peak Found	Peak Found	Peak Found	Peak Found	Peak Found	Not Found	Peak Found	High	Peak Found	Not Found	Peak Found	Not Found	Peak Found	Not Found	Not Found	Not Found	Peak Found	Not Found	Not Found	Not Found	Not Found	Not Found	Not Found	Not Found	Not Found	Not Found	Not Found	Not Found	Peak Found	Not Found	Not Found	Not Found	Not Found	Peak Found	Not Found	Not Found	Not Found	Not Found	Not Found	Not Found	Not Found	Not Found	Not Found	Peak Found	Peak Found	Not Found	Not Found	Peak Found	Peak Found	Not Found	Peak Found	Not Found	Not Found	Not Found	Not Found	Not Found	Not Found	Not Found	Not Found	Not Found	Not Found	Not Found	Not Found	Not Found	Not Found	Not Found	Not Found	Not Found	Not Found	Not Found	Not Found	Not Found	Not Found	Not Found	Not Found	Not Found	Not Found	Not Found	Not Found	Not Found	Not Found	Not Found	Not Found	Not Found	Not Found	Not Found	Not Found	Not Found	Not Found	Not Found	Not Found	Not Found	Not Found	Not Found	Not Found	Not Found	0	1	High	n/a					3.3	338.1	229.9	229.9	0.000500335	4.02627E-05	3.40832E-05	0.000843739	0.051415286	0.000586398	0.000585436	0.004221866		48.16	-.MEQFPK.E	[1-6]	Used
	High	[K].RDVTEAIQWIK.[E]		1	13	P02549-1	P02549-1 [271-281]		1	1358.74268	0	4.74369E-17	4.58126E-17	3.66332E-17													1036153.338	4086543.846											34148.51634							19242.56911	12777.43949		608642.8423	676376.1459																																																																																										Not Found	Not Found	Not Found	Not Found	Not Found	Not Found	Not Found	Not Found	Not Found	Not Found	Not Found	Not Found	Peak Found	High	Not Found	Not Found	Not Found	Not Found	Not Found	Not Found	Not Found	Not Found	Not Found	Not Found	High	Not Found	Not Found	Not Found	Not Found	Not Found	Not Found	High	High	Not Found	Peak Found	Peak Found	Not Found	Not Found	Not Found	Not Found	Not Found	Peak Found	Not Found	Not Found	Not Found	Not Found	Not Found	Not Found	Not Found	Not Found	Not Found	Peak Found	Not Found	Not Found	Peak Found	Peak Found	Not Found	Not Found	Not Found	Not Found	Not Found	Not Found	Not Found	Not Found	Not Found	Not Found	Not Found	Not Found	Not Found	Not Found	Not Found	Not Found	Not Found	Not Found	Not Found	Not Found	Not Found	Not Found	Peak Found	Not Found	Peak Found	Not Found	Not Found	Not Found	Not Found	Peak Found	Peak Found	Not Found	Peak Found	Not Found	Peak Found	Peak Found	Not Found	Not Found	Peak Found	Peak Found	Not Found	Peak Found	Not Found	Peak Found	Peak Found	Peak Found	Not Found	Peak Found	Peak Found	Not Found	Not Found	Not Found	Not Found	Peak Found	Not Found	Not Found	Not Found	Peak Found	Not Found	Peak Found	Peak Found	Not Found	Not Found	Not Found	Not Found	Peak Found	Not Found	Not Found	0	271	High	High		0.0001958		0.001778	3.3	467.1	221.4	221.4	0.000501399	4.02627E-05	3.40351E-05	0.000842886	0.051519053	0.000589082	0.00058846	0.004361099	2.54	50.43	K.RDVTEAIQWIK.E	[271-281]	Used
	High	[R].LRGLALQR.[Q]		1	5	P02549-1	P02549-1 [249-256]		1	926.58941	0	4.74369E-17	4.58126E-17	3.66332E-17													3781971.222	3337827.416	1743481.03										751253.8939							428255.9857		51282694		547989.9899							833107.7432																																	9980738.46																																																		Not Found	Not Found	Not Found	Not Found	Not Found	Not Found	Not Found	Not Found	Not Found	Not Found	Not Found	Not Found	High	High	Peak Found	Not Found	Not Found	Not Found	Not Found	Not Found	Not Found	Not Found	Not Found	Not Found	Peak Found	Not Found	Not Found	Not Found	Not Found	Not Found	Not Found	Peak Found	Not Found	High	Not Found	Peak Found	Not Found	Not Found	Not Found	Not Found	Not Found	Not Found	Peak Found	Not Found	Not Found	Not Found	Not Found	Not Found	Not Found	Not Found	Not Found	Not Found	Not Found	Not Found	Not Found	Not Found	Not Found	Not Found	Not Found	Not Found	Not Found	Not Found	Not Found	Not Found	Not Found	Not Found	Not Found	Not Found	Not Found	Not Found	Not Found	Not Found	Not Found	Not Found	Not Found	High	Not Found	Not Found	Not Found	Not Found	Not Found	Not Found	Not Found	Not Found	Not Found	Not Found	Not Found	Not Found	Not Found	Not Found	Not Found	Not Found	Not Found	Not Found	Not Found	Not Found	Not Found	Not Found	Not Found	Not Found	Not Found	Not Found	Not Found	Not Found	Not Found	Not Found	Not Found	Not Found	Not Found	Not Found	Not Found	Not Found	Not Found	Not Found	Not Found	Not Found	Not Found	Not Found	Not Found	Not Found	Not Found	Not Found	Not Found	Not Found	0	0	High	High		0.006127		0.06058	3.29	571.5	88.4	88.4	0.000507108	4.02627E-05	3.382E-05	0.000840054	0.052075315	0.000632758	0.000632651	0.004477827	2.62	26.66	R.LRGLALQR.Q	[249-256]	Used
	High	[K].VNILTDK.[S]		1	14	P02549-1	P02549-1 [73-79]		0	802.46689	1	0.213935359	0.007511996	0.776442414	2519505.687		768945.2454				300597.2847	619286.0334				3770772.516	115453874.5	71125317.95	37129385.55	594420.1594	513164.4428	1026316.873	1984138.938	1296788.711	21022022.7	2466520.851	11877641.73		27210484.33	739325.9537		5512148.262	4358147.84			20213283.62	19703320.91	43492972.12	15848578.82	12812342.19	32631953.93	750057.0407			94760.49858	602373.5186	47719761.13	786452.3711		7277426.821	840495.8265	1817601.14	1717706.205	713514.0954	300474.7351	116545.9373	381769.0127	1145711.831		39640.74383	387448.9055	239121.54	159191.323	4512207.1	129304.8562	11389102.64	528441.506	697690.5689				917319.2569	939566.256	2205315.063	23390416.69	743842.4904	3360014.601	12828192.24	523795.3232	52074551.85	13837459.91	2840822.454	6681529.098	7052553.95	8062065.979	892989.5368	25461963.4	19518555.71	39230.47664	182498.5209				667843.5785											312847.8947				4632812.059	249660.7414			718713.9575								2521564.088					9009895.256				Peak Found	Not Found	Peak Found	Not Found	Not Found	Not Found	Peak Found	Peak Found	Not Found	Not Found	Not Found	High	Peak Found	Peak Found	Peak Found	Peak Found	Peak Found	Peak Found	Peak Found	High	Peak Found	Peak Found	Peak Found	Not Found	Peak Found	Peak Found	Not Found	Peak Found	Peak Found	Not Found	Not Found	Peak Found	Peak Found	Peak Found	Peak Found	Peak Found	Peak Found	Peak Found	Not Found	Not Found	Peak Found	Peak Found	Peak Found	Peak Found	Not Found	Peak Found	Peak Found	Peak Found	High	Peak Found	Peak Found	Peak Found	Peak Found	High	Not Found	Peak Found	Peak Found	Peak Found	Peak Found	Peak Found	Peak Found	Peak Found	Peak Found	Peak Found	Not Found	Not Found	Not Found	Peak Found	Peak Found	High	Peak Found	Peak Found	Peak Found	Peak Found	Peak Found	Peak Found	Peak Found	Peak Found	Peak Found	Peak Found	High	Peak Found	High	Peak Found	Peak Found	Peak Found	Peak Found	Peak Found	Not Found	Peak Found	Peak Found	Not Found	Peak Found	Peak Found	Peak Found	Not Found	Not Found	Peak Found	Peak Found	Not Found	Peak Found	Not Found	Peak Found	Not Found	High	Peak Found	Peak Found	Not Found	Peak Found	Peak Found	Not Found	Peak Found	Not Found	Not Found	Not Found	Peak Found	Peak Found	Not Found	Peak Found	Peak Found	Peak Found	High	Peak Found	Not Found	0	0	High	High		0.001024		0.009793	3.29	420.5	133.2	133.2	0.000507134	4.02627E-05	3.38186E-05	0.000839913	0.052077903	0.000636752	0.000636726	0.004477181	1.01	33.5	K.VNILTDK.S	[73-79]	Used
	High	[K].EPLATRK.[K]		1	28	P02549-1	P02549-1 [780-786]		1	814.47813	3	0.757741282	0.669485983	0.171362905	131181.9329	116805.2914	55708.31538	128170.2122	4569293.766								319507.8911				34908.57	42630.88185		288069.5448	728523.1525		7547398.874		953384.4741				99495.09504			364554.7642	206856.8202	14740834.02		1388213.35	7303577.447						649606.2976				140876.0039	742290.4923			205853.8208	986972.9808			745642.214	866920.4166	2020753.594	41739.19303		296684.4318			464015.0466	90938.08536	243876.0805	302181.3792	347913.7896		308293.5821	2335282.453		84432.86948				41897156.22		423601.7795	2368330.061	31164.97663	32737042.3		3296908.9			1546606.62	1624628.982	412785.8944			1029342.028			223268.234	1352011.92	564262.2419			6158317.563		6259916.095	1711436.485		3115086.813	4659804.729	375756.0953	2636599.472	1720467.97	1835270.174	576360.1037	1240752.821		614117.4408		2433331.019	744782.9227	2785624.391	625673.3125	15949.40112	1662465.153	523510.7457	16121484.23	733162.6182			Peak Found	Peak Found	Peak Found	Peak Found	Peak Found	Not Found	Peak Found	Peak Found	Peak Found	Peak Found	Peak Found	Peak Found	High	Not Found	Peak Found	Peak Found	Peak Found	Peak Found	Peak Found	Peak Found	Peak Found	Peak Found	High	Peak Found	Peak Found	Peak Found	Peak Found	Peak Found	Peak Found	Peak Found	Peak Found	High	High	High	Not Found	Peak Found	Peak Found	Not Found	Not Found	Peak Found	Not Found	Not Found	High	Peak Found	Peak Found	Peak Found	Peak Found	Peak Found	Peak Found	Peak Found	Peak Found	Peak Found	Peak Found	Peak Found	Peak Found	Peak Found	Peak Found	Peak Found	Not Found	High	Peak Found	Not Found	Peak Found	Peak Found	Peak Found	Peak Found	Peak Found	Peak Found	Peak Found	High	Peak Found	Peak Found	Peak Found	Peak Found	Peak Found	Peak Found	Not Found	Peak Found	Peak Found	High	High	Peak Found	Peak Found	Peak Found	Peak Found	Peak Found	Peak Found	Peak Found	Peak Found	Peak Found	Peak Found	Peak Found	Peak Found	Peak Found	Peak Found	Peak Found	Peak Found	Peak Found	Peak Found	Peak Found	Peak Found	Peak Found	Not Found	High	High	Peak Found	Peak Found	Peak Found	Peak Found	Peak Found	Peak Found	Peak Found	Peak Found	Peak Found	Peak Found	Peak Found	High	Peak Found	Peak Found	Peak Found	Peak Found	High	Peak Found	Peak Found	0	780	High	Medium		0.01543		0.1559	3.28	399	223.9	223.9	0.0005261	4.02627E-05	3.32014E-05	0.00083167	0.053921085	0.000782062	0.000782046	0.004953297	1.22	18.46	K.EPLATRK.K	[780-786]	Used
	High	[K].DLNTNEPR.[L]		1	116	P02549-1	P02549-1 [1126-1133]		0	958.45885	5	0.296524661	0.076315079	0.978613484						2164704.908	5853261.064	5117597.515	2305867.491	3814724.326	2872173.983	646998.7278	15260340.03	20785291.63	5630452.87	813507.309		1630510.312	34073782.18	1186944.831	20546334.39	7247041.866	14234475.89	5221760.829	57331449.53		1604174.276	16456533.51	16473339.34	11138554.56	3375371.097	19408011.79	30473145.53	37638945.75	8562750.343	11616881.85			701615.1698	487571.4061	487451.6021		34777206.77	1003272.708	4402920.155	10316696.44	2210675.868	1839499.681	2201320.449	1866276.311	1678737.578	1251456.488	1194263.679	1478492.749	831753.7501	477143.1001			608957.3441	4975449.701		6943261.617	986537.0129	847049.4616	816302.138		515745.4847	1620954.805		790627.1427	2760324.063	1698018.886	1521358.703	15751430.66	708677.076	3598001.069	9123977.31	1452577.322	5279114.148	1325793.589	35084318.28	3115272.985	19014103.47	15449451.23	4603667.194	3186434.359	51227160.04	2031643.941	3492479.115	2546082.74	105587593.2	4189492.227	1010569.757	635774.3586	135967769.4	4402470.442	8744698.776	4822734.876		5167520.518		2782074.799	2579173.999	2374422.88	36502392.5		1072224.194		829171.1785	934287.6937	765476.6793		1045478.214		1138848.45		19411033.61		6411018.592	5030103.559	2639103.795	38415483.29	2803102.087	3119247.873		Peak Found	Peak Found	Peak Found	Peak Found	Peak Found	Peak Found	High	High	Peak Found	Peak Found	Peak Found	Peak Found	High	Peak Found	Peak Found	High	Peak Found	Peak Found	Peak Found	Peak Found	High	High	Peak Found	Peak Found	Peak Found	Peak Found	Peak Found	High	High	Peak Found	Peak Found	Peak Found	High	High	Peak Found	High	Peak Found	Peak Found	Peak Found	Peak Found	Peak Found	Peak Found	High	High	Peak Found	High	High	Peak Found	High	High	High	High	Peak Found	Peak Found	High	High	Peak Found	Peak Found	Peak Found	Peak Found	Peak Found	Peak Found	High	Peak Found	Peak Found	Peak Found	Peak Found	Peak Found	Peak Found	Peak Found	Peak Found	High	Peak Found	High	Peak Found	Peak Found	Peak Found	Peak Found	Peak Found	Peak Found	Peak Found	High	High	High	High	High	High	High	High	High	High	High	Peak Found	High	High	High	High	High	Peak Found	High	Peak Found	High	High	High	High	Peak Found	High	Peak Found	High	High	High	Peak Found	Peak Found	Peak Found	High	High	High	Peak Found	High	Peak Found	Peak Found	High	High	Peak Found	0	1126	High	High		0.0001035		0.0008531	3.27	403.4	174.9	174.9	0.000537202	4.02627E-05	3.30681E-05	0.000829325	0.054996479	0.000862296	0.000861821	0.005075426	1.79	23.29	K.DLNTNEPR.L	[1126-1133]	Used
	High	[K].AEDLFVEFAHK.[A]		1	7	P02549-1	P02549-1 [2041-2051]		0	1305.64738	1	0.95953534	0.851644827	0.771332154	310501.3248	386767.9897	1431150.722	743057.725	9188203.762	765603.7645	272487.0376	750228.4078	456325.683	324923.0925	228531.479	572027.1674	2760448.415	10468193.99	2864865.962	419812.2373	504782.0191	165193.6368	594360.0226	122590.6682	568137.5279	787304.0135	3879.007807	764954.2907	775595.0355	1319941.771	160724.0582	613419.829	471963.1883	667916.6363	453647.1886	312516.7468	425673.7096	2544094.079	1466106.386	1356514.512	1085268.542	278383.067	2525636.454	893980.442	208488.4376	145798.06	1669044.578	380577.6705	7860502.059	372873.2616	934063.6511		782496.0517	392091.4659		24787.16757		476630.324	46213.99558		280060.1522		23750.01182	85375.29306		3389867.286		477635.973	66961.42536	292032.387	51094.21672		207980.4272	203257.9471	1509879.03	41236.65343	194183.395	1198803.099	572304.4066	1212453.616	4404964.749	875167.5006	10782950.4	97554.33985	105851.5429		117434.2086		38210.35785	47343.77968	429218.7732			802944.4235		986312.3099		138090.3028				920134.4252	1291046.311			36207.03741	72961.03432	51206.40204	18659.70346		364910.2618			238412.3409	47139.45836	78410.2268	43071.61785	45313.48358							316568.2721		67422.52245	151277.3344		Peak Found	Peak Found	Peak Found	Peak Found	Peak Found	Peak Found	Peak Found	Peak Found	Peak Found	High	Peak Found	Peak Found	Peak Found	Peak Found	Peak Found	Peak Found	Peak Found	Peak Found	Peak Found	Peak Found	Peak Found	Peak Found	Peak Found	Peak Found	High	Peak Found	Peak Found	Peak Found	Peak Found	Peak Found	Peak Found	Peak Found	Peak Found	High	Peak Found	Peak Found	Peak Found	Peak Found	Peak Found	Peak Found	Peak Found	Peak Found	Peak Found	Peak Found	Peak Found	Peak Found	Peak Found	Not Found	Peak Found	Peak Found	Not Found	Peak Found	Not Found	Peak Found	Peak Found	Not Found	Peak Found	Not Found	Peak Found	Peak Found	Not Found	Peak Found	Not Found	Peak Found	Peak Found	Peak Found	Peak Found	Not Found	Peak Found	Peak Found	Peak Found	Peak Found	Peak Found	Peak Found	High	High	Peak Found	Peak Found	Peak Found	Peak Found	Peak Found	Not Found	Peak Found	Not Found	Peak Found	Peak Found	Peak Found	Not Found	Not Found	Peak Found	Not Found	Peak Found	Not Found	Peak Found	Not Found	Not Found	Not Found	Peak Found	Peak Found	Not Found	Not Found	Peak Found	Peak Found	Peak Found	Peak Found	Not Found	Peak Found	Not Found	Not Found	Peak Found	Peak Found	Peak Found	Peak Found	Peak Found	Not Found	Not Found	Not Found	Not Found	Not Found	Not Found	Peak Found	Not Found	Peak Found	Peak Found	0	2041	High	High		0.004482		0.04415	3.26	277.9	277.8	277.8	0.000549158	4.02627E-05	3.29411E-05	0.000827541	0.056151771	0.000953206	0.000953081	0.005187886	1.22	48.35	K.AEDLFVEFAHK.A	[2041-2051]	Used
	High	[R].RHEGFER.[D]		1	6	P02549-1	P02549-1 [1224-1230]		1	930.45404	0																																																																																																																																No Quan Values	Not Found	Not Found	Not Found	Not Found	Not Found	Not Found	Not Found	Not Found	Not Found	Not Found	Not Found	Not Found	Not Found	Not Found	Not Found	Not Found	Not Found	Peak Found	Not Found	Peak Found	Peak Found	Not Found	Peak Found	Not Found	Not Found	Not Found	High	High	Not Found	Not Found	Not Found	Not Found	Not Found	Peak Found	Not Found	High	Not Found	Not Found	Not Found	Not Found	Not Found	Not Found	Not Found	Peak Found	Not Found	Not Found	Peak Found	Peak Found	Peak Found	Not Found	Peak Found	Peak Found	Peak Found	Peak Found	Peak Found	Not Found	High	Not Found	Peak Found	Peak Found	Peak Found	High	Peak Found	Not Found	Not Found	Not Found	Peak Found	Not Found	Not Found	Peak Found	Not Found	Not Found	Not Found	Not Found	Not Found	Peak Found	Not Found	Not Found	High	Peak Found	Not Found	Peak Found	Not Found	Not Found	Not Found	Not Found	Not Found	Not Found	Not Found	Not Found	Not Found	Peak Found	Not Found	Not Found	Not Found	Not Found	Not Found	Not Found	Not Found	Not Found	Not Found	Not Found	Not Found	Not Found	Not Found	Not Found	Not Found	Not Found	Not Found	Not Found	Not Found	Peak Found	Not Found	Peak Found	Peak Found	Not Found	Peak Found	Peak Found	Not Found	Peak Found	Not Found	Peak Found	Not Found	Not Found	0	0	High	Medium		0.02491		0.2587	3.25	566.6	245.8	245.8	0.000556539	4.02627E-05	3.28512E-05	0.00082631	0.05686364	0.000975204	0.000973548	0.005312456	2.12	19.09	R.RHEGFER.D	[1224-1230]	Not Used
	High	[K].GVSEETLK.[E]		1	130	P02549-1	P02549-1 [2267-2274]		0	862.45164	5	0.003095588	0.369909692	0.132643324	2850435.198	1455352.33	2366776.341	368551.5872	4261010.04	354981.1255	2123448.094	1564178.327		384399.2573		5722531.049	73369277.44	67268649.67	38065228.33	2255582.043	3840877.776	5001366.692		2586881.454	22232028.71	9333574.778	17532229.37	3998647.781	43026576.15	340827.6649	1307359.064	10652566.56	13797210.77	3326131.539	4022069.697	37410621.29	27825169.34	837935305.5	35434207.91	20568282.07		81469.0218	934492.8101	5203706.893	174913.0894	1585952.265	69304785.76	2950884.532	24809472.88	12084005.18	10956896.88	6395533.842	2924907.515	12390864.87	1638070.352	3207993.95	9606890.486	4960999.6	2668556.595	4348363.409	3017308.784	2978242.243	5512190.462	9631126.188	4671001.512	94510350.52	2664681.439	7686578.187	1407630.866		3718794.879	2519650.46	2384534.692	7873377.224	35887553.84	5443807.834	5680781.012	21789870.32		273216703.8	20283938.66	4121608.449	6917675.081	2166810.542	53669381.59	8469113.654	36923332.57	18641542.24	14133864.69	28766581.01	16861155.41	30023389.54	15334289.83	2773763.116	23067869.48	9543237.454	11998699.03	1192893.402	30807383.14	13714792.64	15476950.58	13374151.53	61045240.07	6298821.581	5075324.435	2814800.173	9373553.283	20229470.94	24162791.92	2937578.565	4619302.231	4214061.567	2474333.105	4733435.968	5924009.132	3077778.486	3365526.619	3538703.458	2716860.781	5590528.381	8581479.966		4949362.187	5303300.375	19226288.13	4568746.954	5403973.667	8878133.14		High	Peak Found	High	Peak Found	Peak Found	Peak Found	High	Peak Found	Peak Found	Peak Found	Peak Found	High	High	High	High	High	High	High	High	High	High	High	High	Peak Found	High	Peak Found	Peak Found	High	High	Peak Found	Peak Found	High	High	High	High	High	Peak Found	High	Peak Found	Peak Found	Peak Found	High	High	High	Peak Found	High	High	Peak Found	High	Peak Found	High	Peak Found	Peak Found	Peak Found	Peak Found	Peak Found	Peak Found	Peak Found	High	High	Peak Found	Peak Found	High	Peak Found	Peak Found	Peak Found	High	High	High	High	High	High	High	High	Peak Found	High	High	High	Peak Found	Peak Found	High	High	High	High	Peak Found	Peak Found	High	Peak Found	Peak Found	Peak Found	High	Peak Found	Peak Found	Peak Found	High	Peak Found	Peak Found	Peak Found	Peak Found	Peak Found	Peak Found	High	Peak Found	Peak Found	High	Peak Found	Peak Found	Peak Found	Peak Found	Peak Found	Peak Found	High	Peak Found	High	Peak Found	Peak Found	High	Peak Found	Peak Found	Peak Found	Peak Found	High	High	Peak Found	0	2267	High	High		0.0006046		0.006065	3.22	357.8	193.7	193.7	0.000601552	4.02627E-05	3.49892E-05	0.000805932	0.061183432	0.001340004	0.001338044	0.006715917	1.72	27.74	K.GVSEETLK.E	[2267-2274]	Used
	High	[R].QESLVCR.[F]	1xCarbamidomethyl [C6]	1	52	P02549-1	P02549-1 [768-774]		0	891.43528	3	0.098407441	0.415519525	0.154454504			839744.1375				2549824.627	856312.2145	206501.6606	109999.2664	338333.5553	1184268.087	28120213.68	28723013.1	18542203.75		827937.0529	712975.2853		653035.6709	7140771.924	2434412.067	3799232.212		8524141.989	425811.9201	1491701.758	1451093.672	2484567.457			7979743.839	3363551.102	293256142.4	5878458.677	5209354.223	18069243.56				407328.6491		13324827.59			1627806.86	437703.2377		486938.0831		1137569.177						1369556.238			3197363.607		2815177.611	1987555.597		234031.8347					1763515.206		586655.0359	1506281.573	4631182.265	381034.961	82101698.66	7613517.297		3427282.943		7402149.1	1069575.301	4818734.785	1619033.301	1258060.609	4008127.385	8810933.078	2348045.724	989422.1052		31517996.52	2991566.249	1542727.008	214599.2984	29280795.3		2220004.363	851455.877	479279.7384	310615.7382	461787.4236		4103749.865	12959461.35	13658283.54		549403.44				278896.8767		1680233.821	706595.9991		5270783.748	8024946.83	157599.9844	382106.125		870397.42	12404676.25	3231435.188			Peak Found	Peak Found	Peak Found	Peak Found	Peak Found	Peak Found	Peak Found	Peak Found	Peak Found	Peak Found	Peak Found	High	High	High	High	Peak Found	Peak Found	High	Peak Found	Peak Found	High	High	High	Peak Found	High	Peak Found	Peak Found	Peak Found	High	Peak Found	Peak Found	High	High	High	High	High	Peak Found	Peak Found	Peak Found	Peak Found	Peak Found	Peak Found	High	Peak Found	Peak Found	High	Peak Found	High	High	Peak Found	Peak Found	Peak Found	Peak Found	Peak Found	Peak Found	Peak Found	Peak Found	Peak Found	Peak Found	Peak Found	Peak Found	Peak Found	Peak Found	Peak Found	Peak Found	Peak Found	Peak Found	Peak Found	Peak Found	Peak Found	Peak Found	Peak Found	Peak Found	Peak Found	Peak Found	High	High	Peak Found	Peak Found	Peak Found	High	Peak Found	High	High	Peak Found	Peak Found	High	Peak Found	Peak Found	Not Found	Peak Found	Peak Found	Peak Found	Peak Found	Peak Found	Peak Found	Peak Found	Peak Found	Peak Found	Peak Found	Peak Found	Peak Found	Peak Found	Peak Found	High	Peak Found	Peak Found	Peak Found	Peak Found	Peak Found	Peak Found	Peak Found	Peak Found	Peak Found	Peak Found	Peak Found	High	Peak Found	Peak Found	Peak Found	Peak Found	High	Peak Found	Peak Found	0	0	High	High		0.0008476		0.008194	3.2	426.5	187.1	187.1	0.000631521	4.02627E-05	3.4664E-05	0.00080064	0.064036777	0.001441717	0.001440398	0.00717608	1.84	25.16	R.QESLVCR.F	[768-774]	Used
	High	[K].RDADDLGK.[W]		1	15	P02549-1	P02549-1 [60-67]		1	889.43739	1	4.74369E-17	4.58126E-17	3.66332E-17													1857213.934								669075.1397		10962528.91						205771.7474			621330.3273	334112.9539	28738488.06		228541.3792	2030553.625						1312170.541		3027298.625	491548.9794					582451.8538	557402.0384					561995.7179			567009.3791		615702.3481	657102.4688					1182523.506	1436621.19	3144529.908	5458221.124					6206745.024			3326373.672	266938.5739	26652182.49		11624448.58	2853049.618							216475.8626	344069.4286			257467.5476						686762.2715	1559938.031		1535102.393	13181112.23				3582946.85					1201870.338	665319.1939		2032228.109	69005.09375				10910408.47	93415.02552			Peak Found	Peak Found	Not Found	Not Found	Peak Found	Peak Found	Not Found	Peak Found	Not Found	Not Found	Peak Found	Not Found	High	Not Found	Not Found	Not Found	Peak Found	Not Found	Not Found	Not Found	Peak Found	Not Found	Peak Found	Peak Found	Peak Found	Peak Found	Not Found	Peak Found	High	Not Found	Peak Found	High	Peak Found	High	Not Found	Peak Found	Peak Found	Not Found	Not Found	Not Found	Not Found	Not Found	High	Peak Found	Peak Found	Peak Found	Peak Found	Not Found	Peak Found	Not Found	Peak Found	Peak Found	Not Found	Not Found	Not Found	Not Found	Peak Found	Not Found	Not Found	Peak Found	Not Found	Peak Found	Peak Found	Not Found	Not Found	Peak Found	Peak Found	Peak Found	Peak Found	Peak Found	High	Peak Found	Not Found	Not Found	Not Found	Peak Found	Not Found	Not Found	Peak Found	Peak Found	High	Peak Found	High	High	Not Found	Not Found	Not Found	Peak Found	Peak Found	Not Found	Peak Found	Peak Found	Not Found	Not Found	High	Not Found	Not Found	Not Found	Not Found	Not Found	Peak Found	Peak Found	Not Found	High	High	Not Found	Not Found	Not Found	Peak Found	Not Found	Peak Found	Peak Found	Not Found	Peak Found	Peak Found	Not Found	Peak Found	Peak Found	Not Found	Peak Found	Not Found	High	Peak Found	Not Found	0	0	High	Medium		0.03701		0.377	3.2	446.1	203.3	203.3	0.000633757	4.02627E-05	3.46427E-05	0.000800256	0.064248979	0.001443353	0.001443028	0.007305087	1.76	19.42	K.RDADDLGK.W	[60-67]	Used
	High	[K].KFDEFQK.[D]		1	30	P02549-1	P02549-1 [1119-1125]		1	941.47271	2	0.869795201	0.815742344	0.970072412	19448992.16	24909814.52	35510374.46	11695062.87	23294555.55	12549346.61	19083356.3	15679388.12	9076627.131	12880013.76	15211274.52	14001390.44	24274492.38	64900312.25	55532087.15	11726762.44	15429513.51	16089130.88	15517482.14	8883160.957	17529296.12	22782910.88	12824973.92	18350926.05	30744903.81	27591114.28	11772154.6	20148130.85	19607192.13	15463777.94	21283838.14	33993439.4	22752220.62	1316144896	59794762.03	34020806.93	80313394.82	27720112.94	54343448.84	21798155.28	8038172.737	24668915.37	41283854.94	17856921.33	61678633.17	16735882.07	24900100.63	22909193.73	20769451.41	49580614.37	6696941.661	7495567.841	9758639.819	8191303.794	1817582.394	2372737.602	16087139.33	9529668.718	3797433.911	6156004.641	10324689.73	107703032	1986679.211	18859180.39	7166068.852	10024131.13	5772256.382	9728064.569	8537199.498	4869615.378	39963152.27	7183448.434	28490919.62	39744010.53	10109767.04	315439076.7	31347661.63	13611277.3	32513167.39		77090049.86	289639.7161	10655047.78	9869533.42		3371812.015	824252.5405	256004.0327	865223.7368		754126.4283	169269.7069	1391678.079	104653.7603	984081.3199		440019.396	304139.8497		56311.90017	1313728.278	646699.4375	698578.7551	351463.9629	8984195.173	13918956.81	218610.8803	9421773.658	10656971.31		644487.2257		279436.6273	7905967.669	6566952.427		5673092.662	3249138.539	456401.7509	19129847.39	2339962.838	6639580.988	348288.6073	464938.0442		Peak Found	Peak Found	Peak Found	Peak Found	Peak Found	Peak Found	Peak Found	Peak Found	Peak Found	Peak Found	Peak Found	Peak Found	High	High	Peak Found	Peak Found	Peak Found	Peak Found	Peak Found	Peak Found	Peak Found	Peak Found	Peak Found	Peak Found	Peak Found	Peak Found	Peak Found	High	Peak Found	Peak Found	Peak Found	Peak Found	High	High	Peak Found	High	Peak Found	Peak Found	Peak Found	Peak Found	Peak Found	Peak Found	Peak Found	Peak Found	Peak Found	Peak Found	Peak Found	Peak Found	Peak Found	Peak Found	Peak Found	Peak Found	Peak Found	Peak Found	Peak Found	Peak Found	Peak Found	Peak Found	Peak Found	Peak Found	Peak Found	Peak Found	Peak Found	Peak Found	Peak Found	Peak Found	Peak Found	Peak Found	Peak Found	Peak Found	Peak Found	Peak Found	Peak Found	High	Peak Found	High	High	Peak Found	High	Not Found	Peak Found	Peak Found	Peak Found	Peak Found	Not Found	Peak Found	Peak Found	Peak Found	Peak Found	Not Found	Peak Found	Peak Found	Peak Found	Peak Found	Peak Found	Not Found	Peak Found	Peak Found	Not Found	Peak Found	Peak Found	Peak Found	Peak Found	Peak Found	Peak Found	Peak Found	Peak Found	Peak Found	Peak Found	Not Found	Peak Found	Not Found	Peak Found	Peak Found	Peak Found	Not Found	Peak Found	Peak Found	Peak Found	Peak Found	Peak Found	Peak Found	Peak Found	Peak Found	0	0	High	High		0.001177		0.01108	3.08	447.3	202.4	202.4	0.000824936	4.30639E-05	4.26547E-05	0.000937061	0.082040368	0.001842627	0.001842494	0.008959426	1.53	25.89	K.KFDEFQK.D	[1119-1125]	Used
	High	[R].LMSELEK.[T]	1xOxidation [M2]	1	58	P02549-1	P02549-1 [107-113]		0	865.43355	2	0.737138255	0.890252284	0.995592209	5526506.477	3116477.323	2585307.466	1443113.85	6468188.51	2405652.394	1884058.43	1128021.582	1892460.611	2379250.472	2143185.477	4689063.108	17123508.21	20267092.7	13044780.99	2309017.564	2062777.492	3672572.014	2530218.438	2183741.722	7648089.281	6475896.755	2847222.493	1885044.985	9011130.334	2992755.905	3471928.78	2643069.862	5386483.851	1436482.01	3354798.35	8436464.493	7370853.218	431681250.4		3228117.42	43878221.39			1307479.334		2388146.478	13412373.2	1547856.701	790885.0446	3531228.906	4506764.493	2396336.794	1906392.875	2174067.425		209090.075		674779.1711			9258732.075	1978879.637	331341.5066	1779233.25	903009.6163	2474307.37		938833.624	888969.679	1566691.246		1454397.649	1810937.253	2015964.99	6677406.94	305793.7728	1825830.77	8397234.384	785743.2441	149717900.1	7727712.951	1196986.82	4375879.17	246246.0844	22204213.32	992470.6891	39893642.75	7796894.221	1900954.617	5272872.372	20097490.63	1529485.42	2134804.61	1203797.883	57541289.54		998509.4732	298080.9154	73830445.24	1815044.269	1937264.3	2418119.6		739737.7587	3898470.595	4651794.874	1246178.631	1846449.206	8786373.576	3285631.605	1253550.46	2289229.999	1653323.698		422114.231	2209883.554	1015965.842	1249021.684	970667.3554	842135.7	6800404.865	535792.7813		1320929.98	2238518.907	7369317.678	1236118.576			Peak Found	Peak Found	Peak Found	Peak Found	Peak Found	Peak Found	Peak Found	Peak Found	Peak Found	Peak Found	Peak Found	Peak Found	High	Peak Found	High	Peak Found	Peak Found	Peak Found	Peak Found	High	Peak Found	Peak Found	High	Peak Found	High	Peak Found	Peak Found	Peak Found	Peak Found	Peak Found	Peak Found	High	High	High	Peak Found	High	Peak Found	Peak Found	Peak Found	Peak Found	Peak Found	Peak Found	High	Peak Found	Peak Found	Peak Found	Peak Found	Peak Found	Peak Found	Peak Found	Peak Found	Peak Found	Peak Found	Peak Found	Peak Found	Peak Found	Peak Found	Peak Found	Peak Found	High	Peak Found	Peak Found	Peak Found	Peak Found	Peak Found	Peak Found	Peak Found	Peak Found	High	High	High	Peak Found	Peak Found	High	Peak Found	High	High	Peak Found	Peak Found	Peak Found	High	Peak Found	High	High	Peak Found	Peak Found	High	Peak Found	Peak Found	Peak Found	High	Not Found	Peak Found	Peak Found	High	Peak Found	Peak Found	Peak Found	Peak Found	Peak Found	Peak Found	Peak Found	Peak Found	Peak Found	High	Peak Found	Peak Found	Peak Found	Peak Found	Peak Found	Peak Found	High	Peak Found	Peak Found	Peak Found	Peak Found	High	Peak Found	Peak Found	Peak Found	Peak Found	High	Peak Found	Peak Found	0	0	High	High		0.0006005		0.005989	3.08	331.5	100	100	0.000826092	4.30639E-05	4.26051E-05	0.00093633	0.082146103	0.001868679	0.001868666	0.009074642	1.6	25	R.LMSELEK.T	[107-113]	Used
	High	[K].DLVASEGLFHSHK.[G]		1	6	P02549-1	P02549-1 [295-307]		0	1439.72775	2	4.74369E-17		3.66332E-17													698896.0707		484263.4193	312776.3716	220816.6755	256402.5055		44866.18008	62771.35674											823501.3887	488273.7749	83500755.29			5694284.98	475848.6937	2122138.896	1289924.064		743446.915		331015.3281		1092536.902	309097.0822	263222.7217	469928.6501				557827.3863		293175.5525	1115872.124		446598.3739		365592.3183				1392487.99	367857.6977	294681.5132					901033.0094	118568.7012	544364.8389	618234.2529	438877.7877	133236632.2	1369379.802	1001621.254				1999938.69	428402.0457		118368.1456		43202.99445	1037571.432					132416.5441									356946.5842													962048.8498	1266207.027				3256929.38		1402452.061				Peak Found	Peak Found	Peak Found	Peak Found	Peak Found	Peak Found	Peak Found	Peak Found	Peak Found	Peak Found	Peak Found	Peak Found	High	Peak Found	Peak Found	Peak Found	Peak Found	Peak Found	Peak Found	Peak Found	Peak Found	Peak Found	Peak Found	Peak Found	Peak Found	Peak Found	Peak Found	Peak Found	Peak Found	Peak Found	Peak Found	Peak Found	Peak Found	High	Peak Found	High	Peak Found	Peak Found	Peak Found	Peak Found	Peak Found	Peak Found	Peak Found	Peak Found	Peak Found	Peak Found	Peak Found	Peak Found	Peak Found	Peak Found	Peak Found	Peak Found	Peak Found	Peak Found	Peak Found	Peak Found	Peak Found	Peak Found	Peak Found	Peak Found	Peak Found	Peak Found	Peak Found	Peak Found	Peak Found	Peak Found	Peak Found	Peak Found	Peak Found	Peak Found	Peak Found	Peak Found	Peak Found	Peak Found	Peak Found	Peak Found	Peak Found	Peak Found	Not Found	Peak Found	Peak Found	Peak Found	Peak Found	Peak Found	Peak Found	Not Found	Peak Found	Peak Found	Peak Found	Not Found	Not Found	Peak Found	Peak Found	Peak Found	Not Found	Peak Found	Peak Found	Not Found	Peak Found	Not Found	Not Found	Peak Found	Peak Found	Peak Found	Peak Found	Not Found	Peak Found	Peak Found	Peak Found	Peak Found	Peak Found	Not Found	Peak Found	Peak Found	Peak Found	Peak Found	Peak Found	Peak Found	Peak Found	Peak Found	Peak Found	Peak Found	Peak Found	Not Found	0	295	High	High		0.00002708		0.00003348	3.08	346.4	237.7	237.7	0.000830183	4.30639E-05	4.24137E-05	0.000934871	0.082519968	0.00189799	0.001897833	0.009402795	1.71	37.62	K.DLVASEGLFHSHK.G	[295-307]	Used
	High	[K].SRLMSELEK.[T]		1	9	P02549-1	P02549-1 [105-113]		1	1092.57177	0	4.74369E-17	4.58126E-17	3.66332E-17													1046043.84		1718582.801									362469.9773			284006.2429																			1906383.505																																											289483.7112			694145.1961				401831.3366			491231.0559																											Not Found	Not Found	Not Found	Not Found	Not Found	Not Found	Not Found	Not Found	Not Found	Not Found	Not Found	Not Found	High	High	Peak Found	Not Found	Not Found	Not Found	Not Found	Not Found	Not Found	Not Found	Not Found	Peak Found	Not Found	Not Found	Peak Found	Not Found	Not Found	Not Found	Not Found	Not Found	Not Found	High	Not Found	High	Not Found	Not Found	Not Found	Not Found	Not Found	Not Found	Not Found	Not Found	Not Found	Peak Found	Not Found	Not Found	Not Found	Not Found	Not Found	Not Found	Not Found	Not Found	Not Found	Not Found	Not Found	Not Found	Not Found	Not Found	Not Found	Not Found	Not Found	Not Found	Not Found	Not Found	Not Found	Not Found	Not Found	Not Found	Not Found	Not Found	Not Found	High	Not Found	High	Not Found	Not Found	Not Found	Not Found	Not Found	Not Found	Not Found	Not Found	Not Found	Not Found	Not Found	Not Found	Peak Found	Not Found	Not Found	Peak Found	Not Found	Not Found	Not Found	Peak Found	Not Found	Not Found	Peak Found	Not Found	Not Found	Not Found	Not Found	Not Found	Not Found	Not Found	Not Found	Not Found	Not Found	Not Found	Not Found	Not Found	Not Found	Not Found	Not Found	Not Found	Not Found	Not Found	Not Found	Not Found	Not Found	Not Found	Not Found	Not Found	0	0	High	High		0.001076		0.01039	3.08	573.3	171.8	171.8	0.000833895	4.30639E-05	4.22399E-05	0.000932981	0.08285896	0.001931137	0.001930909	0.009493671	2.42	30.64	K.SRLMSELEK.T	[105-113]	Used
	High	[K].AQLIDER.[T]		1	60	P02549-1	P02549-1 [1487-1493]		0	844.45231	3	0.953242854	0.946220029	0.753326098	102643209.9	82525245.82	57251846.72	50426222.93	192529227.5	31750632.6	28647815.91	21406834.2	14506342.58	26772364.65	26081371.7	21303384.04	148439451.2	244496251.2	104305115.7	9762200.308	25242687.63	21888759.41	26159840.58	20905913.17	53384484.2	39323437.09	33313807.26	40854331.31	101818157.8	63259557.24	6151832.476	29879946.62	39660917.05	18741458.55	17696893.87	75991811.54	59168634.49	906977972.9	150181295.5	54237750.26	276290406.2	68749050.54	106527327.4	56971981.24	22377484.98	48232097.69	129872516.4	42328945.31	489576473.7	62365770.7	70016929.71	22127998.46	55668049.14	46452466.79	10128085.86	12504839.78	9755974.407	23136527.86		3462908.034	11483191.53	10257241.92	9574232.72	15180867.11	12715610.04	285589284.2	4354743.12	24728623.43	18916227.4	16358102.45	15088684.92	59045935.6	32958690.24	21975952.26	192460453.7	12561459.85	48193159.31	71329918.26	23038246.66	674219935.7	195570707.2	25367588.14	304097167.2	48910576.23	79679932.79		37456489.96	42997226.74		1064980.71	22100799.64				66905785.58				79997294.74								1751859.303	2331243.965	29765476.8	28220052.8		23102583.67	62233429.27					23610015.95	11475264.98		31118103.81	19441776.81		24689524.35		50292060.53				Peak Found	Peak Found	Peak Found	Peak Found	Peak Found	Peak Found	Peak Found	Peak Found	Peak Found	Peak Found	Peak Found	Peak Found	High	High	High	Peak Found	Peak Found	Peak Found	High	Peak Found	High	Peak Found	High	Peak Found	High	Peak Found	Peak Found	High	Peak Found	Peak Found	Peak Found	High	High	High	Peak Found	High	Peak Found	Peak Found	Peak Found	Peak Found	Peak Found	Peak Found	High	Peak Found	Peak Found	High	Peak Found	High	Peak Found	Peak Found	High	Peak Found	Peak Found	Peak Found	Peak Found	Peak Found	Peak Found	Peak Found	Peak Found	High	Peak Found	Peak Found	Peak Found	Peak Found	Peak Found	Peak Found	Peak Found	Peak Found	Peak Found	Peak Found	Peak Found	Peak Found	Peak Found	High	Peak Found	Peak Found	High	Peak Found	Peak Found	Peak Found	High	Peak Found	High	High	Peak Found	Peak Found	High	Peak Found	Peak Found	High	High	Peak Found	Peak Found	Peak Found	High	Peak Found	Peak Found	Peak Found	Peak Found	Peak Found	Peak Found	Peak Found	Peak Found	Peak Found	High	Peak Found	Peak Found	Peak Found	Peak Found	Peak Found	Peak Found	High	Peak Found	Peak Found	Peak Found	Peak Found	High	Peak Found	Peak Found	Peak Found	Peak Found	High	Peak Found	Peak Found	0	1487	High	High		0.003672		0.03649	3.07	375.1	162.8	162.8	0.000845037	4.52146E-05	4.48337E-05	0.000927644	0.083874637	0.002074051	0.002074029	0.010758068	1.59	27.83	K.AQLIDER.T	[1487-1493]	Used
	High	[K].EQLEQLK.[E]		1	55	P02549-1	P02549-1 [1580-1586]		0	887.48327	7	0.942851826	0.774522902	0.946454141	17180659.58	10887121	10286100.16	9531150.793	13156128.56	13288517.19	4992090.99	8719341.983	4956835.75	3153361.307	2773040.998	8830876.958	47756067.08	58170373.22	25590501.01	5840298.591	9868037.257	7449548.796	7409893.89	9066707.13	25030014.62	8166941.224	18174624.53	5089110.029	33672941.25	7012717.747	2562135.934	14044181.85	11391748.99	4133922.864	4940504.826	22437438.94	32103246.9	7114361.878	22521147.76	8576188.097	1015065.731	1838056.491	353354.1836	2548785.983	546590.6233	5685546.502	54593165.96	4363394.61		12830367.93	3696218.719	3528791.626	6595577.418	7141671.818	20002324.24	12488729.12	8613780.485	11906087.49	6312042.583	8421427.78	20850533.16	15629578.28	7631236.879	10568299.13	17664645.39	6523324.414	12325062.13	10432481.68	13047697.83	12206030.73	4532386.573	22261771.27	21039481.24	16552616.71	32960813.85	7993490.469	17507253.83	28015444.8	14764705.36	436132.5915	49758499.9	34622358.82	374334.4054	26658662.43	45723372	2963885.164	30909508.56	14676906.66	5477376.974	7900924.971	25864237.63	3462331.681	277580.1763	1903683.147	32935333.16		4006105.69	30572.73041	49944876.89	182391.5186		155696.2461	376101.611		5869151.878	1594386.73	2096868.78	3216481.962	25446517.45	12826394.67		7422544.511				8394757.804	2925995.591	313638.0119	2831776.375		13611692.28	2334900.047		998652.9634	4447689.195	37701465.72		158238.1696		Peak Found	Peak Found	Peak Found	Peak Found	Peak Found	Peak Found	Peak Found	Peak Found	Peak Found	Peak Found	Peak Found	High	Peak Found	Peak Found	High	Peak Found	Peak Found	Peak Found	High	High	High	Peak Found	High	Peak Found	High	Peak Found	Peak Found	High	High	Peak Found	Peak Found	Peak Found	High	High	Peak Found	High	Peak Found	Peak Found	Peak Found	Peak Found	Peak Found	Peak Found	Peak Found	Peak Found	Peak Found	High	Peak Found	Peak Found	Peak Found	Peak Found	High	Peak Found	Peak Found	Peak Found	Peak Found	Peak Found	Peak Found	Peak Found	Peak Found	High	Peak Found	High	High	Peak Found	Peak Found	Peak Found	Peak Found	High	High	High	High	Peak Found	Peak Found	High	Peak Found	High	Peak Found	High	Peak Found	High	High	Peak Found	High	High	Peak Found	Peak Found	High	Peak Found	Peak Found	Peak Found	High	Peak Found	Peak Found	Peak Found	High	Peak Found	Peak Found	Peak Found	Peak Found	Peak Found	Peak Found	Peak Found	High	Peak Found	Peak Found	Peak Found	Peak Found	Peak Found	Peak Found	Peak Found	Peak Found	Peak Found	Peak Found	Peak Found	High	Peak Found	High	Peak Found	Peak Found	Peak Found	Peak Found	High	Peak Found	Peak Found	0	1580	High	n/a					2.95	422.6	12.7	12.7	0.001123735	5.45317E-05	5.40791E-05	0.001046807	0.108536655	0.002604801	0.002604457	0.012788335		28.13	K.EQLEQLK.E	[1580-1586]	Used
	High	[R].SLLDRAEER.[R]		1	14	P02549-1	P02549-1 [1066-1074]		1	1088.56946	2	0.876262973	0.208111175	0.801314524	2398217.443	1941769.402	3972130.381	902391.6648	4458174.657		567461.3644			649867.0342	1175162.597		16361375.07	4135444.58	6533842.59			639181.6351	561478.33		993431.5552	945458.9324	1060238.432	1727737.43	2738797.187		361179.684	265048.4508		244398.5174	374933.246	1742858.536	931015.7593	2693008.267	6101626.91	888395.8785	8039401.093	698571.3166	1300791.318	575500.636	343729.1491	1091707.324	745776.2238	1200045.898	3610737.352					953198.2681	510354.5685	1265348.215			397509.5171		216027.7605	567568.5697	211560.2999	309325.3241	312347.7147		397595.0845		4620629.987			772031.5056	410920.4522	491533.8372			1026919.345	747717.249	1218687.403	16594550.43	2073116.729	2118300.345	2957457.425	5636751.446	1476081.827	1365596.485	129628.4589		180338.0446	1974289.223		897805.3848		1532598.468	364301.9118		1689496.842	120388.1162	2456743.176							1695748.764	626643.6921	1510495.219	3038662.097	2711333.605	1074388.56	1122629.727	637126.244	984982.6679	141670.8217	1663939		870784.798		508614.0323	826846.6514	512930.375	266876.4073	742282.9972	422877.3277	1811083.465	295382.3766	281175.7844		Peak Found	Peak Found	Peak Found	Peak Found	Peak Found	Peak Found	Peak Found	Peak Found	Peak Found	Peak Found	Peak Found	Peak Found	High	Peak Found	Peak Found	Peak Found	Peak Found	Peak Found	Peak Found	Peak Found	Peak Found	Peak Found	Peak Found	Peak Found	Peak Found	Peak Found	Peak Found	Peak Found	Peak Found	Peak Found	Peak Found	High	Peak Found	High	High	High	Peak Found	Peak Found	Peak Found	Peak Found	Peak Found	Peak Found	Peak Found	Peak Found	Peak Found	Peak Found	Peak Found	Peak Found	Peak Found	Peak Found	Peak Found	Peak Found	Peak Found	Peak Found	Peak Found	Peak Found	Peak Found	Peak Found	Peak Found	Peak Found	Peak Found	Peak Found	Peak Found	Peak Found	Peak Found	Peak Found	Peak Found	Peak Found	Peak Found	Peak Found	Peak Found	Peak Found	Peak Found	High	Peak Found	High	Peak Found	Peak Found	Peak Found	Peak Found	Peak Found	Peak Found	Peak Found	Peak Found	Peak Found	Peak Found	Peak Found	Peak Found	Not Found	Peak Found	Peak Found	Not Found	Peak Found	Peak Found	Peak Found	Not Found	Not Found	Peak Found	Not Found	Not Found	Peak Found	Peak Found	Peak Found	Peak Found	Peak Found	Peak Found	Peak Found	Peak Found	Peak Found	Peak Found	Peak Found	Peak Found	Peak Found	Peak Found	Peak Found	Peak Found	Peak Found	Peak Found	Peak Found	Peak Found	Peak Found	Peak Found	Peak Found	Peak Found	0	0	High	Medium		0.04173		0.4117	2.93	557.8	170.6	170.6	0.001170792	5.45317E-05	5.38489E-05	0.001043997	0.112570372	0.00270043	0.002700285	0.012837275	2.12	29.97	R.SLLDRAEER.R	[1066-1074]	Used
	High	[K].AIAAWK.[L]		1	11	P02549-1	P02549-1 [1916-1921]		0	659.38752	1			3.66332E-17																																		5544882.468																													145698.0469																		985914.483																						535806.7234	466210.7795				1220311.945						982981.0421						1636915.471		393206.2487		435720.9121		Peak Found	Peak Found	Peak Found	Peak Found	Peak Found	Peak Found	Peak Found	Peak Found	Peak Found	Peak Found	Not Found	Peak Found	High	Not Found	Peak Found	Not Found	Peak Found	Peak Found	Peak Found	Peak Found	Peak Found	Peak Found	High	Peak Found	Peak Found	Peak Found	Peak Found	Peak Found	Peak Found	Peak Found	Peak Found	Not Found	Peak Found	High	Peak Found	Peak Found	Peak Found	Peak Found	Peak Found	Peak Found	Peak Found	Peak Found	Peak Found	Peak Found	Peak Found	High	Peak Found	Peak Found	Peak Found	Peak Found	Peak Found	Peak Found	Peak Found	Peak Found	Not Found	Peak Found	Peak Found	Peak Found	Peak Found	Peak Found	Peak Found	Peak Found	Peak Found	Peak Found	Peak Found	Peak Found	Peak Found	Peak Found	Peak Found	Peak Found	High	Peak Found	Peak Found	Peak Found	Peak Found	Peak Found	Peak Found	Peak Found	Peak Found	Peak Found	High	Not Found	Peak Found	Peak Found	Not Found	Peak Found	Peak Found	Not Found	Not Found	Peak Found	Not Found	Not Found	Not Found	Not Found	Peak Found	Not Found	Not Found	Not Found	Not Found	Not Found	Peak Found	Peak Found	Peak Found	Peak Found	High	Peak Found	Peak Found	Peak Found	Peak Found	Peak Found	Peak Found	Peak Found	Peak Found	Peak Found	Peak Found	Peak Found	Peak Found	Peak Found	Peak Found	Peak Found	Peak Found	Peak Found	Peak Found	Peak Found	0	1916	High	n/a					2.91	525.4	143.4	143.4	0.001225499	5.45317E-05	5.34098E-05	0.001035656	0.117215641	0.002824023	0.002823592	0.013108614		31.53	K.AIAAWK.L	[1916-1921]	Used
	High	[R].YAALLK.[R]		1	18	P02549-1	P02549-1 [2010-2015]		0	678.41849	1	4.74369E-17	0.761125658	0.996569067			432329.2487				180504.9176																						477285.1249							497720.5289			636906.4841		235533.6832	315468.7858	290402.9864		2130159.174				12874.90582																		10468.63892				340717.0669	226445.1943	560814.8394									721145.1674			1056345.593	1547934.092		1256424.548		1522887.205			274126.0268	336132.0812	1194446.093				168768.3336		19875.65382						96363.81225																			Peak Found	Peak Found	Peak Found	Peak Found	Peak Found	Peak Found	Peak Found	Peak Found	Not Found	Peak Found	Peak Found	Peak Found	High	High	High	Peak Found	Peak Found	Peak Found	Peak Found	Peak Found	Peak Found	Peak Found	High	Peak Found	Peak Found	Peak Found	Peak Found	Peak Found	High	Peak Found	Peak Found	Peak Found	Peak Found	High	Peak Found	High	Not Found	Peak Found	Peak Found	Peak Found	Peak Found	Peak Found	High	Peak Found	Peak Found	Peak Found	Peak Found	Peak Found	Peak Found	Peak Found	Not Found	Peak Found	Peak Found	Peak Found	Peak Found	Peak Found	Peak Found	Peak Found	Peak Found	Peak Found	Peak Found	Peak Found	Peak Found	Peak Found	Peak Found	Peak Found	Peak Found	Peak Found	Peak Found	Peak Found	High	Peak Found	Peak Found	Peak Found	Peak Found	High	Peak Found	Not Found	High	Peak Found	Peak Found	Peak Found	Peak Found	Peak Found	Peak Found	Peak Found	Peak Found	Peak Found	Not Found	Peak Found	High	Not Found	Peak Found	Peak Found	High	Not Found	Not Found	Not Found	Peak Found	Not Found	Peak Found	Peak Found	Peak Found	Not Found	Not Found	Not Found	Peak Found	Not Found	Not Found	Not Found	Peak Found	Not Found	Not Found	Peak Found	Peak Found	Peak Found	Peak Found	Peak Found	Not Found	Not Found	Not Found	Peak Found	Peak Found	Peak Found	0	2010	High	n/a					2.82	455.3	7.2	7.2	0.001507198	7.42525E-05	7.41383E-05	0.001018034	0.140379652	0.003281758	0.003278963	0.014787851		33.14	R.YAALLK.R	[2010-2015]	Used
	High	[R].LAHDEFPMLPQRR.[R]	1xOxidation [M8]	1	1	P02549-1	P02549-1 [1034-1046]		1	1625.82167	0																																																																																																																																No Quan Values	Not Found	Not Found	Not Found	Not Found	Not Found	Not Found	Not Found	Not Found	Not Found	Not Found	Not Found	Not Found	Not Found	Not Found	Not Found	Not Found	Not Found	Not Found	Not Found	Not Found	Not Found	Not Found	Not Found	Not Found	Not Found	Not Found	Not Found	Not Found	Not Found	Not Found	Not Found	Not Found	Not Found	High	Not Found	Not Found	Not Found	Not Found	Not Found	Not Found	Not Found	Not Found	Not Found	Not Found	Not Found	Not Found	Not Found	Not Found	Not Found	Not Found	Not Found	Not Found	Not Found	Not Found	Not Found	Not Found	Not Found	Not Found	Not Found	Not Found	Not Found	Not Found	Not Found	Not Found	Not Found	Not Found	Not Found	Not Found	Not Found	Not Found	Not Found	Not Found	Not Found	Not Found	Not Found	Not Found	Not Found	Not Found	Not Found	Not Found	Not Found	Not Found	Not Found	Not Found	Not Found	Not Found	Not Found	Not Found	Not Found	Not Found	Not Found	Not Found	Not Found	Not Found	Not Found	Not Found	Not Found	Not Found	Not Found	Not Found	Not Found	Not Found	Not Found	Not Found	Not Found	Not Found	Not Found	Not Found	Not Found	Not Found	Not Found	Not Found	Not Found	Not Found	Not Found	Not Found	Not Found	Not Found	Not Found	Not Found	Not Found	Not Found	Not Found	Not Found	0	1034	High	Medium		0.01576		0.159	2.81	286.6	206.8	206.8	0.001559579	7.67662E-05	7.666E-05	0.001015376	0.144553438	0.003360359	0.00335995	0.015302652	0.87		R.LAHDEFPMLPQRR.R	[1034-1046]	Not Used
	High	[K].HQLLER.[E]		1	37	P02549-1	P02549-1 [1649-1654]		0	795.44716	1	0.969825423	0.231043992	0.596615668	1595003.716			247230.0931	1902073.64		6125961.064	2608598.766	1952905.995		2695682.264	1092908.143	122367726.2	139771821.5	38465624.49	1675496.909	1389668.029	2962507.755		2404175.703	765926.4046	1593211.195	821760.4173	884378.0498	41384749.81		5097003.367	5526736.866	8316926.013	2290590.437	1187392.556	26111429.81	20085826.94	2232499483	42974566.56	24168680.09	8002903.231						42827405.09	2436285.244	11499146.71		2673096.209	1125856.665	987364.147		55915.45304	1506343.155	2738047.044		5929907.987	2974765.388	2347821.862		2428707.313	5823745.4	1078054.287	13737991.92	1713280.156	377950.3104			1997628.49			721326.0782	386852.5902	1735782.223	1474061.842	20528634.71		541359464.5	15477185.73		19252536.95		2237582.419	1932138.173			6638810.181	3021957.758	5018664.174	4195452.777	6447043.78		4290677.344	3300389.664	7224477.583	5102165.436	9497993.856	1691429.265	8030976.498	5947594.143		1082156.356			5058475.635	13658984.17	3821111.456					2715737.006	2713789.917		3669635.506			4328014.795	1970325.914		3565585.92		7934377.908	1091832.819	3688236.864	2951469.771		Peak Found	Not Found	Not Found	Peak Found	Peak Found	Not Found	High	Peak Found	Peak Found	Not Found	High	Peak Found	High	High	High	Peak Found	Peak Found	Peak Found	Not Found	Peak Found	Peak Found	Peak Found	Peak Found	Peak Found	High	High	High	High	High	Peak Found	Peak Found	High	High	High	High	High	High	Not Found	Not Found	Not Found	Not Found	Not Found	High	Peak Found	High	Not Found	Peak Found	Peak Found	Peak Found	Not Found	Peak Found	Peak Found	Peak Found	Not Found	Peak Found	Peak Found	Peak Found	Not Found	Peak Found	Peak Found	Peak Found	High	Peak Found	Peak Found	Not Found	Not Found	Peak Found	Not Found	Not Found	Peak Found	Peak Found	High	High	High	High	High	High	Not Found	High	Not Found	Peak Found	Peak Found	Not Found	Not Found	Peak Found	Peak Found	Peak Found	Peak Found	Peak Found	Not Found	Peak Found	Peak Found	Peak Found	Peak Found	Peak Found	Peak Found	Peak Found	Peak Found	Not Found	Peak Found	Not Found	Not Found	Peak Found	Peak Found	Peak Found	Not Found	Not Found	Not Found	Not Found	Peak Found	Peak Found	Not Found	Peak Found	Not Found	Not Found	Peak Found	Peak Found	Not Found	Peak Found	Not Found	Peak Found	Peak Found	Peak Found	Peak Found	0	1649	High	High		0.008307		0.08291	2.79	497.8	142.1	142.1	0.001626146	7.67662E-05	7.56873E-05	0.001004448	0.149805348	0.003772553	0.003772529	0.016890765	1.87	20.36	K.HQLLER.E	[1649-1654]	Used
	High	[K].QQVFEK.[E]		1	16	P02549-1	P02549-1 [623-628]		0	778.40938	0	4.74369E-17		3.66332E-17												488397.7027		3830658.35					533150.3964	721629.4444	812580.794		483826.3632										16059761.99													10363129.83		18272343.85	21600512.18	14091123.18		52173377.59	8186567.919		28346246.99	24451449.95	10933513.4		6138862.674	43896974.22	16698760.01		13946731.29		9592817.602			8778060.241	11669080.15	10559022.71	20517041.06										11377345.15		3881816.81	14164205.06	17145868.67	27564680.96	7868418.011				67120327.77	9187695.056	3766769.985	1126300.562	105233563.4	6143760.034	7204522.516				101894067.4	51757130.07	32724556.31	175913877.4			22717610.46		7729034.72				43848423.22	34431534.75		77292019.17	7998378.16	2929999.5	59489583.77		27544430.5					Peak Found	Peak Found	Peak Found	Peak Found	Peak Found	Peak Found	Peak Found	Peak Found	Peak Found	Peak Found	Peak Found	Peak Found	Peak Found	Peak Found	Peak Found	Peak Found	Peak Found	Peak Found	Peak Found	Peak Found	Peak Found	Peak Found	High	Peak Found	Peak Found	Not Found	Peak Found	Peak Found	Peak Found	Peak Found	Peak Found	Peak Found	Peak Found	Peak Found	Peak Found	Peak Found	Peak Found	Peak Found	Peak Found	Peak Found	Peak Found	Peak Found	Peak Found	Peak Found	Peak Found	Peak Found	Peak Found	Peak Found	Peak Found	Peak Found	Peak Found	Peak Found	Peak Found	Peak Found	Peak Found	Peak Found	Peak Found	Peak Found	Peak Found	Peak Found	Peak Found	Peak Found	Peak Found	Peak Found	Peak Found	Peak Found	Peak Found	Peak Found	Peak Found	Peak Found	Peak Found	Peak Found	Peak Found	Peak Found	Peak Found	Peak Found	Peak Found	Peak Found	Peak Found	Peak Found	High	Peak Found	Peak Found	Peak Found	High	Peak Found	High	Peak Found	Peak Found	High	High	Peak Found	Peak Found	Peak Found	High	Peak Found	Peak Found	Peak Found	Peak Found	Peak Found	Peak Found	Peak Found	Peak Found	Peak Found	Peak Found	Peak Found	Peak Found	Peak Found	Peak Found	Peak Found	Peak Found	Peak Found	Peak Found	Peak Found	Peak Found	Peak Found	High	Peak Found	Peak Found	Peak Found	Peak Found	Peak Found	Peak Found	Peak Found	0	623	High	Medium		0.03365		0.3462	2.79	466.4	139.7	139.7	0.001632128	7.67662E-05	7.55611E-05	0.001002578	0.15027459	0.003819451	0.003819403	0.016941645	1.32	23.71	K.QQVFEK.E	[623-628]	Used
	High	[R].DALR.[E]		1	7	P02549-1	P02549-1 [565-568]		0	474.26707	1	4.74369E-17	4.58126E-17	3.66332E-17												797355.0825		3214495.78		1088139.874		829669.7956	464477.3986			1499418.255		1218970.21				865183.4226	1123055.933	652528.7825	923893.2284								1354834.226																																												447099.6483																		970681.7834											389743.3735					402597.6082									Not Found	Not Found	Not Found	Not Found	Peak Found	Not Found	Peak Found	Peak Found	Not Found	High	Peak Found	Peak Found	Peak Found	Peak Found	Peak Found	Peak Found	Peak Found	High	High	Peak Found	Peak Found	Peak Found	Peak Found	Peak Found	Peak Found	Peak Found	Peak Found	Peak Found	Peak Found	Peak Found	Peak Found	Peak Found	Peak Found	Peak Found	Peak Found	Peak Found	Not Found	Not Found	Peak Found	Not Found	Peak Found	Not Found	Peak Found	Peak Found	Not Found	Peak Found	Peak Found	Peak Found	Peak Found	Peak Found	Peak Found	Peak Found	Peak Found	Peak Found	Peak Found	Peak Found	Peak Found	Not Found	Peak Found	Peak Found	Peak Found	Peak Found	Peak Found	Not Found	Peak Found	Not Found	Peak Found	Not Found	Peak Found	Peak Found	Peak Found	Peak Found	Not Found	Peak Found	Not Found	Peak Found	Peak Found	Not Found	High	Not Found	Peak Found	Peak Found	High	Not Found	Peak Found	Peak Found	Peak Found	Peak Found	Peak Found	Peak Found	High	Peak Found	Peak Found	Peak Found	Peak Found	Not Found	Peak Found	Peak Found	High	Peak Found	Peak Found	Peak Found	Peak Found	Peak Found	Peak Found	Not Found	Peak Found	Peak Found	Peak Found	Peak Found	Peak Found	Peak Found	Peak Found	Peak Found	Peak Found	Not Found	Peak Found	Peak Found	Not Found	Peak Found	Peak Found	Peak Found	Not Found	Not Found	0	565	High	n/a					2.77	344.8	344.8	344.8	0.001717412	7.67662E-05	7.40292E-05	0.000988003	0.156908365	0.004407499	0.004406801	0.018705654		25.21	R.DALR.E	[565-568]	Used
	High	[K].AHIEELR.[H]		1	20	P02549-1	P02549-1 [131-137]		0	867.46829	1	0.979596921	0.996477912	0.98165069	45892804.82	17579548.92	8846816.752	11115834.85	10551940.15	10475135.23	5646870.484	5752453.6	7568541.436	6068827.677	8293874.509	5648989.533	33927680.43	38122914.52	22084828.72	8449465.551	10646080.57	5132134.375	5668813.083	5008550.331	6155400.94	10481428.09	5342996.19	8721440.501	19055941.04	10650904.28	7804375.684	6855936.245	16028166.3	4726479.2	6005597.299	9309284.466	5201916.404	536792237.7	28458428.04	11292902	10683838.72	18675455.17	32925378.63	18982008.42	17154212.8	64729730.72	15928848.76	12429168.06	28951210.57	7899101.566	10729949.86	7220687.21	11802885.1	8497864.749		1630076.748	2595422.798	5440232.461	338239.783	576070.3606	5572915.455	4280958.394	3886365.144	5356078.507	9367579.507	31350295.69		3941901.326	6722423.007	3247502.779	3992135.653	17797841.29	4732199.271	5051656.998	37619733.3	3361472.798	12096600.78	36160782.48	5384691.92	90360279.51	50724098.93	11800213.92	26938385.66		8409582.346	399212.598	6814574.212	11150844.26					676088.4816				190202.0795					929456.0514			13819849.65	2328799.629	514202.9141	6340694.555	148239.1907			349171.4134	16427991.76	363953.1302		1033160.399			160941.6687	757003.8534	130154.5086	6566528.984	463965.8581			129346.4764				Peak Found	Peak Found	Peak Found	Peak Found	Peak Found	Peak Found	Peak Found	Peak Found	Peak Found	Peak Found	Peak Found	Peak Found	High	High	High	Peak Found	Peak Found	Peak Found	Peak Found	Peak Found	Peak Found	Peak Found	Peak Found	Peak Found	High	Peak Found	Peak Found	High	High	Peak Found	Peak Found	High	High	High	High	Peak Found	Peak Found	Peak Found	Peak Found	Peak Found	Peak Found	Peak Found	High	Peak Found	Peak Found	Peak Found	Peak Found	Peak Found	Peak Found	Peak Found	Not Found	Peak Found	Peak Found	Peak Found	Peak Found	Peak Found	Peak Found	Peak Found	Peak Found	Peak Found	Peak Found	Peak Found	Not Found	Peak Found	Peak Found	Peak Found	Peak Found	Peak Found	Peak Found	Peak Found	Peak Found	Peak Found	Peak Found	Peak Found	Peak Found	High	Peak Found	Peak Found	Peak Found	Not Found	Peak Found	Peak Found	Peak Found	Peak Found	Not Found	Not Found	Not Found	Not Found	Peak Found	Not Found	Not Found	Not Found	Peak Found	Not Found	Not Found	Not Found	Not Found	Peak Found	Not Found	Not Found	Peak Found	Peak Found	Peak Found	Peak Found	Peak Found	Not Found	Not Found	Peak Found	Peak Found	Peak Found	Not Found	Peak Found	Not Found	Not Found	Peak Found	Peak Found	Peak Found	Peak Found	Peak Found	Not Found	Not Found	Peak Found	Not Found	Not Found	0	0	High	High		0.005209		0.05078	2.76	491.8	101	101	0.001756502	7.67662E-05	7.34941E-05	0.000981079	0.159914579	0.004649146	0.004649132	0.019749416	1.86	23.67	K.AHIEELR.H	[131-137]	Used
	High	[R].VSSQDYGR.[D]		1	3	P02549-1	P02549-1 [1736-1743]		0	911.42174	0																																																																																																																																No Quan Values	Not Found	Not Found	Not Found	Not Found	Not Found	Not Found	Not Found	Not Found	Not Found	Not Found	Not Found	Not Found	Not Found	Not Found	Not Found	Not Found	Not Found	Not Found	Not Found	Not Found	Not Found	Not Found	Not Found	Not Found	Not Found	Not Found	Not Found	Not Found	Not Found	Not Found	Not Found	Not Found	Not Found	High	Not Found	Not Found	Not Found	Not Found	Not Found	Not Found	Not Found	Not Found	Not Found	Not Found	Not Found	Not Found	Not Found	Not Found	Not Found	Not Found	Not Found	Not Found	Not Found	Not Found	Not Found	Not Found	Not Found	Not Found	Not Found	Not Found	Not Found	Not Found	Not Found	Not Found	Not Found	Not Found	Not Found	Not Found	Not Found	Not Found	Not Found	Not Found	Not Found	Not Found	Not Found	Not Found	Not Found	Not Found	Not Found	Not Found	Not Found	Not Found	Not Found	Not Found	Not Found	Not Found	Not Found	Not Found	Not Found	Not Found	High	Not Found	Not Found	Not Found	Not Found	Not Found	Not Found	Not Found	Not Found	Not Found	Not Found	Not Found	Not Found	Not Found	Not Found	Not Found	Not Found	Not Found	Not Found	Not Found	Not Found	Not Found	Not Found	Not Found	Not Found	Not Found	Not Found	Not Found	Not Found	Not Found	Not Found	Not Found	Not Found	Not Found	0	0	High	High		0.0003584		0.003402	2.75	331	188.3	188.3	0.001759405	7.67662E-05	7.3422E-05	0.000980667	0.160136987	0.004660146	0.004658366	0.019946949	1.5		R.VSSQDYGR.D	[1736-1743]	Not Used
	High	[K].ESLNEAQK.[F]		1	8	P02549-1	P02549-1 [1283-1290]		0	918.4527	0	0.303438684	0.688261694	0.543546582	17187106.65	4191453.955	4589048.003	8436729.63	10763737.72	623855.2458	9898277.976	6245066.243	7215079.496	8911719.125	7463528.468	984086.1138				3003111.566	1034916.251	2207553.759	3021576.517	2554119.921	2363366.565	4374291.298	1528018.757	6444790.5	5822175.777		4420617.805	3979197.465	7439471.282	3922072.559	3886880.264	7607820.024	3532099.031					1850558.518		2293312.185		3822534.514		1924678.538				2815453.208	3485103.55	4766638.21			1467774.231				2611549.385	3391889.231		4387410.113	5032205.653			3333276.341	2957884.691	1548598.881		993118.7004			10881421.11	2228471.249		7078277.846	4615882.387	8009825.076				294371.0204												693494.491					414910.8489			95387.8803					711971.2191		448295.3842										533755.7151		286874.6222			255384.1712				Peak Found	Peak Found	Peak Found	Peak Found	Peak Found	Peak Found	Peak Found	Peak Found	Peak Found	Peak Found	Peak Found	Peak Found	Not Found	Not Found	Not Found	Peak Found	Peak Found	Peak Found	Peak Found	Peak Found	Peak Found	Peak Found	Peak Found	Peak Found	Peak Found	Not Found	Peak Found	Peak Found	Peak Found	Peak Found	Peak Found	Peak Found	Peak Found	High	Not Found	Not Found	Not Found	Peak Found	Not Found	Peak Found	Not Found	Peak Found	Not Found	Peak Found	Not Found	Not Found	Not Found	Peak Found	Peak Found	Peak Found	Not Found	Not Found	Peak Found	Not Found	Not Found	Not Found	Peak Found	Peak Found	Not Found	Peak Found	Peak Found	Not Found	Not Found	Peak Found	Peak Found	Peak Found	Not Found	Peak Found	Not Found	Not Found	Peak Found	Peak Found	Not Found	Peak Found	Peak Found	Peak Found	Not Found	Not Found	Not Found	High	Not Found	Not Found	Not Found	Not Found	Not Found	Not Found	Not Found	Not Found	Not Found	Not Found	High	Peak Found	Not Found	Not Found	High	High	Peak Found	Not Found	Not Found	Peak Found	Not Found	Not Found	Not Found	Not Found	Peak Found	Not Found	Peak Found	Not Found	Not Found	Not Found	Not Found	Not Found	Not Found	Not Found	Not Found	Not Found	Peak Found	Not Found	Peak Found	Not Found	Not Found	Peak Found	Not Found	Not Found	0	1283	High	High		0.0001456		0.00119	2.75	377.9	136	136	0.001762563	7.67662E-05	7.32101E-05	0.000978337	0.16038184	0.004778239	0.004776994	0.02055011	2.05	20.66	K.ESLNEAQK.F	[1283-1290]	Used
	High	[K].GDVLTLLSSINK.[D]		1	2	P02549-1	P02549-1 [1001-1012]		0	1259.72054	0			3.66332E-17																																7254.712175		522926.7873									11740.09028		252466.6272					32888.41177																								9018.922719		2228784.555			18769.39549										654464.9561								382103.4138	81359.08441	3252300.393	316318.1705																										Not Found	Not Found	Not Found	Not Found	Not Found	Not Found	Not Found	Not Found	Not Found	Not Found	Not Found	Not Found	Not Found	Not Found	Not Found	Not Found	Not Found	Not Found	Not Found	Not Found	Not Found	Not Found	Not Found	Not Found	Not Found	Not Found	Not Found	Not Found	Not Found	Not Found	Not Found	Peak Found	Not Found	Peak Found	Not Found	Not Found	Not Found	Not Found	Not Found	Not Found	Not Found	Not Found	Peak Found	Not Found	Peak Found	Not Found	Not Found	Not Found	Not Found	Peak Found	Not Found	Not Found	Not Found	Not Found	Not Found	Not Found	Not Found	Not Found	Not Found	Not Found	Not Found	Not Found	Not Found	Not Found	Not Found	Not Found	Not Found	Not Found	Not Found	Not Found	Not Found	Not Found	Not Found	Peak Found	Not Found	High	Not Found	Not Found	Peak Found	Not Found	Not Found	Not Found	Not Found	Not Found	Not Found	Not Found	Not Found	Not Found	Peak Found	Not Found	Not Found	Not Found	Not Found	Not Found	Not Found	Not Found	Peak Found	Peak Found	Peak Found	Peak Found	Not Found	Not Found	Not Found	Not Found	Not Found	Not Found	Not Found	Not Found	Not Found	Not Found	Not Found	Not Found	Not Found	Not Found	Not Found	Not Found	Not Found	Not Found	Not Found	Not Found	Not Found	Not Found	Not Found	Not Found	0	1001	High	High		0.0001035		0.0007915	2.75	195.1	195.1	195.1	0.001763163	7.67662E-05	7.30824E-05	0.000976835	0.160428777	0.004823646	0.004822033	0.020796135	1.34	64.8	K.GDVLTLLSSINK.D	[1001-1012]	Used
	High	[R].RQEVLTR.[Y]		1	8	P02549-1	P02549-1 [28-34]		1	901.52139	0																																																																																																																																No Quan Values	Peak Found	Peak Found	Peak Found	Peak Found	Peak Found	Peak Found	Peak Found	Peak Found	Peak Found	Peak Found	Peak Found	Peak Found	Peak Found	Peak Found	Peak Found	Peak Found	Peak Found	Peak Found	Peak Found	Peak Found	Peak Found	Peak Found	High	Peak Found	Peak Found	Peak Found	Peak Found	Peak Found	Peak Found	Peak Found	Peak Found	Peak Found	Peak Found	Peak Found	Peak Found	Peak Found	Peak Found	Peak Found	Peak Found	Peak Found	Peak Found	Peak Found	Peak Found	Peak Found	Peak Found	High	Peak Found	Peak Found	Peak Found	Peak Found	Not Found	Peak Found	Peak Found	Peak Found	Not Found	Peak Found	Peak Found	Peak Found	Peak Found	Peak Found	Peak Found	Peak Found	Peak Found	Peak Found	Peak Found	Peak Found	Peak Found	Peak Found	Peak Found	Peak Found	Peak Found	Peak Found	Peak Found	Peak Found	Peak Found	Peak Found	Peak Found	Peak Found	Peak Found	Peak Found	Peak Found	Not Found	High	High	Not Found	Not Found	Not Found	Peak Found	Peak Found	Peak Found	Not Found	Not Found	Not Found	Not Found	Not Found	Peak Found	Peak Found	Not Found	Peak Found	Peak Found	Peak Found	Not Found	Peak Found	Peak Found	Peak Found	Peak Found	Peak Found	Peak Found	Peak Found	Peak Found	Not Found	Not Found	Not Found	Peak Found	Peak Found	Not Found	Peak Found	Peak Found	Peak Found	Peak Found	Peak Found	Peak Found	Not Found	Not Found	0	0	High	High		0.0007401		0.007296	2.75	519.7	140	140	0.00176791	7.67662E-05	7.26948E-05	0.000973304	0.160799675	0.005080671	0.005079512	0.021482949	2.59	20.75	R.RQEVLTR.Y	[28-34]	Not Used
	High	[K].IEALNEK.[T]		1	197	P02549-1	P02549-1 [1903-1909]		0	816.44616	3	0.855984394	0.739759762	0.785422476		915064.9996	1041530.889		3056867.78	1210960.285	1245361.149	1533237.506	403958.2301	633021.9283	1383877.547		888486.266	2369603.785		329417.6532		1037001.362			637005.1785	566471.2465		2074820.178	38636016.86	1720045.004		10684021.77	9834407.045	753388.3492	1691813.838	634935.2611		10772267.37			6996428.324			694527.5779				855335.3894	2562382.072		1039649.781	689408.9273	1170152.816	1481252.822	361015.917	539837.4329					717907.6562		169940.8013		519115.7606	3036829.453	572821.7767		876581.8903				239644.4122		537436.6992	85164.64421	1110580.439	900475.5062	657099.296	5598550.807		2270828.696	3265687.069			101282.5438	941690.2863	975767.9849	268905.9004		8684987.987	424764.2663	731781.189			551435.3608	242588.5659	377433.0332	23566345.83	1424522.161		2847582.148	1650390.544	881890.0619	1265326.53	728047.0933	634584.7452	1622412.951	1269157.122	1608173.93		456827.6769	1999237.895	517667.4442	604212.3194			585156.029	456035.2968		288307.7067	379423.9688		626259.0547	879481.3966	1064054.531	221878.6481	625330.0532		Peak Found	High	Peak Found	Peak Found	Peak Found	Peak Found	High	Peak Found	Peak Found	High	Peak Found	High	High	High	High	High	High	High	High	High	High	High	High	Peak Found	High	High	Peak Found	High	High	Peak Found	High	High	High	High	High	High	High	High	High	Peak Found	High	High	High	High	Peak Found	High	High	High	High	High	High	High	Peak Found	High	High	High	Peak Found	Peak Found	High	High	High	High	High	High	High	Peak Found	Peak Found	High	High	High	High	High	High	High	High	High	High	High	Peak Found	High	High	Peak Found	High	High	High	High	High	Peak Found	Peak Found	High	High	Peak Found	Peak Found	Peak Found	High	Peak Found	Peak Found	Peak Found	Peak Found	High	Peak Found	High	High	High	High	High	Peak Found	Peak Found	Peak Found	Peak Found	Peak Found	High	Peak Found	High	High	Peak Found	High	Peak Found	High	Peak Found	High	High	Peak Found	Peak Found	0	1903	High	High		0.00009869		0.0007405	2.75	370.5	85.1	85.1	0.001770583	7.67662E-05	7.2466E-05	0.000970874	0.161008392	0.005155886	0.005153515	0.021358216	1.93	24.11	K.IEALNEK.T	[1903-1909]	Used
	High	[K].EIQAMK.[R]	1xOxidation [M5]	1	3	P02549-1	P02549-1 [2205-2210]		0	735.37055	0																																																																																																																																No Quan Values	Not Found	Not Found	Not Found	Not Found	Not Found	Not Found	Not Found	Not Found	Not Found	Not Found	Not Found	Not Found	Not Found	Not Found	Not Found	Not Found	Not Found	Not Found	Not Found	Not Found	Not Found	Not Found	Not Found	Not Found	Not Found	Not Found	Not Found	Not Found	Not Found	Not Found	Not Found	Not Found	Not Found	Not Found	Not Found	Not Found	Not Found	Not Found	Not Found	Not Found	Not Found	Not Found	Not Found	Not Found	Not Found	Not Found	Not Found	Not Found	Not Found	Not Found	Not Found	Not Found	Not Found	Not Found	Not Found	Not Found	Not Found	Not Found	Not Found	Not Found	Not Found	Not Found	Not Found	Not Found	Not Found	Not Found	Not Found	Not Found	Not Found	Not Found	Not Found	Not Found	Not Found	Not Found	Not Found	Not Found	Not Found	Not Found	Not Found	Not Found	Not Found	Not Found	Not Found	Not Found	Not Found	Not Found	High	Not Found	Not Found	Not Found	High	Not Found	Not Found	Not Found	High	Not Found	Not Found	Not Found	Not Found	Not Found	Not Found	Not Found	Not Found	Not Found	Not Found	Not Found	Not Found	Not Found	Not Found	Not Found	Not Found	Not Found	Not Found	Not Found	Not Found	Not Found	Not Found	Not Found	Not Found	Not Found	Not Found	Not Found	Not Found	Not Found	0	2205	High	n/a					2.75	485	57.6	57.6	0.001777707	7.67662E-05	7.1784E-05	0.000965517	0.161564199	0.005546071	0.005546023	0.022599448			K.EIQAMK.R	[2205-2210]	Not Used
	High	[R].NLAVMSDK.[V]	1xOxidation [M5]	1	65	P02549-1	P02549-1 [312-319]		0	893.43969	5	0.030012128	0.07282034	0.184096643							336373.0323	3035454.58	1183115.083		733154.3784	1073660.681	7215684.923	28100435.61	5851335.637	1784294.264	8760525.522	1528107.543	320331.0521	985828.8967	11513461.13	5721958.702	5727223.669	1907664.475	16704315.42	10853102.3	1053648.394	5284612.27	5551431.98	3189766.867	1965407.694	10714959.07	15928486.97	31780770.67	3287092.05		33391009.9	1191838.544		1234834.35	1217580.417	1613394.369	11810796.8	718965.3597	8582539.379	5050448.437		5033496.377		10392235.88	2765647.998	2661440.661	429640.2282	501982.3812	2088415.038	524174.9391	7554198.2	662496.8296		4516142.301	11541776.16	9673095.922	1847923.332		1647575.898		1273269.184	3067533.006			6610724.857	1434834.941	339126.9394	2792842.269		73911661.39	4524232.296	985883.1123	8819686.832	1606123.093	26321805.01	6533946.526	7153953.748	9652815.095	7272093.871	6787941.062	18328783.38	9211702.868	2055974.084	3399508.657	39906089.47	7409732.95	13101067.26	928564.8723	107517566.8	2036379.21	14004036.13	4449540.564	1543566.744	1581957.248	7724906.518	5984856.462	1536290.238	4168499.903	16457266.53	500843.6197	1222147.045	2876494.922		2562642.696	247366.8806		1572214.796	373594.197	2491710.285	405105.8376	10532658.87	234857.3281	3017031.668	998154.5087	5472669.191	16678760.64	1953017.001	3285498.876		Peak Found	Peak Found	Peak Found	Not Found	Peak Found	Peak Found	Peak Found	Peak Found	Peak Found	Peak Found	Peak Found	Peak Found	High	Peak Found	Peak Found	Peak Found	Peak Found	Peak Found	Peak Found	Peak Found	High	Peak Found	High	Peak Found	High	Peak Found	Peak Found	High	High	Peak Found	Peak Found	High	High	High	Peak Found	Peak Found	Peak Found	Peak Found	Peak Found	Peak Found	Peak Found	Peak Found	High	Peak Found	Peak Found	High	Peak Found	Peak Found	Peak Found	Peak Found	Peak Found	Peak Found	Peak Found	Peak Found	Peak Found	Peak Found	Peak Found	Peak Found	Peak Found	Peak Found	Peak Found	Peak Found	Peak Found	Peak Found	Peak Found	Peak Found	Peak Found	Peak Found	Peak Found	High	High	Peak Found	Peak Found	High	Peak Found	High	High	Peak Found	Peak Found	Peak Found	High	Peak Found	High	High	Peak Found	Peak Found	High	Peak Found	Peak Found	Peak Found	High	Peak Found	Peak Found	Peak Found	High	Peak Found	Peak Found	Peak Found	Peak Found	Peak Found	Peak Found	Peak Found	Peak Found	Peak Found	High	Peak Found	Peak Found	Peak Found	Peak Found	Peak Found	Peak Found	Peak Found	Peak Found	Peak Found	Peak Found	Peak Found	High	Peak Found	Peak Found	Peak Found	Peak Found	High	Peak Found	Peak Found	0	312	High	High		0.0008141		0.007837	2.75	302.4	154.4	154.4	0.001780039	7.67662E-05	7.15907E-05	0.000962994	0.161746005	0.00567958	0.005678544	0.023073795	1.76	24.06	R.NLAVMSDK.V	[312-319]	Used
	High	[K].QLPLQK.[A]		1	6	P02549-1	P02549-1 [2035-2040]		0	726.45085	0																																																																																																																																No Quan Values	Peak Found	Peak Found	Peak Found	Peak Found	Peak Found	Peak Found	Peak Found	Peak Found	Not Found	Peak Found	Peak Found	Peak Found	Peak Found	Peak Found	Peak Found	Peak Found	Peak Found	Peak Found	Not Found	Peak Found	High	Peak Found	Peak Found	Peak Found	Peak Found	Peak Found	Peak Found	Peak Found	Not Found	Not Found	Peak Found	Peak Found	Peak Found	Peak Found	Peak Found	High	Not Found	Peak Found	Not Found	Not Found	Peak Found	Peak Found	High	Peak Found	Peak Found	Not Found	Peak Found	Peak Found	Not Found	Peak Found	Peak Found	Peak Found	Peak Found	Peak Found	Peak Found	Peak Found	Peak Found	Peak Found	Peak Found	Peak Found	Not Found	Peak Found	Peak Found	Peak Found	Peak Found	Not Found	Peak Found	Peak Found	Peak Found	Peak Found	Peak Found	Peak Found	Peak Found	Peak Found	Peak Found	High	Peak Found	Peak Found	Peak Found	Peak Found	Peak Found	Not Found	High	Peak Found	Not Found	Peak Found	Peak Found	Not Found	Peak Found	Peak Found	Peak Found	Not Found	Not Found	Not Found	Peak Found	Peak Found	Not Found	Peak Found	Not Found	Not Found	Peak Found	Peak Found	Peak Found	Not Found	Peak Found	Peak Found	Peak Found	Peak Found	Peak Found	Peak Found	Peak Found	Peak Found	Peak Found	Peak Found	Peak Found	Peak Found	Peak Found	Peak Found	Peak Found	Not Found	Peak Found	Peak Found	Not Found	Not Found	0	2035	High	n/a					2.75	407	66	66	0.00179396	7.67662E-05	7.10467E-05	0.000957854	0.162816852	0.005965883	0.005965849	0.024635495		27.77	K.QLPLQK.A	[2035-2040]	Not Used
	High	[R].VAER.[G]		1	4	P02549-1	P02549-1 [42-45]		0	474.26707	1	0.131405344	4.58126E-17	0.033266034	2277249.362	3084528.515	1859624.64														444763.272																65129.80794									514926.5826				73203.03663											316599.4291																		433771.5937																																																			Peak Found	Peak Found	Peak Found	Peak Found	Peak Found	Peak Found	Peak Found	Peak Found	Peak Found	Peak Found	Peak Found	Peak Found	Peak Found	Peak Found	Peak Found	Peak Found	High	Peak Found	Peak Found	Peak Found	Peak Found	Peak Found	Peak Found	Peak Found	Peak Found	Peak Found	Peak Found	High	Peak Found	Peak Found	Peak Found	Peak Found	Peak Found	Not Found	Peak Found	Peak Found	Not Found	Peak Found	Peak Found	Peak Found	Peak Found	Peak Found	Not Found	Peak Found	Peak Found	Peak Found	Peak Found	Peak Found	Peak Found	Peak Found	Not Found	Peak Found	Peak Found	Peak Found	Peak Found	Peak Found	Peak Found	Peak Found	Peak Found	Peak Found	Peak Found	Peak Found	Peak Found	Peak Found	Peak Found	Peak Found	Peak Found	Peak Found	Peak Found	Peak Found	High	Peak Found	Peak Found	Peak Found	High	Not Found	Peak Found	Peak Found	Peak Found	Peak Found	Peak Found	Peak Found	Peak Found	Peak Found	Peak Found	Peak Found	Not Found	Peak Found	Not Found	Peak Found	Not Found	Not Found	Not Found	Not Found	Not Found	Not Found	Not Found	Not Found	Not Found	Not Found	Peak Found	Peak Found	Peak Found	Peak Found	Not Found	Peak Found	Not Found	Peak Found	Not Found	Peak Found	Not Found	Not Found	Peak Found	Peak Found	Not Found	Peak Found	Peak Found	Not Found	Peak Found	Not Found	Not Found	Peak Found	Not Found	Not Found	0	42	High	n/a					2.73	336.6	336.6	336.6	0.00186056	7.67662E-05	6.98774E-05	0.000946586	0.167878094	0.006742873	0.006742478	0.027127973		40.44	R.VAER.G	[42-45]	Used
	High	[K].WIMEK.[V]	1xOxidation [M3]	1	4	P02549-1	P02549-1 [68-72]		0	722.35417	0																																																																																																																																No Quan Values	Peak Found	Peak Found	Peak Found	Peak Found	Peak Found	Peak Found	Peak Found	Peak Found	Peak Found	Peak Found	Peak Found	Peak Found	Peak Found	Peak Found	Peak Found	Peak Found	Peak Found	Peak Found	Peak Found	Peak Found	Peak Found	Peak Found	High	Peak Found	Peak Found	Peak Found	Peak Found	Peak Found	Peak Found	Peak Found	Peak Found	Peak Found	Peak Found	High	Peak Found	Peak Found	Peak Found	Peak Found	Peak Found	Peak Found	Peak Found	Peak Found	High	Peak Found	Peak Found	Peak Found	Peak Found	Peak Found	Peak Found	Peak Found	Peak Found	Peak Found	Peak Found	Peak Found	Peak Found	Peak Found	Peak Found	Peak Found	Peak Found	Peak Found	Peak Found	Peak Found	Peak Found	Peak Found	Peak Found	Peak Found	Peak Found	Peak Found	Peak Found	Peak Found	Peak Found	Peak Found	Peak Found	Peak Found	Peak Found	Peak Found	Peak Found	Peak Found	Peak Found	Peak Found	Peak Found	Peak Found	Peak Found	Peak Found	Not Found	Peak Found	Peak Found	Peak Found	Not Found	Not Found	High	Not Found	Peak Found	Peak Found	Peak Found	Peak Found	Not Found	Not Found	Peak Found	Peak Found	Peak Found	Peak Found	Peak Found	Peak Found	Peak Found	Peak Found	Peak Found	Peak Found	Peak Found	Peak Found	Peak Found	Peak Found	Peak Found	Peak Found	Peak Found	Peak Found	Peak Found	Peak Found	Peak Found	Peak Found	Peak Found	Peak Found	Peak Found	Peak Found	0	68	High	n/a					2.67	447.8	46.7	46.7	0.002119227	7.67662E-05	7.1037E-05	0.001069233	0.186893825	0.007743543	0.007743227	0.030392812		27.97	K.WIMEK.V	[68-72]	Not Used
	High	[R].IQEITER.[G]		1	64	P02549-1	P02549-1 [849-855]		0	888.47852	4	4.74369E-17	4.58126E-17	3.66332E-17													563325.7473	6068818.668			167965.6644										13702417.94	429383.0974	339595.8714			53827402.04		1288218718	2520109.69	27195542.74	15015087.19								6654825.079					1735604.43							1020870.742																	783358.2719		440997369.6	1464053.936		5142007.118			2104955.356	1124843.312	1286934.231			2349600.399		3879933.538		2516852.467				3067833.415		1811812.029	1784406.984	375817.3692	356783.7226						3956310.591		2597343.654						716076.4468	1477280.455		3010260.286		232503.5659							High	Peak Found	Not Found	Not Found	Peak Found	Peak Found	Peak Found	Peak Found	Peak Found	Peak Found	Peak Found	Peak Found	High	High	High	Peak Found	Peak Found	Peak Found	High	Peak Found	Peak Found	Peak Found	Peak Found	Peak Found	High	Not Found	Peak Found	High	High	Peak Found	Not Found	High	High	High	Peak Found	High	Peak Found	Peak Found	Peak Found	Peak Found	Peak Found	Peak Found	High	Not Found	Peak Found	Peak Found	Peak Found	Peak Found	Peak Found	Peak Found	Peak Found	Peak Found	Not Found	Peak Found	Peak Found	Peak Found	Peak Found	Peak Found	Peak Found	High	Not Found	Not Found	Peak Found	Peak Found	Peak Found	Peak Found	Peak Found	Not Found	Not Found	High	High	Peak Found	Peak Found	High	Peak Found	High	High	High	Peak Found	High	High	Peak Found	High	High	Not Found	Peak Found	High	Peak Found	Peak Found	Peak Found	High	Peak Found	Peak Found	Peak Found	High	Peak Found	Peak Found	Peak Found	Peak Found	Peak Found	Peak Found	Peak Found	High	Peak Found	High	Peak Found	Peak Found	Peak Found	Peak Found	Peak Found	Peak Found	Peak Found	Peak Found	Peak Found	High	Peak Found	High	Not Found	Peak Found	Peak Found	Peak Found	Peak Found	Not Found	Not Found	0	849	High	High		0.0004391		0.004393	2.64	366.2	64.6	64.6	0.002276359	7.67662E-05	7.05867E-05	0.001064396	0.198016269	0.008079648	0.008079104	0.031472177	1.71	24.53	R.IQEITER.G	[849-855]	Used
	High	[K].TPSLAK.[A]		1	6	P02549-1	P02549-1 [1910-1915]		0	616.36645	0	0.984319103	0.983174244	0.717995168		1734731.501		2733341.297		2090799.432		1039202.803	726727.0804	1164005.95	1059587.382					788996.3487						2213649.647			1332431.239			1268819.942	1089900.652			2097108.288											2337529.588						2553904.901	2964608.766	3817775.44						1516580.285								1790959.212	1315753.164		8637502.954	13278519.83		8138977.086			1197888.786	2091276.235												1633432.367																		1722258.956		390597.5118					1789674.893				654763.721										Peak Found	Peak Found	Not Found	Peak Found	Peak Found	Peak Found	Peak Found	Peak Found	Peak Found	Peak Found	Peak Found	Peak Found	Peak Found	Peak Found	Peak Found	Peak Found	Not Found	Peak Found	Not Found	Peak Found	Not Found	Peak Found	Peak Found	Peak Found	Peak Found	Peak Found	Not Found	Peak Found	Peak Found	Peak Found	Peak Found	Peak Found	Peak Found	Not Found	Peak Found	Peak Found	Not Found	Peak Found	Peak Found	Peak Found	Not Found	Not Found	Peak Found	Not Found	Peak Found	Peak Found	Peak Found	Peak Found	Peak Found	Peak Found	Peak Found	Not Found	Not Found	Peak Found	Peak Found	Peak Found	Peak Found	Peak Found	Not Found	Not Found	Not Found	Peak Found	Not Found	Peak Found	Peak Found	Peak Found	Peak Found	Peak Found	Peak Found	Peak Found	Peak Found	Peak Found	Peak Found	Peak Found	Peak Found	Peak Found	Not Found	Not Found	Peak Found	Not Found	Peak Found	Peak Found	Peak Found	Peak Found	Peak Found	Peak Found	Peak Found	Peak Found	Peak Found	Peak Found	High	Not Found	Peak Found	Peak Found	High	Peak Found	Not Found	Peak Found	Peak Found	Peak Found	Peak Found	Peak Found	Peak Found	Not Found	High	Peak Found	Peak Found	Not Found	Not Found	Not Found	Peak Found	Peak Found	Peak Found	Not Found	Not Found	Peak Found	Peak Found	Not Found	Peak Found	Not Found	Peak Found	Not Found	Peak Found	Peak Found	0	1910	High	n/a					2.64	530.5	91.2	91.2	0.002313469	7.67662E-05	6.9552E-05	0.001055548	0.200653651	0.008897643	0.008897243	0.034578918		22.81	K.TPSLAK.A	[1910-1915]	Used
	High	[K].DIQNLK.[S]		1	9	P02549-1	P02549-1 [612-617]		0	730.40938	0	4.74369E-17	4.58126E-17	0.218924282					407883.6137																																																				6504264.395																									1048068.913	3657146.576		1401454.521		323002.6425	1830531.811		1334357.192	951905.9486				1566880.223				587381.0459																											Peak Found	Peak Found	Peak Found	Peak Found	Peak Found	Peak Found	Peak Found	Peak Found	Peak Found	Peak Found	Peak Found	Peak Found	Peak Found	Peak Found	Peak Found	Peak Found	Peak Found	Peak Found	Peak Found	Peak Found	Peak Found	Peak Found	Peak Found	Peak Found	High	Peak Found	Peak Found	Peak Found	Peak Found	Peak Found	Peak Found	High	High	Not Found	Peak Found	Peak Found	Not Found	Peak Found	Peak Found	Peak Found	Peak Found	Peak Found	High	Peak Found	Peak Found	High	Peak Found	Peak Found	Not Found	Peak Found	Not Found	Peak Found	Not Found	Peak Found	Peak Found	Peak Found	Peak Found	Not Found	Peak Found	Peak Found	Peak Found	Peak Found	Peak Found	Peak Found	Not Found	Not Found	Peak Found	Peak Found	Peak Found	Peak Found	Peak Found	Not Found	Not Found	Peak Found	Peak Found	Not Found	Peak Found	Peak Found	Peak Found	Peak Found	Peak Found	Peak Found	High	High	Peak Found	Peak Found	Peak Found	Peak Found	Peak Found	Peak Found	Peak Found	Not Found	Not Found	Peak Found	High	Not Found	Not Found	Not Found	Peak Found	Not Found	Peak Found	Peak Found	Not Found	Peak Found	Peak Found	Not Found	Peak Found	Peak Found	Peak Found	Not Found	Peak Found	Peak Found	Peak Found	Not Found	Peak Found	Not Found	Not Found	Peak Found	Not Found	Peak Found	Peak Found	Not Found	Not Found	Peak Found	0	612	High	n/a					2.64	526.8	7.4	7.4	0.00231534	7.67662E-05	6.9526E-05	0.001055131	0.200786191	0.008926498	0.008926333	0.034745447		26.6	K.DIQNLK.S	[612-617]	Used
	High	[R].FEALK.[E]		1	4	P02549-1	P02549-1 [775-779]		0	607.34499	0			3.66332E-17																																		7679474.542																																																																																												Not Found	Not Found	Not Found	Not Found	Not Found	Not Found	Not Found	Not Found	Not Found	Not Found	Not Found	Not Found	Not Found	Not Found	Not Found	Not Found	Not Found	Not Found	Not Found	Not Found	High	Not Found	Not Found	Not Found	Not Found	Not Found	Not Found	Not Found	Not Found	Not Found	Not Found	Peak Found	Peak Found	High	Peak Found	Peak Found	Not Found	Peak Found	Peak Found	Peak Found	Peak Found	Peak Found	Peak Found	Peak Found	Peak Found	Peak Found	Peak Found	Peak Found	Peak Found	Peak Found	Peak Found	Peak Found	Peak Found	Peak Found	Peak Found	Peak Found	Peak Found	Peak Found	Peak Found	Peak Found	Peak Found	Peak Found	Peak Found	Peak Found	Peak Found	Peak Found	Peak Found	Peak Found	Peak Found	Peak Found	Peak Found	Peak Found	Peak Found	Not Found	Peak Found	High	Peak Found	Peak Found	Peak Found	Peak Found	Peak Found	Not Found	Peak Found	Peak Found	Not Found	Not Found	Peak Found	Not Found	Not Found	Not Found	Peak Found	Not Found	Not Found	Not Found	High	Not Found	Not Found	Not Found	Not Found	Not Found	Peak Found	Peak Found	Peak Found	Peak Found	Peak Found	Peak Found	Not Found	Peak Found	Peak Found	Peak Found	Peak Found	Peak Found	Peak Found	Peak Found	Peak Found	Peak Found	Peak Found	Peak Found	Peak Found	Peak Found	Peak Found	Peak Found	Peak Found	Peak Found	0	775	High	n/a					2.58	500.8	35.8	35.8	0.002609698	7.67662E-05	7.09046E-05	0.001175088	0.220724413	0.00989144	0.009891389	0.038930325		31.46	R.FEALK.E	[775-779]	Used
	High	[K].SRLMSELEK.[T]	1xOxidation [M4]	1	8	P02549-1	P02549-1 [105-113]		1	1108.56669	0																																																																																																																																No Quan Values	Peak Found	Peak Found	Peak Found	Peak Found	Peak Found	Peak Found	Peak Found	Peak Found	Peak Found	Peak Found	Peak Found	Peak Found	High	High	Peak Found	Peak Found	Peak Found	Peak Found	Peak Found	Peak Found	Peak Found	Peak Found	Peak Found	Peak Found	Peak Found	Peak Found	Peak Found	Peak Found	Peak Found	Peak Found	Peak Found	Peak Found	High	High	Peak Found	High	Peak Found	Peak Found	Peak Found	Not Found	Not Found	Peak Found	High	Peak Found	Not Found	Not Found	Peak Found	Peak Found	Peak Found	Peak Found	Not Found	Not Found	Peak Found	Not Found	Peak Found	Peak Found	Peak Found	Peak Found	Not Found	Not Found	Not Found	Peak Found	Peak Found	Not Found	Not Found	Peak Found	Peak Found	Peak Found	Peak Found	Peak Found	Peak Found	Not Found	Peak Found	Peak Found	Not Found	High	Peak Found	Not Found	Not Found	Not Found	Peak Found	Peak Found	Peak Found	Peak Found	Peak Found	Peak Found	Peak Found	Not Found	Peak Found	Peak Found	Not Found	Peak Found	Peak Found	Peak Found	Not Found	Peak Found	Not Found	Not Found	Peak Found	Peak Found	Peak Found	Peak Found	Peak Found	Peak Found	Peak Found	Peak Found	Peak Found	Peak Found	Not Found	Not Found	Peak Found	Peak Found	Peak Found	Peak Found	Peak Found	Peak Found	Peak Found	Peak Found	Peak Found	Not Found	Peak Found	Peak Found	Peak Found	Peak Found	0	105	High	Medium		0.03401		0.3495	2.52	424.3	152.9	152.9	0.003016972	7.67662E-05	7.23837E-05	0.001164747	0.246715751	0.010969805	0.010969554	0.042973286	1.89	24	K.SRLMSELEK.T	[105-113]	Not Used
	High	[R].SCLR.[G]	1xCarbamidomethyl [C2]	1	1	P02549-1	P02549-1 [2298-2301]		0	535.26569	1	4.74369E-17	4.58126E-17	0.58849719								842405.7295	1114425.214																																											1600933.387			1165315.112		1774831.928				2402330.7		1113968.825																			5040638.956			3237918.621	1524719.27	1411818.833	5804474.388	1995414.197		3136522.213	4356292.146					2233568.768																								917454.5363			977788.9837		Not Found	Not Found	Not Found	Not Found	Not Found	Not Found	Not Found	Peak Found	Peak Found	Not Found	Not Found	Not Found	Not Found	Not Found	Not Found	Not Found	Not Found	Not Found	Not Found	Not Found	Not Found	Not Found	Not Found	Not Found	Not Found	Not Found	Not Found	Not Found	Not Found	Not Found	Not Found	Not Found	Not Found	Not Found	Not Found	Not Found	Not Found	Not Found	Not Found	Not Found	Not Found	Not Found	Not Found	Not Found	Not Found	Not Found	Not Found	Not Found	Not Found	Not Found	Not Found	Peak Found	Not Found	Not Found	Peak Found	Not Found	Peak Found	Not Found	Not Found	Not Found	Peak Found	Not Found	Peak Found	Not Found	Not Found	Not Found	Not Found	Not Found	Not Found	Not Found	Not Found	Not Found	Not Found	Not Found	Not Found	Not Found	Not Found	Not Found	Not Found	Not Found	Not Found	Peak Found	Not Found	Not Found	Peak Found	Peak Found	Peak Found	Peak Found	High	Not Found	Peak Found	Peak Found	Not Found	Not Found	Not Found	Not Found	Peak Found	Not Found	Not Found	Not Found	Not Found	Not Found	Not Found	Not Found	Not Found	Not Found	Not Found	Not Found	Not Found	Not Found	Not Found	Not Found	Not Found	Not Found	Not Found	Not Found	Not Found	Not Found	Not Found	Not Found	Peak Found	Not Found	Not Found	Peak Found	0	2298	High	n/a					2.52	239.8	239.8	239.8	0.003039286	7.70197E-05	7.6994E-05	0.001163994	0.248089809	0.011039638	0.011032457	0.043090373		23.94	R.SCLR.G	[2298-2301]	Used
	High	[K].LLNR.[H]		1	12	P02549-1	P02549-1 [831-834]		0	515.33001	2	0.002210804	0.001752495	6.74205E-07			1028498.191						355095.9486			24170.08147				9584.053689	3964563.315		27067.35911		18029.6442		14917.11764			83060.40486		9818.625308		225033.287	30954.23252			2874175.246				922927.8187	154990.9097					71329.85208	391200.9202	111752.6294					30070909.89	32470305.54	23122648.7		24507646.96	27435477.24	33941938.43	26620535.5	21183179.23	27620966.34	23933721.52		29447557.21			25587199.94	21578404.62		47439293.92	28386816.43	3229322.412		56664892.23					67562864.91	348053.8904	109376253.3	28251336.03				317078.3618	2129534.806	14183267.52	1086516.972	1133710.918		171613.4345	1058559.701	2112594.595	91284.79574	146149.3101	1271307.72	2358520.972	1161161.387	3088241.615	751169.9836		41735359.64	20089592.47	217477.7781	27370398.07	44616786.96	17805034.28	24582712.12		31451535.22	24279447.61	50037889.64	19995391.91	23127972.39	18250639.87	31829363.56	18157709.54		20360070.73		29621483.33	21750624.13	19558749.39	21146518.05		Not Found	Not Found	Peak Found	Not Found	Not Found	Not Found	Not Found	Not Found	Peak Found	Not Found	Not Found	Peak Found	Not Found	Not Found	Not Found	Peak Found	Peak Found	Not Found	Peak Found	Not Found	Peak Found	Not Found	Peak Found	Not Found	Not Found	Peak Found	Not Found	Peak Found	Not Found	Peak Found	Peak Found	Peak Found	Peak Found	Peak Found	Peak Found	Peak Found	Not Found	Peak Found	Peak Found	Peak Found	Peak Found	Peak Found	Peak Found	Peak Found	Peak Found	Peak Found	Peak Found	Peak Found	Peak Found	Peak Found	Peak Found	Peak Found	Peak Found	Not Found	Peak Found	Peak Found	Peak Found	Peak Found	Peak Found	Peak Found	Peak Found	Peak Found	Peak Found	Peak Found	Not Found	Peak Found	Peak Found	Peak Found	Peak Found	Peak Found	Peak Found	Peak Found	Peak Found	Peak Found	Peak Found	Not Found	Peak Found	Peak Found	Peak Found	Peak Found	Peak Found	Peak Found	Peak Found	Not Found	Peak Found	High	Peak Found	Peak Found	High	Peak Found	High	Peak Found	Peak Found	Peak Found	High	Peak Found	Peak Found	High	High	Peak Found	Not Found	Peak Found	Peak Found	Peak Found	Peak Found	Peak Found	Peak Found	Peak Found	Not Found	Peak Found	Peak Found	Peak Found	Peak Found	Peak Found	Peak Found	Peak Found	Peak Found	Not Found	Peak Found	Not Found	Peak Found	Peak Found	Peak Found	Peak Found	0	831	High	n/a					2.52	229.5	229.5	229.5	0.003039286	7.70197E-05	7.6992E-05	0.001163843	0.248089809	0.011039638	0.011031896	0.043082686		29.41	K.LLNR.H	[831-834]	Used
	High	[K].NWINK.[K]		1	1	P02549-1	P02549-1 [596-600]		0	674.36204	0			3.66332E-17																																628899.5191																250228.5608			524908.096			442013.8703	1167616.767		841637.5834				49406.42024															2570797.136												359124.2604																																						Not Found	Not Found	Not Found	Not Found	Not Found	Not Found	Not Found	Not Found	Not Found	Not Found	Not Found	Not Found	Not Found	Not Found	Not Found	Not Found	Not Found	Not Found	Not Found	Not Found	Not Found	Not Found	Not Found	Not Found	Not Found	Not Found	Not Found	Not Found	Not Found	Not Found	Not Found	High	Not Found	Not Found	Not Found	Not Found	Not Found	Not Found	Not Found	Not Found	Not Found	Not Found	Not Found	Not Found	Not Found	Not Found	Not Found	Peak Found	Not Found	Not Found	Peak Found	Not Found	Not Found	Peak Found	Peak Found	Not Found	Peak Found	Not Found	Not Found	Not Found	Peak Found	Not Found	Not Found	Not Found	Not Found	Not Found	Not Found	Not Found	Not Found	Not Found	Not Found	Not Found	Not Found	Not Found	Not Found	Peak Found	Not Found	Not Found	Not Found	Not Found	Not Found	Not Found	Not Found	Not Found	Not Found	Not Found	Not Found	Peak Found	Not Found	Not Found	Not Found	Not Found	Not Found	Not Found	Not Found	Not Found	Not Found	Not Found	Not Found	Not Found	Not Found	Not Found	Not Found	Not Found	Not Found	Not Found	Not Found	Not Found	Not Found	Not Found	Not Found	Not Found	Not Found	Not Found	Not Found	Not Found	Not Found	Not Found	Not Found	Not Found	Not Found	Not Found	Not Found	Not Found	0	596	High	n/a					2.46	406.5	83.9	83.9	0.003464999	7.8205E-05	7.81859E-05	0.001151337	0.273412752	0.012302237	0.012302083	0.046983961		28.28	K.NWINK.K	[596-600]	Used
	High	[K].IITVDK.[T]		1	2	P02549-1	P02549-1 [532-537]		0	688.42397	0																																																																																																																																No Quan Values	Peak Found	Not Found	Not Found	Not Found	Not Found	Peak Found	Not Found	Not Found	Peak Found	Not Found	Not Found	Not Found	Not Found	Peak Found	Not Found	Not Found	Not Found	Not Found	Not Found	Peak Found	Not Found	Not Found	Not Found	Not Found	High	Not Found	Not Found	Not Found	Not Found	Not Found	Not Found	Not Found	Not Found	Not Found	Not Found	Not Found	Not Found	Peak Found	Not Found	Not Found	Peak Found	Not Found	High	Not Found	Not Found	Not Found	Not Found	Not Found	Not Found	Not Found	Peak Found	Not Found	Not Found	Not Found	Not Found	Not Found	Not Found	Not Found	Not Found	Not Found	Not Found	Not Found	Not Found	Not Found	Peak Found	Not Found	Not Found	Peak Found	Not Found	Peak Found	Peak Found	Not Found	Not Found	Not Found	Not Found	Not Found	Not Found	Not Found	Not Found	Not Found	Not Found	Peak Found	Not Found	Not Found	Peak Found	Not Found	Not Found	Not Found	Peak Found	Not Found	Peak Found	Peak Found	Not Found	Not Found	Peak Found	Peak Found	Not Found	Not Found	Peak Found	Peak Found	Not Found	Not Found	Not Found	Not Found	Peak Found	Not Found	Not Found	Not Found	Not Found	Not Found	Not Found	Not Found	Not Found	Peak Found	Not Found	Not Found	Not Found	Not Found	Not Found	Not Found	Peak Found	Peak Found	Not Found	Not Found	0	532	High	n/a					2.42	391.9	59.1	59.1	0.003767514	0.000123318	0.000122663	0.001127254	0.290615213	0.014825091	0.014824808	0.05761523		26.95	K.IITVDK.T	[532-537]	Not Used
	High	[R].QLQK.[D]		1	2	P02549-1	P02549-1 [2080-2083]		0	516.31402	1			3.66332E-17																																																							362269.3713																														222610.7904		511854.4004								149094.1526	214957.9767							56905.37724																		1220969.267					Not Found	Not Found	Not Found	Not Found	Not Found	Not Found	Not Found	Not Found	Not Found	Not Found	Not Found	Not Found	Not Found	Not Found	Not Found	Not Found	Not Found	Not Found	Not Found	Not Found	Not Found	Not Found	Not Found	Not Found	Not Found	Not Found	Not Found	Not Found	Not Found	Not Found	Not Found	Not Found	Not Found	Not Found	Not Found	Not Found	Not Found	Not Found	Not Found	Not Found	Not Found	Not Found	Not Found	Not Found	Not Found	Not Found	Not Found	Not Found	Not Found	Not Found	Not Found	Not Found	Not Found	Not Found	Peak Found	Not Found	Not Found	Not Found	Not Found	Not Found	Not Found	Not Found	Not Found	Not Found	Not Found	Not Found	Not Found	Not Found	Not Found	Not Found	Not Found	Not Found	Not Found	Not Found	Not Found	Not Found	Not Found	Not Found	Not Found	Not Found	Not Found	Not Found	Not Found	Not Found	High	Not Found	Peak Found	Not Found	Not Found	Not Found	Not Found	Not Found	Not Found	Not Found	Peak Found	Peak Found	Not Found	Not Found	Not Found	Not Found	Not Found	Not Found	Peak Found	Not Found	Not Found	Not Found	Not Found	Not Found	High	Not Found	Not Found	Not Found	Not Found	Not Found	Not Found	Not Found	Not Found	Not Found	Not Found	Not Found	Peak Found	Not Found	Not Found	Not Found	0	2080	High	n/a					2.42	230.3	230.3	230.3	0.003839117	0.000124604	0.000124105	0.001122334	0.294581289	0.015608726	0.015601582	0.060743801		29.58	R.QLQK.D	[2080-2083]	Used
	High	[K].ERVAER.[G]		1	14	P02549-1	P02549-1 [40-45]		1	759.41078	4	0.918417773	0.446587309	0.419130188				72458.98586	133203.6638	72933.48502	8199.867102	7300.529722	13046.41101	12260.97981	18705.92118	34302.18086	28579.74317	82778.28312	60848.10058	33031.3916	5947.265584	18464.26152	51489.95056	43725.07896	29057.01039	39307.30474		215447.7983		323482.8227		17106.65325	23025.25091	171204.687	34257.97475	32995.95104	17320.65628	15408850.88	1478069.14	11639.39798	4077894.792			438673.4392	14951.29069	59759.94	40297.76311	41094.9318		30877.64004		321755.0233		30075.05551		23608.14689	18295.32394			13139.71008			19283.96859		28727.02648	1444199.578		22981.58657			23461.52835	61552.13234	3553336.077	43702.39485	123335.0437		69213.24849	18673.73718	669259.6162	30038571.58	461865.2792	46698.46656		398288.2445		191024.4567				317665.2842	5338261.64	318506.4668	187548.8149		7069198.702		14825.91843	67167.42252	5496854.259		31777.09445	18525.43596		33405.09448		414666.171	883069.5122	240544192.5	2044205.075	570949.5479	747169.3252				152246.8629		3269209.918		27395.64376	2567545.485	3203013.287	8272.704102	92909.38786	34231.9817	174753.2724	4430636.357	3035517.219	2707609.366		Not Found	Not Found	Not Found	Peak Found	Peak Found	Peak Found	Peak Found	Peak Found	Peak Found	Peak Found	Peak Found	Peak Found	Peak Found	Peak Found	Peak Found	Peak Found	Peak Found	Peak Found	Peak Found	Peak Found	Peak Found	Peak Found	Not Found	Peak Found	Not Found	Peak Found	Not Found	Peak Found	Peak Found	Peak Found	Peak Found	Peak Found	Peak Found	Peak Found	Peak Found	Peak Found	Peak Found	Not Found	Peak Found	Peak Found	Peak Found	Peak Found	Peak Found	Peak Found	Peak Found	Peak Found	Not Found	Peak Found	Not Found	Peak Found	Not Found	Peak Found	Peak Found	Not Found	Not Found	Peak Found	Not Found	Peak Found	Peak Found	Peak Found	Peak Found	Peak Found	Not Found	Peak Found	Not Found	Peak Found	Peak Found	Peak Found	Peak Found	Peak Found	Peak Found	Peak Found	Peak Found	Peak Found	Peak Found	Peak Found	Peak Found	Peak Found	Peak Found	Peak Found	Peak Found	Peak Found	Not Found	Not Found	Not Found	Peak Found	High	Peak Found	Peak Found	Peak Found	High	Peak Found	Peak Found	Peak Found	High	Peak Found	Peak Found	Peak Found	Not Found	Peak Found	Peak Found	Peak Found	High	Peak Found	High	Peak Found	Peak Found	Peak Found	Not Found	Not Found	Peak Found	Not Found	Peak Found	Not Found	Peak Found	Peak Found	High	Peak Found	Peak Found	Peak Found	Peak Found	Peak Found	High	Peak Found	0	0	High	Low		0.2186		0.8759	2.38	533.5	87.3	87.3	0.004138092	0.000141544	0.000141539	0.001108921	0.310623316	0.017307051	0.017306931	0.068366444	1.46	16.31	K.ERVAER.G	[40-45]	Used
	High	[R].REEPGNITQRQEQIENQYR.[S]		1	1	P02549-1	P02549-1 [1047-1065]		2	2388.16507	0																																																																																																																																No Quan Values	Not Found	Not Found	Not Found	Not Found	Not Found	Not Found	Not Found	Not Found	Not Found	Not Found	Not Found	Not Found	Not Found	Not Found	Not Found	Not Found	Not Found	Not Found	Not Found	Not Found	Not Found	Not Found	Not Found	Not Found	Not Found	Not Found	Not Found	Not Found	Not Found	Not Found	Not Found	Not Found	Not Found	High	Not Found	Not Found	Not Found	Not Found	Not Found	Not Found	Not Found	Not Found	Not Found	Not Found	Not Found	Not Found	Not Found	Not Found	Not Found	Not Found	Not Found	Not Found	Not Found	Not Found	Not Found	Not Found	Not Found	Not Found	Not Found	Not Found	Not Found	Not Found	Not Found	Not Found	Not Found	Not Found	Not Found	Not Found	Not Found	Not Found	Not Found	Not Found	Not Found	Not Found	Not Found	Not Found	Not Found	Not Found	Not Found	Not Found	Not Found	Not Found	Not Found	Not Found	Not Found	Not Found	Not Found	Not Found	Not Found	Not Found	Not Found	Not Found	Not Found	Not Found	Not Found	Not Found	Not Found	Not Found	Not Found	Not Found	Not Found	Not Found	Not Found	Not Found	Not Found	Not Found	Not Found	Not Found	Not Found	Not Found	Not Found	Not Found	Not Found	Not Found	Not Found	Not Found	Not Found	Not Found	Not Found	Not Found	Not Found	Not Found	Not Found	Not Found	0	1047	High	n/a					2.38	162.1	162.1	162.1	0.004139446	0.000143715	0.000143714	0.001108784	0.31069402	0.017307051	0.017306691	0.068360945			R.REEPGNITQRQEQIENQYR.S	[1047-1065]	Not Used
	High	[K].GLER.[N]		1	1	P02549-1	P02549-1 [308-311]		0	474.26707	1	0.9598955	0.807071724	0.873957892	7380962.595	8626773.485	5487181.097	3584977.516	6609362.386	8150364.059	2679221.421	2428049.949	3148021.945	4201118.8	2400751.839	1968411.889	3438139.452	12795402.13	6221217.698	2371606.14	3756719.092	4378658.949	4482119.626	3121269.423	2437447.993	2829978.247	2834966.855	3681819.541	2594653.296	4157662.698	1654679.995	2703166.705	5057757.693	3010149.579	2698527.512	2566399.5	2675399.927		3953488.191	1305168.828		3848209.217	6004604.935	1994519.322	863663.9984	5367410.308		4781393.213	8482113.772	2304038.121	2207603.838	3345649.125	1843140.999	2247075.927		1487622.093	1661579.485	3411779.829	442711.8271	817787.0307	523120.8571	2535467.322	1100107.304	2436607.849	2529264.564	4312615.028	1326574.767	1618208.369	1339234.555	2997963.262	1350140.275	5956488.409	5130321.143	3127133.886	8462457.691	702695.7186	9020364.63	2388654.453	5354576.464		3434498.165	7771567.791	3465995.485	3595653.274	478876.1443	1388122.388	1455115.146	3663377.141	1416163.783	1652538.688		885352.9177		677304.0814											2874955.64	4709344.008	1466545.295	2508558.073		5992870.384		2252574.977		2602686.192			1047444.287	3146339.924		1440485.583	1288892.328		854379.6202			2938346.9				Peak Found	Peak Found	Peak Found	Peak Found	Peak Found	Peak Found	Peak Found	Peak Found	Peak Found	Peak Found	Peak Found	Peak Found	Peak Found	Peak Found	Peak Found	Peak Found	Peak Found	Peak Found	Peak Found	Peak Found	Peak Found	Peak Found	Peak Found	High	Peak Found	Peak Found	Peak Found	Peak Found	Peak Found	Peak Found	Peak Found	Peak Found	Peak Found	Not Found	Peak Found	Peak Found	Not Found	Peak Found	Peak Found	Peak Found	Peak Found	Peak Found	Not Found	Peak Found	Peak Found	Peak Found	Peak Found	Peak Found	Peak Found	Peak Found	Not Found	Peak Found	Peak Found	Peak Found	Peak Found	Peak Found	Peak Found	Peak Found	Peak Found	Peak Found	Peak Found	Peak Found	Peak Found	Peak Found	Peak Found	Peak Found	Peak Found	Peak Found	Peak Found	Peak Found	Peak Found	Peak Found	Peak Found	Peak Found	Peak Found	Not Found	Peak Found	Peak Found	Peak Found	Peak Found	Peak Found	Peak Found	Peak Found	Peak Found	Peak Found	Peak Found	Not Found	Peak Found	Not Found	Peak Found	Not Found	Not Found	Not Found	Not Found	Not Found	Not Found	Not Found	Not Found	Not Found	Not Found	Peak Found	Peak Found	Peak Found	Peak Found	Not Found	Peak Found	Not Found	Peak Found	Not Found	Peak Found	Not Found	Not Found	Peak Found	Peak Found	Not Found	Peak Found	Peak Found	Not Found	Peak Found	Not Found	Not Found	Peak Found	Not Found	Not Found	0	308	High	n/a					2.33	234.7	234.7	234.7	0.004684431	0.000160531	0.000160355	0.001215362	0.338081357	0.019662769	0.019662103	0.07874445		40.44	K.GLER.N	[308-311]	Used
	High	[R].DINK.[V]		1	2	P02549-1	P02549-1 [1136-1139]		0	489.26674	0																																																																																																																																No Quan Values	Not Found	Not Found	Not Found	Not Found	Not Found	Not Found	Not Found	Not Found	Not Found	Not Found	Not Found	Not Found	Not Found	Not Found	Not Found	Not Found	Not Found	Not Found	Not Found	Not Found	Not Found	Not Found	Not Found	Not Found	Not Found	Not Found	Not Found	Not Found	Not Found	Not Found	Not Found	Not Found	Not Found	Not Found	Not Found	Not Found	Not Found	Not Found	Not Found	Not Found	Not Found	Not Found	Not Found	Not Found	Not Found	Not Found	Not Found	Not Found	Not Found	Not Found	Not Found	Not Found	Not Found	Not Found	Not Found	Not Found	Not Found	Not Found	Not Found	Not Found	Not Found	Not Found	Not Found	Not Found	Not Found	Not Found	Not Found	Not Found	Not Found	Not Found	Not Found	Not Found	Not Found	Not Found	Not Found	Not Found	Not Found	Not Found	Not Found	Not Found	Not Found	Not Found	Not Found	Not Found	Not Found	Not Found	Not Found	Not Found	High	Not Found	Not Found	Not Found	Not Found	Not Found	Not Found	Not Found	Not Found	Not Found	Not Found	Not Found	Not Found	Not Found	Not Found	Not Found	Not Found	Not Found	Not Found	Not Found	Not Found	Not Found	Not Found	Not Found	Not Found	Not Found	Not Found	Not Found	Not Found	Not Found	Not Found	Not Found	Not Found	Not Found	Not Found	Not Found	0	1136	High	n/a					2.32	221.9	221.9	221.9	0.004804573	0.00017866	0.000178396	0.001208751	0.343854644	0.020307024	0.020306433	0.081523838			R.DINK.V	[1136-1139]	Not Used
	High	[K].KRDDLDK.[A]		1	5	P02549-1	P02549-1 [1435-1441]		2	889.47377	1			3.66332E-17																																		15942076.81																																				7370.909595						158892.0703																																																		Peak Found	Peak Found	Peak Found	Not Found	Peak Found	Not Found	Peak Found	Peak Found	Peak Found	Peak Found	Peak Found	Peak Found	High	Not Found	Not Found	High	Peak Found	Peak Found	Peak Found	Peak Found	Peak Found	Peak Found	Peak Found	Peak Found	Peak Found	Peak Found	Not Found	Peak Found	Peak Found	Peak Found	Peak Found	Peak Found	Not Found	High	Not Found	Not Found	Not Found	Not Found	Not Found	Not Found	Not Found	Not Found	High	High	Not Found	Peak Found	Not Found	Peak Found	Peak Found	Peak Found	Not Found	Peak Found	Peak Found	Not Found	Peak Found	Not Found	Not Found	Not Found	Peak Found	Not Found	Peak Found	Not Found	Not Found	Peak Found	Peak Found	Peak Found	Peak Found	Peak Found	Peak Found	Peak Found	Not Found	Peak Found	Not Found	Not Found	Not Found	Peak Found	Not Found	Peak Found	Not Found	Peak Found	Peak Found	Not Found	Not Found	Peak Found	Not Found	Not Found	Not Found	Not Found	Peak Found	Not Found	Not Found	Peak Found	Not Found	Not Found	Peak Found	Peak Found	Not Found	Not Found	Not Found	Not Found	Peak Found	Peak Found	Not Found	Peak Found	Peak Found	Not Found	Not Found	Not Found	Peak Found	Not Found	Not Found	Peak Found	Not Found	Not Found	Not Found	Not Found	Peak Found	Peak Found	Not Found	Not Found	Not Found	Peak Found	Not Found	Not Found	0	1435	High	Low		0.3283		0.9556	2.31	431.4	113.7	113.7	0.004951627	0.000202934	0.000202542	0.001203225	0.350787717	0.020916552	0.020913764	0.084933812	1.28	19.18	K.KRDDLDK.A	[1435-1441]	Used
	High	[R].LRDINK.[V]		1	17	P02549-1	P02549-1 [1134-1139]		1	758.45191	0																																																																																																																																No Quan Values	Peak Found	Peak Found	Peak Found	Peak Found	Peak Found	Peak Found	Peak Found	Peak Found	Peak Found	Peak Found	Peak Found	Peak Found	High	Peak Found	Peak Found	Peak Found	Peak Found	Peak Found	High	Peak Found	High	Peak Found	High	Peak Found	Peak Found	Peak Found	Peak Found	Peak Found	Peak Found	Peak Found	Peak Found	High	Peak Found	Peak Found	Peak Found	Not Found	Peak Found	Peak Found	Peak Found	Peak Found	Peak Found	Peak Found	Peak Found	Peak Found	Not Found	High	Peak Found	Peak Found	Peak Found	Peak Found	Peak Found	Peak Found	Peak Found	Peak Found	Peak Found	Peak Found	Peak Found	Peak Found	Peak Found	High	Peak Found	Peak Found	Peak Found	Peak Found	Peak Found	Peak Found	Peak Found	Peak Found	Peak Found	Peak Found	Peak Found	Peak Found	Peak Found	High	Peak Found	Peak Found	Peak Found	Peak Found	Peak Found	High	High	Not Found	High	High	Peak Found	Not Found	Peak Found	Peak Found	Peak Found	Not Found	Not Found	Peak Found	Peak Found	Peak Found	Peak Found	Not Found	Not Found	Not Found	Peak Found	Not Found	Peak Found	Peak Found	Peak Found	Peak Found	Peak Found	Peak Found	Peak Found	Peak Found	Peak Found	Peak Found	Peak Found	Peak Found	Peak Found	Peak Found	Peak Found	Peak Found	Peak Found	Peak Found	Peak Found	Peak Found	Peak Found	Peak Found	Peak Found	Peak Found	0	1134	High	Low		0.1117		0.6954	2.27	407.9	80.2	80.2	0.005330299	0.000209284	0.000208751	0.001195171	0.367993546	0.022594657	0.022594014	0.091474844	1.78	20.05	R.LRDINK.V	[1134-1139]	Not Used
	High	[R].GLALQR.[Q]		1	2	P02549-1	P02549-1 [251-256]		0	657.40423	0			3.66332E-17																																																				58397.89837											34690.41301																			117471.2286	1770375.891											38160.08668				175695.0162		99671.57597					336171.0905																	158100.1351				Not Found	Not Found	Not Found	Not Found	Not Found	Peak Found	Not Found	Not Found	Not Found	Not Found	Not Found	Not Found	Not Found	Not Found	Not Found	Not Found	Peak Found	Not Found	Not Found	Peak Found	Not Found	Not Found	Not Found	Not Found	Peak Found	Not Found	Not Found	Not Found	Not Found	Peak Found	Not Found	Peak Found	Peak Found	Not Found	Not Found	Not Found	Not Found	Not Found	Peak Found	Peak Found	Not Found	Not Found	Not Found	Not Found	Not Found	Peak Found	Not Found	Peak Found	Not Found	Not Found	Peak Found	Peak Found	Not Found	Not Found	Peak Found	Peak Found	Not Found	Peak Found	Not Found	Peak Found	Not Found	Not Found	Peak Found	Not Found	Peak Found	Peak Found	Peak Found	Peak Found	Peak Found	Peak Found	Peak Found	Peak Found	Peak Found	Peak Found	Peak Found	Not Found	Peak Found	Peak Found	Not Found	Peak Found	Not Found	Peak Found	Peak Found	Peak Found	Not Found	Peak Found	Peak Found	Not Found	Not Found	Peak Found	Peak Found	Not Found	Peak Found	Peak Found	Peak Found	Not Found	Not Found	Peak Found	Not Found	Peak Found	Not Found	Not Found	Not Found	Peak Found	High	Peak Found	Peak Found	Peak Found	Peak Found	Peak Found	Peak Found	Not Found	Peak Found	Peak Found	Peak Found	Peak Found	High	Peak Found	Peak Found	Peak Found	Not Found	Peak Found	Peak Found	Not Found	0	251	High	n/a					2.2	352.7	2	2	0.006296388	0.000305247	0.000305136	0.001514975	0.408457301	0.027834708	0.027834476	0.115789473		28.42	R.GLALQR.Q	[251-256]	Used
	High	[R].VLDRWK.[A]		1	10	P02549-1	P02549-1 [1478-1483]		1	816.47265	1	6.61754E-08	0.129241834	0.817048707						883228.5815							17523205.46	32663751.36	3714223.373										3746637.946							2645432.405	729932.4359	43296350.37	5077227.552	2793143.268		1330367.88					4424338.146									902382.9552				214377.9495	1267589.243		92349.05358									1060039.647	1276714.093	1218581.756		742490.5595		4537202.492	765593.8976				8220833.488			4079692.494			3180009.104		5341303.03			2171031.531	285563.0181				237134.1201	482427.5401			19714956.9			2023538.215	3718002.909	3777918.039	1132746.016		1497375.665		887019.0066	2185624.942	3690633.169	1246276.498			823208.2044	2303233.28						862303.0403				Peak Found	Peak Found	Peak Found	Peak Found	Peak Found	Peak Found	Peak Found	Peak Found	Peak Found	Peak Found	Peak Found	Peak Found	Peak Found	Peak Found	Peak Found	Peak Found	Peak Found	Peak Found	Peak Found	Peak Found	Peak Found	Peak Found	Peak Found	Peak Found	Peak Found	Peak Found	Peak Found	Peak Found	Peak Found	Peak Found	Peak Found	High	Peak Found	High	Peak Found	High	Peak Found	Peak Found	Peak Found	Peak Found	Peak Found	Peak Found	High	Peak Found	Peak Found	Peak Found	Peak Found	Peak Found	Peak Found	Peak Found	Peak Found	Peak Found	Peak Found	Peak Found	Peak Found	Peak Found	Peak Found	Peak Found	Peak Found	Peak Found	Peak Found	Peak Found	Peak Found	Peak Found	Peak Found	Peak Found	Peak Found	Peak Found	Peak Found	Peak Found	Peak Found	Peak Found	Peak Found	High	Peak Found	High	Peak Found	Peak Found	Peak Found	Peak Found	Peak Found	Peak Found	Peak Found	Peak Found	Peak Found	Peak Found	Peak Found	Not Found	Peak Found	Peak Found	Peak Found	Not Found	Peak Found	Not Found	Peak Found	Peak Found	Not Found	Not Found	Peak Found	Peak Found	Peak Found	Peak Found	Peak Found	Peak Found	Peak Found	Peak Found	Peak Found	Peak Found	Peak Found	Peak Found	Peak Found	Peak Found	Peak Found	Peak Found	Peak Found	Peak Found	Peak Found	Peak Found	Peak Found	Peak Found	Peak Found	Peak Found	Peak Found	Peak Found	0	1478	High	Medium		0.04675		0.445	2.17	277.3	47.1	47.1	0.006716125	0.000377062	0.00037651	0.001504804	0.424296343	0.028928667	0.028928487	0.121063196	0.84	26.6	R.VLDRWK.A	[1478-1483]	Used
	High	[K].VEAADHQGIVPAVYVRR.[L]		1	1	P02549-1	P02549-1 [1017-1033]		1	1880.01371	0																																																																																																																																No Quan Values	Not Found	Not Found	Not Found	Not Found	Not Found	Not Found	Not Found	Not Found	Not Found	Not Found	Not Found	Not Found	Not Found	Not Found	Not Found	Not Found	Not Found	Not Found	Not Found	Not Found	Not Found	Not Found	Not Found	Not Found	Not Found	Not Found	Not Found	Not Found	Not Found	Not Found	Not Found	Not Found	Not Found	High	Not Found	Not Found	Not Found	Not Found	Not Found	Not Found	Not Found	Not Found	Not Found	Not Found	Not Found	Not Found	Not Found	Not Found	Not Found	Not Found	Not Found	Not Found	Not Found	Not Found	Not Found	Not Found	Not Found	Not Found	Not Found	Not Found	Not Found	Not Found	Not Found	Not Found	Not Found	Not Found	Not Found	Not Found	Not Found	Not Found	Not Found	Not Found	Not Found	Not Found	Not Found	Not Found	Not Found	Not Found	Not Found	Not Found	Not Found	Not Found	Not Found	Not Found	Not Found	Not Found	Not Found	Not Found	Not Found	Not Found	Not Found	Not Found	Not Found	Not Found	Not Found	Not Found	Not Found	Not Found	Not Found	Not Found	Not Found	Not Found	Not Found	Not Found	Not Found	Not Found	Not Found	Not Found	Not Found	Not Found	Not Found	Not Found	Not Found	Not Found	Not Found	Not Found	Not Found	Not Found	Not Found	Not Found	Not Found	Not Found	Not Found	Not Found	0	1017	High	Medium		0.04774		0.4511	2.15	95.6	95.6	95.6	0.007024323	0.000389129	0.000389011	0.001617002	0.43539059	0.029531466	0.029531405	0.124441388	1.02		K.VEAADHQGIVPAVYVRR.L	[1017-1033]	Not Used
	High	[K].DLIASK.[K]		1	5	P02549-1	P02549-1 [824-829]		0	646.37702	1	0.937452402	0.99989539	0.807374485	638614.217	310437.5515	432429.8077		715044.356						417228.3712	116287.5228	928881.9295	1956164.395	1870150.455	358525.9769			97725.07715		1616809.916	378692.2978		478505.6685		364998.3759	773926.4869		494277.0637	183682.7092	338590.6741		249893.4041		826460.4135			284102.5695	657587.8117	488373.3354	423992.0284	1873287.773	810216.1126				173945.3301		442791.801			100780.1062			188089.4677			74763.13841	71442.9383		311732.4136			282537.7998	205925.9838			546432.4464		344958.302	1046899.592		686347.4566	759802.0457	305687.5687		1220451.21				308305.5854			833197.0649		122523.1894	203000.1714				355490.7282				538964.6802					122128.1609	899950.2113		163580.4575				160824.0624				286076.3088						424796.7063	257156.5625				1553674.291		262254.5339		Peak Found	Peak Found	Peak Found	Not Found	Peak Found	Not Found	Peak Found	Peak Found	Not Found	Peak Found	Peak Found	Peak Found	Peak Found	Peak Found	Peak Found	Peak Found	Peak Found	Peak Found	Peak Found	Peak Found	High	Peak Found	Not Found	Peak Found	Peak Found	Peak Found	Peak Found	Peak Found	Peak Found	Peak Found	Peak Found	Peak Found	Peak Found	Not Found	Peak Found	Peak Found	Not Found	Peak Found	Peak Found	Peak Found	Peak Found	Peak Found	Peak Found	Not Found	Not Found	Not Found	Peak Found	Peak Found	Peak Found	Peak Found	Peak Found	Peak Found	Peak Found	Not Found	Peak Found	High	Peak Found	Peak Found	Peak Found	Peak Found	Peak Found	Peak Found	Peak Found	Peak Found	Peak Found	Peak Found	Peak Found	Peak Found	Peak Found	Peak Found	Peak Found	Peak Found	Peak Found	Peak Found	Peak Found	Not Found	Peak Found	Not Found	Not Found	Peak Found	Peak Found	Not Found	Not Found	Peak Found	Peak Found	Peak Found	High	Not Found	Not Found	Peak Found	High	Not Found	Peak Found	Not Found	Peak Found	Not Found	Not Found	Not Found	Not Found	Peak Found	Peak Found	Not Found	Peak Found	Not Found	Not Found	Not Found	Peak Found	Not Found	Not Found	Peak Found	Peak Found	Not Found	Peak Found	Not Found	Not Found	Not Found	Peak Found	Peak Found	Not Found	Peak Found	Not Found	High	Not Found	Peak Found	0	824	High	n/a					2.15	389.7	31.7	31.7	0.007093541	0.000392921	0.000392528	0.001615695	0.437824574	0.029700163	0.029699919	0.125600219		27.43	K.DLIASK.K	[824-829]	Used
	High	[R].EMLAREDALK.[D]	1xOxidation [M2]	1	6	P02549-1	P02549-1 [1655-1664]		1	1191.6038	1	0.118031625	0.749354175	0.691371618		1657292.093				207174.9147				324174.0535			6579767.875								702772.4136				4470108.123			521357.491	553778.4937	693247.9779	230368.592		1857489.539										1533315.249		6526645.508	751307.3486			1032711.975	635496.4637							969267.034					5541842.484			806940.1544						475682.5651								3173623.644	615946.6407	2980496.644	61143.63808	504164.8288		41436.55857			102107.5481		784737.3656				163242.923									174452.3671													681293.5352				725265.3647				428627.4829		Peak Found	Peak Found	Peak Found	Peak Found	Peak Found	Peak Found	Peak Found	Peak Found	Peak Found	Peak Found	Peak Found	Peak Found	High	Peak Found	Peak Found	Peak Found	Peak Found	Peak Found	Peak Found	Peak Found	High	Peak Found	Peak Found	Peak Found	High	Peak Found	Peak Found	Peak Found	High	Peak Found	Peak Found	Peak Found	Peak Found	Not Found	Peak Found	Peak Found	Peak Found	Not Found	Peak Found	Not Found	Peak Found	Peak Found	Peak Found	Not Found	Peak Found	Peak Found	Not Found	Not Found	Peak Found	Peak Found	Peak Found	Not Found	Peak Found	Peak Found	Not Found	Not Found	Peak Found	Peak Found	Peak Found	Peak Found	Not Found	Peak Found	Not Found	Not Found	Peak Found	Not Found	Peak Found	Peak Found	Not Found	Not Found	Peak Found	Peak Found	Not Found	Not Found	Not Found	Not Found	Peak Found	Not Found	Peak Found	Peak Found	Peak Found	Peak Found	Peak Found	Not Found	Peak Found	Not Found	Not Found	Peak Found	Not Found	Peak Found	Not Found	Not Found	Peak Found	Peak Found	Not Found	Not Found	Not Found	Not Found	Not Found	Not Found	Not Found	Not Found	Peak Found	Not Found	Not Found	Not Found	Not Found	Not Found	Not Found	Not Found	Peak Found	Not Found	Peak Found	Not Found	Not Found	Peak Found	Not Found	Not Found	Not Found	Peak Found	Peak Found	Not Found	Peak Found	Peak Found	0	0	High	High		0.00362		0.03605	2.12	286.3	116.3	116.3	0.007553019	0.000399846	0.000398668	0.001609565	0.453472659	0.030536815	0.030536129	0.13026924	2.26	25.35	R.EMLAREDALK.D	[1655-1664]	Used
	High	[R].LMSELEK.[T]		1	5	P02549-1	P02549-1 [107-113]		0	849.43863	1	0.20252978	1.82474E-05	0.072203965									297641.4	487088.6007			394029.2658	3309229.235	2710838.057								1014028.186	3564170.546	4470548.267	6578885.933	6987875.582		5762546.054			8703128.273	5492349.253		21180071.8	4009177.14					1766702.656		26540822.72		19154708.37	215649.1027														776502.0447		15498038.66									10426875.77	2412505.707	5168637.938	8786637.44			11472772.57	3231163.094	15791279.49	2070473.251	1042958.887		200878.2718	306536.7711		309238.708		1025992.354			500367.7435		347427.1678								272340.349	1831904.738			2002582.185	1039172.216					2071441.626		109700.3182	1595230.05	330944.2768	243652.6937	5183541.834		826730.6139	3186034.567		2910737.91				Not Found	Not Found	Not Found	Not Found	Not Found	Not Found	Not Found	Not Found	Peak Found	Peak Found	Not Found	Not Found	Peak Found	Peak Found	Peak Found	Not Found	Not Found	Not Found	Not Found	Not Found	Not Found	Not Found	Peak Found	Peak Found	High	Peak Found	Peak Found	Not Found	Peak Found	Not Found	Not Found	Peak Found	Peak Found	Not Found	Peak Found	Peak Found	Not Found	Not Found	Not Found	Not Found	Peak Found	Not Found	High	Not Found	Peak Found	Peak Found	Not Found	Not Found	Not Found	Not Found	Not Found	Not Found	Not Found	Not Found	Not Found	Not Found	Not Found	Not Found	Not Found	High	Not Found	Peak Found	Not Found	Not Found	Not Found	Not Found	Not Found	Not Found	Not Found	Not Found	Peak Found	Peak Found	Peak Found	Peak Found	Not Found	Not Found	Peak Found	Peak Found	Peak Found	Peak Found	Peak Found	Not Found	Peak Found	Peak Found	Not Found	Peak Found	Not Found	Peak Found	Not Found	Not Found	Peak Found	Not Found	Peak Found	Not Found	Not Found	Not Found	Not Found	Not Found	Not Found	Not Found	Peak Found	Peak Found	Not Found	Not Found	Peak Found	Peak Found	Not Found	Not Found	Not Found	Not Found	Peak Found	Not Found	Peak Found	Peak Found	Peak Found	Peak Found	Peak Found	Not Found	Peak Found	Peak Found	Not Found	Peak Found	Not Found	Not Found	0	107	High	High		0.002602		0.02537	2.06	246.7	35.9	35.9	0.008681208	0.000470367	0.000470004	0.001812005	0.489017003	0.035233003	0.035232795	0.151300083	1.37	31.03	R.LMSELEK.T	[107-113]	Used
	High	[K].LQAVK.[L]		1	1	P02549-1	P02549-1 [1370-1374]		0	558.36097	0																																																																																																																																No Quan Values	Not Found	Not Found	Not Found	Not Found	Not Found	Not Found	Not Found	Not Found	Not Found	Not Found	Not Found	Not Found	Not Found	Not Found	Not Found	Not Found	Not Found	Not Found	Not Found	Not Found	Not Found	Not Found	Not Found	Not Found	Not Found	Not Found	Not Found	Not Found	Not Found	Not Found	Not Found	Not Found	Not Found	Not Found	Not Found	Not Found	Not Found	Not Found	Not Found	Not Found	Not Found	Not Found	Not Found	Not Found	Not Found	Not Found	Not Found	Not Found	Not Found	Not Found	Not Found	Not Found	Not Found	Not Found	Not Found	Not Found	Not Found	Not Found	Not Found	Not Found	Not Found	Not Found	Not Found	Not Found	Not Found	Not Found	Not Found	Not Found	Not Found	Not Found	Not Found	Not Found	Not Found	Not Found	Not Found	Not Found	Not Found	Not Found	Not Found	Not Found	Not Found	Not Found	Not Found	Not Found	Not Found	Not Found	Not Found	Not Found	Not Found	Not Found	Not Found	Not Found	Not Found	Not Found	Not Found	Not Found	Not Found	Not Found	Not Found	Not Found	Not Found	Not Found	Not Found	Not Found	High	Not Found	Not Found	Not Found	Not Found	Not Found	Not Found	Not Found	Not Found	Not Found	Not Found	Not Found	Not Found	Not Found	Not Found	Not Found	Not Found	Not Found	Not Found	Not Found	0	1370	High	n/a					2.03	354.4	38.8	38.8	0.009285932	0.000576909	0.000576317	0.001893728	0.506434584	0.038322135	0.038321766	0.168300247			K.LQAVK.L	[1370-1374]	Not Used
	High	[K].ELAK.[A]		1	5	P02549-1	P02549-1 [1806-1809]		0	460.27657	2	0.750178316	0.98683823	0.912380034	204596.0534	287248.9678	405054.3613	410830.6458	735683.9222	1078291.97	643119.3072	928354.4924	720703.2452	414861.5956	638272.0271	627486.0367				333443.1378							271127.015	954665.0483	552561.4953	617901.6855	185842.0234	727908.6048	831086.0785	852094.497	255197.4193			49708862.77					550541.4174							272663.6637			166647.831	215365.856	310479.7932	1373183.699	154707.4654			772914.4777		97407.63595	36964.65358	108946.9834	69029.20291		248636.8859				8893.648757				425144.8017					79961745.05		4521210.748		456143.6958	2377885.204			115096.4495	1009620.269	119261.4288	1487578.085	2466891.105			294342.4239	564788.0165	94325.06803	83500.02699		724686.3649			333100.966		2287900.44	1343447.529	2167490.046	4827089.695	1979323.793	3215856.348	574650.9876	1358244.575	119123.4901	1872496.432	877818.3113	2246639.679	1507041.486	2221112.854	1025925.463	1243888.288	845591.846	840960.1875	1022520.76	1111105.257	1619591.495	1739414.322	1030672.518	2400590.148		Peak Found	Peak Found	Peak Found	Peak Found	Peak Found	Peak Found	Peak Found	Peak Found	Peak Found	Peak Found	Peak Found	Peak Found	Not Found	Not Found	Peak Found	Peak Found	Peak Found	Peak Found	Peak Found	Peak Found	Peak Found	Peak Found	Peak Found	Peak Found	Peak Found	Peak Found	Peak Found	Peak Found	Peak Found	High	Peak Found	Peak Found	Peak Found	Peak Found	Peak Found	Peak Found	Not Found	High	Peak Found	Peak Found	Peak Found	Peak Found	Peak Found	Peak Found	Peak Found	Peak Found	Peak Found	Not Found	Peak Found	Peak Found	Peak Found	Peak Found	Peak Found	Peak Found	Peak Found	Peak Found	Not Found	Peak Found	Peak Found	Peak Found	Peak Found	Peak Found	Peak Found	Peak Found	Peak Found	Peak Found	Peak Found	Peak Found	Peak Found	Peak Found	Peak Found	Peak Found	Not Found	Not Found	Not Found	Peak Found	Peak Found	Peak Found	Peak Found	Peak Found	Peak Found	Peak Found	Peak Found	Peak Found	Peak Found	Peak Found	High	Peak Found	Peak Found	Peak Found	Peak Found	High	Peak Found	Peak Found	High	Peak Found	Peak Found	Peak Found	Peak Found	Peak Found	Peak Found	Peak Found	Peak Found	Peak Found	Peak Found	Peak Found	Peak Found	Peak Found	Peak Found	Peak Found	Peak Found	Peak Found	Peak Found	Peak Found	Peak Found	Peak Found	Peak Found	Peak Found	Peak Found	Peak Found	Peak Found	Peak Found	Peak Found	Peak Found	0	1806	High	n/a					2.02	203	203	203	0.009487901	0.000587991	0.000587261	0.001993355	0.512119044	0.040237751	0.040220807	0.176470587		42.4	K.ELAK.A	[1806-1809]	Used
	High	[R].DLQGVQNLLK.[K]		1	7	P02549-1	P02549-1 [1744-1753]		0	1127.6419	0	0.754664091	0.918466141	0.978685454	97824.9972	119834.6988	521240.3163	107633.5078	79660.52408	58769.62873	14865.57171	42724.87708	3234.336686	64325.56781	12299.18251	155279.4909	26288890.29	16930039.14	7683206.562	38983.00206	42439.567	55422.21605	244543.2215	83351.53712	31137.79828	208972.5767	2326291.747		7023333.552		13116.51463	537532.1491	1024822.714	16486.12905	9487.009851	7066.774524	2014917.555	72290.43515	5395036.013	2468825.947	36777.62207	66245.85878	22481.03023		2988.769196	59164.81816	11607891.3	237569.5421		626824.1754	59147.65804	94232.69322	162912.9797	155402.0368		63075.1386	23783.00406		98168.60211			10742.97498		171171.4482	1776.37026	2303058.626						80389.94669	56456.23987	95672.05176	1996217.554	103108.2979	472457.4495	3877202.13	14938.89383		1207055.133	225568.4341	1264462.905	2623722.491	523409.3499	129630.185		1711183.034	260297.6013	57250.01301	5818905.885		133941.1705		17639288.79	200146.5657			12511294.98		199641.3612	35772.21119						15843.71329	427593.2989	20866.29562	9589.234336	7200.099326					29033.64174		50329.21478		437630.2162					1342302.362				Peak Found	Peak Found	Peak Found	Peak Found	Peak Found	Peak Found	Peak Found	Peak Found	Peak Found	Peak Found	Peak Found	Peak Found	Peak Found	Peak Found	Peak Found	Peak Found	Peak Found	Peak Found	Peak Found	Peak Found	Peak Found	Peak Found	Peak Found	Not Found	High	Not Found	Peak Found	Peak Found	Peak Found	Peak Found	Peak Found	Peak Found	High	Peak Found	High	Peak Found	Peak Found	Peak Found	Peak Found	Not Found	Peak Found	Peak Found	Peak Found	Peak Found	Not Found	Peak Found	Peak Found	Peak Found	Peak Found	Peak Found	Not Found	Peak Found	Peak Found	Not Found	Peak Found	Not Found	Not Found	Peak Found	Not Found	Peak Found	Peak Found	Peak Found	Not Found	Not Found	Not Found	Not Found	Not Found	Peak Found	Peak Found	Peak Found	Peak Found	Peak Found	Peak Found	Peak Found	Peak Found	Not Found	Peak Found	Peak Found	Peak Found	Peak Found	Peak Found	Peak Found	Not Found	Peak Found	Peak Found	Peak Found	High	Not Found	Peak Found	Not Found	High	Peak Found	Not Found	Not Found	Peak Found	Not Found	Peak Found	Peak Found	Not Found	Not Found	Not Found	Not Found	Not Found	Peak Found	Peak Found	Peak Found	Peak Found	Peak Found	Not Found	Not Found	Not Found	Not Found	Peak Found	Not Found	Peak Found	Not Found	Peak Found	Not Found	Not Found	Not Found	Not Found	Peak Found	Not Found	Not Found	0	1744	High	High		0.008124		0.08114	2.02	104.1	83.4	83.4	0.009646586	0.000609659	0.000608185	0.001987413	0.516541911	0.04193337	0.041928729	0.185127529	1.04	56.11	R.DLQGVQNLLK.K	[1744-1753]	Used
	High	[R].LPEITDLK.[D]		1	4	P02549-1	P02549-1 [1985-1992]		0	928.53497	0	0.060394275	0.331325094	0.493042468	817678.6213											131957.9615				57884.55903				89612.27683	573428.4845	535510.6045	58104.19465		7601023.449			2352962.115	2244049.498			4849004.441	4285108.515		5400032.21	3189847.464							16621589.36	169803.669		1549544.971		438979.6722												402505.4587		3800549.186						205922.7988			6810032.07	169565.8903	881863.7745	2990336.624			4767524.912	291589.2187		2192347.261	2710596.336		1117091.786	2576234.658			42059.85659																		1038306.418												908822.5993			149863.0822		3514973.134				Peak Found	Not Found	Not Found	Not Found	Not Found	Not Found	Not Found	Not Found	Not Found	Not Found	Not Found	Peak Found	Not Found	Not Found	Not Found	Peak Found	Not Found	Not Found	Not Found	Peak Found	Peak Found	Peak Found	Peak Found	Not Found	Peak Found	Not Found	Not Found	High	High	Not Found	Not Found	Peak Found	High	Not Found	Peak Found	Peak Found	Not Found	Not Found	Not Found	Not Found	Not Found	Not Found	Peak Found	Peak Found	Not Found	Peak Found	Not Found	Peak Found	Not Found	Not Found	Not Found	Not Found	Not Found	Not Found	Not Found	Not Found	Not Found	Not Found	Not Found	Peak Found	Not Found	Peak Found	Not Found	Not Found	Not Found	Not Found	Not Found	Peak Found	Not Found	Not Found	Peak Found	Peak Found	Peak Found	Peak Found	Not Found	Not Found	Peak Found	Peak Found	Not Found	Peak Found	Peak Found	Not Found	Peak Found	Peak Found	Not Found	Not Found	Peak Found	Not Found	Not Found	Not Found	Not Found	Not Found	Not Found	Not Found	Not Found	Not Found	Not Found	Not Found	Not Found	Not Found	Not Found	Not Found	Not Found	Not Found	Peak Found	Not Found	Not Found	Not Found	Not Found	Not Found	Not Found	Not Found	Not Found	Not Found	Not Found	Not Found	Peak Found	Not Found	Not Found	Peak Found	Not Found	Peak Found	Not Found	Not Found	0	1985	High	High		0.0003544		0.003266	2.01	276.3	13.4	13.4	0.009705754	0.000609659	0.0006059	0.001984346	0.518191052	0.042521042	0.042520962	0.188238787	1.5	47.19	R.LPEITDLK.D	[1985-1992]	Used
	High	[K].RDDLDK.[A]		1	1	P02549-1	P02549-1 [1436-1441]		1	761.37881	0			3.66332E-17																																																																																		1773114.483			553483.8422	508754.1073							982233.9388				3425253.288	2837153.557	1601295.637	342748.4498					267349.9393		301436.3677										123152.2927					174004.5009		112970.6767		Not Found	Not Found	Not Found	Not Found	Not Found	Not Found	Not Found	Not Found	Not Found	Not Found	Not Found	Not Found	Not Found	Not Found	Not Found	Not Found	Not Found	Not Found	Not Found	Not Found	Not Found	Not Found	Not Found	Not Found	Not Found	Not Found	Not Found	Not Found	Not Found	Not Found	Not Found	Not Found	Not Found	Not Found	Not Found	Not Found	Not Found	Not Found	Not Found	Not Found	Not Found	Not Found	Not Found	Not Found	Not Found	Not Found	Not Found	Not Found	Not Found	Not Found	Not Found	Not Found	Not Found	Not Found	Not Found	Not Found	Not Found	Not Found	Not Found	Not Found	Not Found	Not Found	Not Found	Not Found	Not Found	Not Found	Not Found	Not Found	Not Found	Not Found	Not Found	Not Found	Not Found	Not Found	Not Found	Not Found	Not Found	Not Found	Not Found	Not Found	Not Found	Peak Found	Not Found	Not Found	Peak Found	Peak Found	Not Found	Not Found	Not Found	Not Found	Not Found	Not Found	Peak Found	Not Found	Not Found	Not Found	Peak Found	Peak Found	Peak Found	Peak Found	Not Found	Not Found	Not Found	Not Found	Peak Found	Not Found	Peak Found	Not Found	Not Found	Not Found	Not Found	Not Found	Not Found	Not Found	Not Found	Not Found	High	Not Found	Not Found	Not Found	Not Found	Peak Found	Not Found	Peak Found	0	1436	High	n/a					2.01	331.8	7.3	7.3	0.009844719	0.000609659	0.000603932	0.001977587	0.522024094	0.044447746	0.044447581	0.197981682		19.78	K.RDDLDK.A	[1436-1441]	Used
	High	[R].EADDTK.[E]		1	1	P02549-1	P02549-1 [1191-1196]		0	678.29408	1	0.986603814	0.963067375	0.800179458	7385143.495			2047086.526				1017224.318			1000096.523	682518.0378	1499691.595	4668586.745	1356923.708	1582589.488			461332.6456					1000304.554		2464173.262		700296.4043	2649747.195					24820053.92	1257971.072		11964815.16				187674.2212		2826473.863		7351714.594									793171.8401							368025.2193			627885.1685				535999.8986			2925945.586			655465.3741		12178146.6	6113461.893	585741.2537	7299427.184	321331.3183				715790.5865																	1502335.93	187637.5521		785774.9327	259498.9655			394367.445	3638680.184						860541.3252			1287635.375		1204274.678						Peak Found	Not Found	Not Found	Peak Found	Not Found	Not Found	Not Found	Peak Found	Not Found	Not Found	Peak Found	Peak Found	Peak Found	Peak Found	Peak Found	Peak Found	Not Found	Not Found	Peak Found	Not Found	Not Found	Not Found	Not Found	Peak Found	Not Found	Peak Found	Not Found	Peak Found	Peak Found	Not Found	Not Found	Not Found	Not Found	Peak Found	Peak Found	Not Found	Peak Found	Not Found	Not Found	Not Found	Peak Found	Not Found	Peak Found	Not Found	Peak Found	Not Found	Not Found	Not Found	Not Found	Not Found	Not Found	Not Found	Not Found	Peak Found	Not Found	Not Found	Not Found	Not Found	Not Found	Not Found	Peak Found	Not Found	Not Found	Peak Found	Not Found	Not Found	Not Found	Peak Found	Not Found	Not Found	Peak Found	Not Found	Not Found	Peak Found	Not Found	Peak Found	Peak Found	Peak Found	Peak Found	Peak Found	Not Found	Not Found	Not Found	Peak Found	Not Found	Not Found	Not Found	Not Found	Not Found	Not Found	Not Found	Not Found	Not Found	Not Found	Not Found	Not Found	Not Found	Not Found	Not Found	Not Found	Peak Found	Peak Found	Not Found	High	Peak Found	Not Found	Not Found	Peak Found	Peak Found	Not Found	Not Found	Not Found	Not Found	Not Found	Peak Found	Not Found	Not Found	Peak Found	Not Found	Peak Found	Not Found	Not Found	Not Found	Not Found	0	1191	High	n/a					1.95	249.2	21.7	21.7	0.011253736	0.000684936	0.000684565	0.002260009	0.556209055	0.051080298	0.051079659	0.231536708		18.62	R.EADDTK.E	[1191-1196]	Used
	High	[R].DLVPLGDK.[V]		1	3	P02549-1	P02549-1 [1231-1238]		0	856.47746	0	0.97840617	0.100107974	0.9400024	427924.751							218306.745				184816.9626		27597942.62	9624881.018			106914.9745	133011.9849	214449.9205		1280923.548	555411.7105		13572351.8			1242429.453	1532690.729			7936901.424	5963845.719	325749160.7	5636049.701	4139004.231	357725.9863						20560830.74			1231462.263	184979.5426	455333.8512			121393.1548		258221.6241	550322.7145	16062.12711	74179.06723		64490.57404	86903.26737	444550.5921	84265.80073	2909463.71	264592.4212	70924.79076	34326.20135	56416.0484		397420.7745	278544.1232	459586.8199	11348146.34		512166.2949	4160206.161		67902896.22	8723650.951	1313961.248	1658802.963	3973459.504	1189412.35	226799.5338	4245882.375	2391496.435	381732.9941	2541848.211	293659.2758	221923.2394	781944.5812	282159.9127					1086660.018	835560.0365	492864.278	815078.0906	1309502.447	330725.3819		602098.0981	52003.14205	453917.9954	3921978.785	753614.893	59173.26421	125682.9441	425385.6807	228225.2793	63072.91415	238963.1348	181325.2617	656864.8072	105206.0598	138876.9245	2693205.723	178739.5625	384805.507	245119.4125	233570.6291	6465208.222	108499.7394	783553.3091		Peak Found	Not Found	Not Found	Not Found	Not Found	Not Found	Not Found	Peak Found	Not Found	Not Found	Not Found	Peak Found	Not Found	Peak Found	Peak Found	Not Found	Not Found	Peak Found	Peak Found	Peak Found	Not Found	Peak Found	Peak Found	Not Found	Peak Found	Not Found	Not Found	Peak Found	Peak Found	Not Found	Not Found	Peak Found	Peak Found	Peak Found	Peak Found	Peak Found	Peak Found	Not Found	Not Found	Not Found	Not Found	Not Found	Peak Found	Not Found	Not Found	Peak Found	Peak Found	Peak Found	Not Found	Not Found	Peak Found	Not Found	Peak Found	Peak Found	Peak Found	Peak Found	Not Found	Peak Found	Peak Found	Peak Found	Peak Found	Peak Found	Peak Found	Peak Found	Peak Found	Peak Found	Not Found	Peak Found	Peak Found	Peak Found	Peak Found	Not Found	Peak Found	Peak Found	Not Found	Peak Found	Peak Found	Peak Found	Peak Found	High	Peak Found	Peak Found	Peak Found	Peak Found	Peak Found	Peak Found	Peak Found	Peak Found	Peak Found	Peak Found	Not Found	Not Found	Not Found	Not Found	Peak Found	Peak Found	Peak Found	Peak Found	Peak Found	Peak Found	Not Found	Peak Found	Peak Found	Peak Found	High	Peak Found	Peak Found	Peak Found	Peak Found	Peak Found	Peak Found	Peak Found	Peak Found	Peak Found	Peak Found	Peak Found	Peak Found	Peak Found	Peak Found	Peak Found	Peak Found	Peak Found	Peak Found	Peak Found	0	1231	High	Low		0.2685		0.9163	1.94	146.1	83.7	83.7	0.011565647	0.000684936	0.000681636	0.002254912	0.563170451	0.052746521	0.052746427	0.239492887	0.54	43.85	R.DLVPLGDK.V	[1231-1238]	Used
	High	[K].TATK.[L]		1	7	P02549-1	P02549-1 [538-541]		0	420.24527	1	0.762764719	0.956195107	0.744944943	1457451.24	6885909.912	7948570.456	1287031.688	4362979.23	16196998.55	7621974.818	6858117.839	4389223.686	4802707.266	5556146.667	5469615.256	10756313.34	21357897.05	10564792.3	3389146.215	7173139.689	9100580.183	5011160.334	6370657.204	8349462.923	10142109.06	7160679.959	6230800.011	6626584.894	9076906.11	3824901.417	3949321.464	5084227.766	5993857.94	6205775.074	7051050.237	7502175.927		4520368.338	6710893.018		2275232.842	7313349.406	5051470.832		5437448.524	9997687.021	8773601.379	8161631.162	7739376.934	8514664.335	6747360.011	5457518.562	9475632.924	3256764.708	4139816.461	3625778.098	5614640.291	3097720.861	2261648.593	7804715.16	3650273.983	2461848.473	2430074.25	2218987.918	18616207.33	2026378.739	7325010.635	3864446.112	3859138.611	5421678.993	10549909.85	11912953.02	7095618.765	1637532.825	2833875.337	12394197.52	5534600.596	6295605.923		8623514.398	4832808.937			8836546.32		7970355.185	7004483.867	4759435.432	8647124.453	7139131.941	6598719.255	5118597.906	6330931.707	11839998.52	684453.1993	7135582.921	1562071.736	12408867.86	764839.3794	4765668.88	4005741.251	3197518.472	2124127.187	13127264.53	12579356.61	7587631.086	10034861.17	12262803.91	19208087.54		11742712.54	9772271.214	9503021.817	7863434.686	16041111.47	9695469.324	9514987.076	7031490.408	7819453.96	7410169.521	1923737.25	9165122.185	7209039.804	6265241.526	8858971.147	4892470.987	2944023.964		High	Peak Found	Peak Found	Peak Found	Peak Found	Peak Found	High	High	Peak Found	High	Peak Found	Peak Found	Peak Found	Peak Found	Peak Found	Peak Found	Peak Found	Peak Found	Peak Found	Peak Found	Peak Found	Peak Found	Peak Found	Peak Found	Peak Found	Peak Found	Peak Found	Peak Found	Peak Found	Peak Found	Peak Found	Peak Found	Peak Found	Not Found	Peak Found	Peak Found	High	Peak Found	Peak Found	High	Not Found	Peak Found	Peak Found	Peak Found	Peak Found	Peak Found	Peak Found	Peak Found	Peak Found	Peak Found	Peak Found	Peak Found	Peak Found	Peak Found	Peak Found	Peak Found	Peak Found	Peak Found	Peak Found	Peak Found	Peak Found	Peak Found	Peak Found	Peak Found	Peak Found	Peak Found	Peak Found	Peak Found	Peak Found	Peak Found	Peak Found	High	Peak Found	Peak Found	Peak Found	Not Found	Peak Found	Peak Found	Not Found	Not Found	Peak Found	Not Found	Peak Found	Peak Found	Peak Found	Peak Found	Peak Found	Peak Found	Peak Found	Peak Found	Peak Found	Peak Found	Peak Found	Peak Found	Peak Found	Peak Found	Peak Found	Peak Found	Peak Found	Peak Found	Peak Found	Peak Found	Peak Found	Peak Found	Peak Found	Peak Found	Not Found	Peak Found	Peak Found	Peak Found	Peak Found	Peak Found	Peak Found	Peak Found	Peak Found	Peak Found	Peak Found	Peak Found	Peak Found	Peak Found	Peak Found	Peak Found	Peak Found	Peak Found	0	538	High	n/a					1.92	134.5	134.5	134.5	0.012155763	0.000701648	0.000701374	0.002234043	0.575818701	0.056724243	0.056724144	0.259312101		24.86	K.TATK.L	[538-541]	Used
	High	[K].FYLFLSK.[A]		1	1	P02549-1	P02549-1 [1291-1297]		0	917.51312	1	0.984253709	0.934618328	0.783805113	4358126.377	3666891.344	2938969.668		8804077.823	1117464.976	580084.8942	812636.6402	407845.8965	1514960.828	1301359.005	441698.5448	4364861.824	8126747.567	3067488.916	353320.4764	1357747.5	1154551.216	4594002.343	436579.2915	1736182.75	1402815.967	304196.5375		1233739.891	1812785.414		1106825.502	376300.9657	1154544.179	783033.2781	787961.71	1597179.744		10474627.47	2970153.207		2597516.174	2349234.564	1713023.879	555208.4137	1234599.058	2092977.844	1316554.945	18863613.85	1747099.019	1438106.91	1725445.977	1279644.599	1234301.508		515651.6007	345183.4467	1958301.07	423775.0996	291767.5885	653506.2955	2029070.987		631593.1224	889738.5813	7277951.236	751922.7211	1052048.139	759179.6054	652691.815	779480.8971	513274.9783		1955555.823	5736059.421	552359.8465	1092005.771	1406663.93	1339608.967		4089747.992	2318923.206	8971628.382	1413582.39	381651.8757		781539.286	839119.0769			330912.3447			69519.08606	118933.4839				808261.2989						241908.3055	229197.3912	189900.1504				226888.1104	484986.1161		1627670.196			331731.7957	791502.5305				785431.25					325369.1561			Peak Found	Peak Found	Peak Found	Not Found	High	Peak Found	Peak Found	Peak Found	Peak Found	Peak Found	Peak Found	Peak Found	Peak Found	Peak Found	Peak Found	Peak Found	Peak Found	Peak Found	Peak Found	Peak Found	Peak Found	Peak Found	Peak Found	Not Found	Peak Found	Peak Found	Not Found	Peak Found	Peak Found	Peak Found	Peak Found	Peak Found	Peak Found	Not Found	Peak Found	Peak Found	Not Found	Peak Found	Peak Found	Peak Found	Peak Found	Peak Found	Peak Found	Peak Found	Peak Found	Peak Found	Peak Found	Peak Found	Peak Found	Peak Found	Not Found	Peak Found	Peak Found	Peak Found	Peak Found	Peak Found	Peak Found	Peak Found	Not Found	Peak Found	Peak Found	Peak Found	Peak Found	Peak Found	Peak Found	Peak Found	Peak Found	Peak Found	Not Found	Peak Found	Peak Found	Peak Found	Peak Found	Peak Found	Peak Found	Not Found	Peak Found	Peak Found	Peak Found	Peak Found	Peak Found	Not Found	Peak Found	Peak Found	Not Found	Not Found	Peak Found	Not Found	Not Found	Peak Found	Peak Found	Not Found	Not Found	Not Found	Peak Found	Not Found	Not Found	Not Found	Not Found	Not Found	Peak Found	Peak Found	Peak Found	Not Found	Not Found	Not Found	Peak Found	Peak Found	Not Found	Peak Found	Not Found	Not Found	Peak Found	Peak Found	Not Found	Not Found	Not Found	Peak Found	Not Found	Not Found	Not Found	Not Found	Peak Found	Not Found	0	0	High	Low		0.6701		1	1.91	319.1	114.3	114.3	0.01239014	0.000723392	0.000723227	0.002332485	0.580659418	0.058687084	0.058686983	0.269707683	1.17	33.71	K.FYLFLSK.A	[1291-1297]	Used
	High	[R].LTHK.[E]		1	36	P02549-1	P02549-1 [2291-2294]		0	498.30346	5	0.957059199	0.403280229	0.978230802	2591099.15	1820761.646	1700505.074	1425681.447	3398713.628	11759297.02	4933136.809	479506.5017	326508.5803	305732.8892	180793.7044	1085132.679		1954043.127	708305.1661	672144.4324	1696019.86	2641973.452	445709.464	994188.2261	2063316.372	5413849.781	1421042.093	893359.0039	374945.7426	863370.6222	401831.2472	1513267.473	351802.538	1065504.51	563094.9431	654541.3634	1037647.847	16286837.66	674846.5542	246637.2109		471544.5745	3740267.018	1685266.959	680632.5592	3687479.071	1122620.807	3439114.193	1899547.36	654963.6226	1899197.29	1014145.032	577555.3801	4359609.957		66488894.46	2865397.133	2809312.773	541943.0315	125721.8622	2597759.358	1923830.227	2982796.142	3183180.577	3267445.448		5065346.182	4536673.752	1231732.518	2036213.888	3764045.615	6284209.623	7476984.268	1373480.123	7741174.58	643922.8764	1599694.631	573539.0242	667756.8219		2401117.516	12100763.87	6572152.25	14665959.18	2298509.4	89485.36255	1307711.258	2168722.085					345915.8998	122013.47					271671.4531	273722.8464			309137.6823		474514.8671	644500.8782		189065.9101		1052589.443		475290.9502	9600195.236	660930.0782		761311.8511			2828105.794	2056952.564	1085706.332	724640.9375	2194772.628	4681908.41	308157.8807	297312.8318	2445311.73	1078637.599		Peak Found	High	High	Peak Found	Peak Found	Peak Found	Peak Found	Peak Found	Peak Found	High	Peak Found	Peak Found	Peak Found	Peak Found	Peak Found	Peak Found	Peak Found	High	Peak Found	Peak Found	Peak Found	High	Peak Found	Peak Found	Peak Found	Peak Found	Peak Found	Peak Found	Peak Found	Peak Found	Peak Found	Peak Found	Peak Found	High	Peak Found	Peak Found	Peak Found	Peak Found	Peak Found	Peak Found	High	Peak Found	Peak Found	Peak Found	High	High	High	High	Peak Found	High	Peak Found	Peak Found	High	Peak Found	Peak Found	Peak Found	High	High	Peak Found	Peak Found	High	Peak Found	Peak Found	High	Peak Found	High	High	High	Peak Found	High	Peak Found	Peak Found	Peak Found	Peak Found	Peak Found	Peak Found	High	Peak Found	High	Peak Found	Peak Found	Peak Found	High	Peak Found	Peak Found	Peak Found	Peak Found	Peak Found	Peak Found	Peak Found	Peak Found	Peak Found	Peak Found	Peak Found	Peak Found	High	Peak Found	Peak Found	Peak Found	Peak Found	Peak Found	Peak Found	Peak Found	Peak Found	Peak Found	Peak Found	Peak Found	Peak Found	Peak Found	Peak Found	Peak Found	Peak Found	Peak Found	Peak Found	Peak Found	Peak Found	Peak Found	Peak Found	Peak Found	Peak Found	Peak Found	Peak Found	Peak Found	Peak Found	0	2291	High	n/a					1.89	263.6	66.6	66.6	0.01279871	0.000754202	0.000753679	0.002313354	0.588851469	0.062017304	0.062016989	0.286739558		24.5	R.LTHK.E	[2291-2294]	Used
	High	[K].AENTGVELDDVWELQKK.[F]		1	1	P02549-1	P02549-1 [1103-1119]		1	1973.98146	0																																																																																																																																No Quan Values	Not Found	Not Found	Not Found	Not Found	Not Found	Not Found	Not Found	Not Found	Not Found	Not Found	Not Found	Not Found	Not Found	Not Found	Not Found	Not Found	Not Found	Not Found	Not Found	Not Found	Not Found	Not Found	Not Found	Not Found	Not Found	Not Found	Not Found	Not Found	Not Found	Not Found	Not Found	Not Found	Not Found	Not Found	Not Found	Not Found	Not Found	Not Found	Not Found	Not Found	Not Found	Not Found	Not Found	Not Found	Not Found	Not Found	Not Found	Not Found	Not Found	Not Found	Not Found	Not Found	Not Found	Not Found	Not Found	Not Found	Not Found	Not Found	Not Found	Not Found	Not Found	Not Found	Not Found	Not Found	Not Found	Not Found	Not Found	Not Found	Not Found	Not Found	Not Found	Not Found	Not Found	Not Found	Not Found	Not Found	Not Found	Not Found	Not Found	Not Found	Not Found	Not Found	High	Not Found	Not Found	Not Found	Not Found	Not Found	Not Found	Not Found	Not Found	Not Found	Not Found	Not Found	Not Found	Not Found	Not Found	Not Found	Not Found	Not Found	Not Found	Not Found	Not Found	Not Found	Not Found	Not Found	Not Found	Not Found	Not Found	Not Found	Not Found	Not Found	Not Found	Not Found	Not Found	Not Found	Not Found	Not Found	Not Found	Not Found	Not Found	Not Found	Not Found	Not Found	0	1103	High	Low		0.6828		1	1.89	65.6	53.5	53.5	0.012932345	0.000788815	0.000788215	0.002412672	0.591465347	0.063588096	0.06358756	0.293623283	0.24		K.AENTGVELDDVWELQKK.F	[1103-1119]	Not Used
	High	[R].DGLLARR.[D]		1	1	P02549-1	P02549-1 [558-564]		1	800.47371	0																																																																																																																																No Quan Values	Not Found	Not Found	Not Found	Not Found	Not Found	Not Found	Not Found	Not Found	Not Found	Not Found	Not Found	Not Found	Not Found	Not Found	Not Found	Not Found	Not Found	Not Found	Not Found	Not Found	Not Found	Not Found	Not Found	Not Found	Not Found	Not Found	Not Found	Not Found	Not Found	Not Found	Not Found	Not Found	Not Found	High	Not Found	Not Found	Not Found	Not Found	Not Found	Not Found	Not Found	Not Found	Not Found	Not Found	Not Found	Not Found	Not Found	Not Found	Not Found	Not Found	Not Found	Not Found	Not Found	Not Found	Not Found	Not Found	Not Found	Not Found	Not Found	Not Found	Not Found	Not Found	Not Found	Not Found	Not Found	Not Found	Not Found	Not Found	Not Found	Not Found	Not Found	Not Found	Not Found	Not Found	Not Found	Not Found	Not Found	Not Found	Not Found	Not Found	Not Found	Not Found	Not Found	Not Found	Not Found	Not Found	Not Found	Not Found	Not Found	Not Found	Not Found	Not Found	Not Found	Not Found	Not Found	Not Found	Not Found	Not Found	Not Found	Not Found	Not Found	Not Found	Not Found	Not Found	Not Found	Not Found	Not Found	Not Found	Not Found	Not Found	Not Found	Not Found	Not Found	Not Found	Not Found	Not Found	Not Found	Not Found	Not Found	Not Found	Not Found	Not Found	Not Found	Not Found	0	558	High	n/a					1.84	309.4	20.1	20.1	0.014325911	0.000884435	0.000883467	0.002371134	0.616405009	0.068837127	0.0688369	0.320383563			R.DGLLARR.D	[558-564]	Not Used
	High	[K].FLDAVDPGR.[K]		1	2	P02549-1	P02549-1 [2322-2330]		0	989.50507	0	0.102173897	0.044092157	0.443503635	1604454.719				854509.6446		302413.7916		547900.6107	537121.3512	186874.4311	13231.97415	775323.1364				172235.2369	31766.74977	48165.14107	65945.03453	59617.81612		80122.41239	178321.2989					43113.73492	12991.67752	288927.0268	164861.0855	172152.9651	7252289.676				33539.28667	860090.5198	331138.2248		146504.9525				503772.1535	47189.34165								163767.5479		182847.3344					2000697.338	65190.50291	40418.76203		180826.3662		442191.4758		87956.63305	1979836.822		364098.3241		269735.2953		88783.27178		1586784.951			221687.478	459565.389		445414.6635					177936.6394	173589.0329	1417906.09				2487333.165		616395.7667																									97001.17057			Peak Found	Not Found	Not Found	Not Found	Peak Found	Not Found	Peak Found	Not Found	Peak Found	Peak Found	Peak Found	Peak Found	High	Not Found	Not Found	Not Found	Peak Found	Peak Found	Peak Found	Peak Found	Peak Found	Not Found	Peak Found	Peak Found	Not Found	Not Found	Not Found	Not Found	Peak Found	Peak Found	Peak Found	Peak Found	Peak Found	High	Not Found	Not Found	Not Found	Peak Found	Peak Found	Peak Found	Not Found	Peak Found	Not Found	Not Found	Not Found	Peak Found	Peak Found	Not Found	Not Found	Not Found	Not Found	Not Found	Not Found	Not Found	Peak Found	Not Found	Peak Found	Not Found	Not Found	Not Found	Not Found	Peak Found	Peak Found	Peak Found	Not Found	Peak Found	Not Found	Peak Found	Not Found	Peak Found	Peak Found	Not Found	Peak Found	Not Found	Peak Found	Not Found	Peak Found	Not Found	Peak Found	Not Found	Not Found	Peak Found	Peak Found	Not Found	Peak Found	Not Found	Not Found	Not Found	Not Found	Peak Found	Peak Found	Peak Found	Not Found	Not Found	Not Found	Peak Found	Not Found	Peak Found	Not Found	Not Found	Not Found	Not Found	Not Found	Not Found	Not Found	Not Found	Not Found	Not Found	Not Found	Not Found	Not Found	Not Found	Not Found	Not Found	Not Found	Not Found	Not Found	Not Found	Not Found	Not Found	Not Found	Not Found	Peak Found	Not Found	0	2322	High	Low		0.1135		0.6995	1.79	75.5	75.5	75.5	0.016150259	0.00100004	0.000997258	0.00253936	0.644873878	0.075705077	0.075703864	0.353156297	0.52	44.5	K.FLDAVDPGR.K	[2322-2330]	Used
	High	[R].VLDR.[W]		1	1	P02549-1	P02549-1 [1478-1481]		0	502.29837	0																																																																																																																																No Quan Values	Not Found	Not Found	Not Found	Not Found	Not Found	Not Found	Not Found	Not Found	Not Found	Not Found	Not Found	Not Found	Not Found	Not Found	Not Found	Not Found	Not Found	Not Found	Not Found	Not Found	Not Found	Peak Found	Not Found	Not Found	Not Found	Not Found	Not Found	Not Found	Not Found	Not Found	Not Found	Not Found	Not Found	Not Found	Not Found	Not Found	Not Found	Not Found	Not Found	Peak Found	Not Found	Not Found	Not Found	Not Found	Not Found	Not Found	Not Found	Peak Found	Not Found	Peak Found	Not Found	Peak Found	Peak Found	Peak Found	Not Found	Peak Found	Not Found	Not Found	Peak Found	Not Found	Not Found	Peak Found	Not Found	Peak Found	Peak Found	Not Found	Peak Found	Not Found	Not Found	Not Found	Not Found	Not Found	Not Found	Not Found	Not Found	Not Found	Not Found	Not Found	Not Found	Peak Found	Not Found	Not Found	Peak Found	Not Found	Not Found	Not Found	Not Found	Not Found	Not Found	Not Found	Not Found	Not Found	Not Found	Not Found	Not Found	Not Found	Not Found	Not Found	Not Found	Not Found	Not Found	Not Found	Not Found	Peak Found	Peak Found	Peak Found	Not Found	Peak Found	Not Found	Peak Found	Not Found	Peak Found	Not Found	Peak Found	Peak Found	Not Found	Peak Found	Not Found	Not Found	Peak Found	Not Found	High	Not Found	Not Found	0	1478	High	n/a					1.69	18.8	0	0	0.020486973	0.001999295	0.001998339	0.003654549	0.698383378	0.094826392	0.094825535	0.442886316		40.15	R.VLDR.W	[1478-1481]	Not Used
	High	[K].EEAR.[Q]		1	3	P02549-1	P02549-1 [2148-2151]		0	504.24125	0																																																																																																																																No Quan Values	Not Found	Peak Found	Peak Found	Not Found	Peak Found	High	Peak Found	Not Found	Peak Found	Peak Found	Not Found	Not Found	Peak Found	Peak Found	Peak Found	Peak Found	Not Found	Peak Found	Peak Found	High	Peak Found	Peak Found	Peak Found	Peak Found	Peak Found	Peak Found	Peak Found	Peak Found	Peak Found	Peak Found	Peak Found	Peak Found	Peak Found	Peak Found	Peak Found	Peak Found	Peak Found	Not Found	Peak Found	Peak Found	Peak Found	Not Found	Peak Found	Peak Found	Peak Found	Peak Found	Peak Found	Peak Found	Peak Found	Peak Found	Peak Found	Peak Found	Peak Found	Peak Found	Peak Found	Peak Found	Peak Found	Peak Found	Not Found	Not Found	Peak Found	Peak Found	Peak Found	Peak Found	Peak Found	Peak Found	Peak Found	Peak Found	Peak Found	Peak Found	Peak Found	Peak Found	Peak Found	Peak Found	Peak Found	Peak Found	Peak Found	Peak Found	Peak Found	Peak Found	Not Found	Peak Found	Peak Found	Peak Found	Not Found	Peak Found	Not Found	Peak Found	Peak Found	Peak Found	Peak Found	Not Found	Not Found	Not Found	Peak Found	Not Found	Peak Found	Not Found	Peak Found	High	Not Found	Not Found	Peak Found	Not Found	Peak Found	Not Found	Not Found	Peak Found	Not Found	Peak Found	Peak Found	Peak Found	Peak Found	Peak Found	Peak Found	Peak Found	Peak Found	Peak Found	Peak Found	Peak Found	Peak Found	Peak Found	Peak Found	Peak Found	0	2148	High	n/a					1.61	82.1	82.1	82.1	0.024630746	0.002308007	0.002307651	0.004072741	0.736459148	0.101568874	0.101567974	0.470100517		26.94	K.EEAR.Q	[2148-2151]	Not Used
	High	[R].GDCGDTLAATQSLLMK.[H]	1xCarbamidomethyl [C3]	1	1	P02549-1	P02549-1 [1845-1860]		0	1680.79313	0			3.66332E-17																																		1262238.07																																																408094.6866			265339.7683	521192.2534		406505.9517		518170.2141			427208.2269		784415.0951												45363.68373																			Not Found	Not Found	Not Found	Not Found	Not Found	Not Found	Not Found	Not Found	Not Found	Not Found	Not Found	Not Found	Not Found	Not Found	Not Found	Not Found	Not Found	Not Found	Not Found	Not Found	Not Found	Not Found	Not Found	Not Found	Not Found	Not Found	Not Found	Not Found	Not Found	Not Found	Not Found	Not Found	Not Found	High	Not Found	Not Found	Not Found	Not Found	Not Found	Not Found	Not Found	Not Found	Not Found	Not Found	Not Found	Not Found	Not Found	Not Found	Not Found	Not Found	Not Found	Not Found	Not Found	Not Found	Not Found	Not Found	Not Found	Not Found	Not Found	Not Found	Not Found	Not Found	Not Found	Not Found	Not Found	Not Found	Not Found	Not Found	Not Found	Not Found	Not Found	Not Found	Not Found	Not Found	Not Found	Not Found	Not Found	Not Found	Not Found	Not Found	Not Found	Peak Found	Not Found	Not Found	Peak Found	Peak Found	Not Found	Peak Found	Not Found	Peak Found	Not Found	Not Found	Peak Found	Not Found	Peak Found	Not Found	Not Found	Not Found	Not Found	Not Found	Not Found	Not Found	Not Found	Not Found	Not Found	Not Found	Peak Found	Not Found	Not Found	Not Found	Not Found	Not Found	Not Found	Not Found	Not Found	Not Found	Not Found	Not Found	Not Found	Not Found	Not Found	Not Found	Not Found	Not Found	0	0	High	Medium		0.04489		0.4322	1.56	147.4	88.7	88.7	0.02761361	0.002469384	0.00246847	0.00466897	0.758580949	0.108809093	0.10880736	0.497492416	1.01	54.72	R.GDCGDTLAATQSLLMK.H	[1845-1860]	Used
	High	[K].KAENTGVELDDVWELQK.[K]		1	1	P02549-1	P02549-1 [1102-1118]		1	1973.98146	0	4.74369E-17	0.522365912	0.633688885		1257963.826	961359.5551						272999.2611																	646846.2745		388257.2969	192968.0121	561847.7361	344987.0143		282218.9509					2054860.976	622735.7616	271343.917						163710.1403																				394768.991		8074718.302							924171.1037																																																			Not Found	Peak Found	High	Not Found	Not Found	Not Found	Not Found	Not Found	Peak Found	Not Found	Not Found	Not Found	Not Found	Not Found	Not Found	Not Found	Not Found	Not Found	Not Found	Not Found	Not Found	Not Found	Not Found	Not Found	Not Found	Peak Found	Not Found	Peak Found	Peak Found	Peak Found	Peak Found	Not Found	Peak Found	Not Found	Not Found	Not Found	Not Found	Peak Found	Peak Found	Peak Found	Not Found	Not Found	Not Found	Not Found	Not Found	Peak Found	Not Found	Not Found	Not Found	Not Found	Not Found	Not Found	Not Found	Not Found	Not Found	Not Found	Not Found	Not Found	Not Found	Not Found	Not Found	Not Found	Not Found	Not Found	Not Found	Peak Found	Not Found	Peak Found	Not Found	Not Found	Not Found	Not Found	Not Found	Not Found	Peak Found	Not Found	Not Found	Not Found	Not Found	Not Found	Not Found	Not Found	Not Found	Not Found	Not Found	Not Found	Not Found	Not Found	Not Found	Not Found	Not Found	Not Found	Not Found	Not Found	Not Found	Not Found	Not Found	Not Found	Not Found	Not Found	Not Found	Not Found	Not Found	Not Found	Not Found	Not Found	Not Found	Not Found	Not Found	Not Found	Not Found	Not Found	Not Found	Not Found	Not Found	Not Found	Not Found	Not Found	Not Found	Not Found	Not Found	Not Found	Not Found	Not Found	0	1102	High	Low		0.1535		0.794	1.55	92.3	45.4	45.4	0.028253944	0.002507288	0.00250639	0.004652894	0.762870734	0.110896125	0.110895806	0.505362403	0.24	44.1	K.KAENTGVELDDVWELQK.K	[1102-1118]	Used
	High	[R].FNTSIR.[D]		1	1	P02549-1	P02549-1 [1612-1617]		0	737.39406	0																																																																																																																																No Quan Values	Peak Found	Peak Found	Peak Found	Not Found	Peak Found	Peak Found	Peak Found	Not Found	Not Found	Not Found	Peak Found	Peak Found	Not Found	Peak Found	Peak Found	Peak Found	Not Found	Peak Found	Not Found	Peak Found	Peak Found	Peak Found	Peak Found	Peak Found	Peak Found	Not Found	Not Found	Not Found	Not Found	Not Found	Peak Found	Not Found	Peak Found	Not Found	Not Found	Not Found	Not Found	Not Found	Peak Found	Not Found	Peak Found	Not Found	Peak Found	Peak Found	Peak Found	Not Found	Peak Found	Peak Found	High	Peak Found	Not Found	Not Found	Peak Found	Peak Found	Peak Found	Peak Found	Peak Found	Peak Found	Not Found	Not Found	Not Found	Not Found	Peak Found	Not Found	Not Found	Peak Found	Peak Found	Peak Found	Peak Found	Peak Found	Peak Found	Peak Found	Not Found	Not Found	Not Found	Peak Found	Not Found	Not Found	Peak Found	Not Found	Peak Found	Not Found	Not Found	Peak Found	Not Found	Peak Found	Peak Found	Not Found	Not Found	Peak Found	Not Found	Not Found	Not Found	Not Found	Peak Found	Not Found	Not Found	Not Found	Not Found	Not Found	Peak Found	Peak Found	Peak Found	Peak Found	Peak Found	Peak Found	Peak Found	Peak Found	Peak Found	Not Found	Peak Found	Not Found	Peak Found	Peak Found	Peak Found	Not Found	Not Found	Peak Found	Peak Found	Peak Found	Peak Found	Peak Found	Peak Found	Peak Found	0	1612	High	n/a					1.55	240.3	7.9	7.9	0.028484936	0.00251392	0.002513656	0.004649	0.764382461	0.111929825	0.111929664	0.509415754		25.56	R.FNTSIR.D	[1612-1617]	Not Used
	High	[R].LEGELVAHEPAIQNVLDMAEK.[L]		1	1	P02549-1	P02549-1 [1758-1778]		0	2306.16967	0																																																																																																																																No Quan Values	Not Found	Not Found	Not Found	Not Found	Not Found	Not Found	Not Found	Not Found	Not Found	Not Found	Not Found	Not Found	Not Found	Not Found	Not Found	Not Found	Not Found	Not Found	Not Found	Not Found	Not Found	Not Found	Not Found	Not Found	Not Found	Not Found	Not Found	Not Found	Not Found	Not Found	Not Found	Not Found	Not Found	Not Found	Not Found	Not Found	Not Found	Not Found	Not Found	Not Found	High	Not Found	Not Found	Not Found	Not Found	Not Found	Not Found	Not Found	Not Found	Not Found	Not Found	Not Found	Not Found	Not Found	Not Found	Not Found	Not Found	Not Found	Not Found	Not Found	Not Found	Not Found	Not Found	Not Found	Not Found	Not Found	Not Found	Not Found	Not Found	Not Found	Not Found	Not Found	Not Found	Not Found	Not Found	Not Found	Not Found	Not Found	Not Found	Not Found	Not Found	Not Found	Not Found	Not Found	Not Found	Not Found	Not Found	Not Found	Not Found	Not Found	Not Found	Not Found	Not Found	Not Found	Not Found	Not Found	Not Found	Not Found	Not Found	Not Found	Not Found	Not Found	Not Found	Not Found	Not Found	Not Found	Not Found	Not Found	Not Found	Not Found	Not Found	Not Found	Not Found	Not Found	Not Found	Not Found	Not Found	Not Found	Not Found	Not Found	Not Found	Not Found	Not Found	Not Found	0	1758	High	n/a					1.54	10.2	10.2	10.2	0.029167588	0.002525782	0.002524529	0.004636928	0.768743755	0.113566902	0.113565763	0.515588149			R.LEGELVAHEPAIQNVLDMAEK.L	[1758-1778]	Not Used
	High	[K].YSTIGLAQQWDQLYQLGLR.[M]		1	4	P02549-1	P02549-1 [2233-2251]		0	2253.16624	1	0.168330348	0.020132744	0.082120392									23910.81595				103985.2294					421891.0998	245342.3983						136004.4691		169656.5138	649637.8072	117561.3977	917387.2161	858765.6884	36907.39572							1350879.804			878432.6857																430531.0235		71441.51008	111490.4032	914257.9521										21684.72501	90256.83281	69893.08341	311852.0165		314882.2334						431503.9569																																											Not Found	Not Found	Not Found	Not Found	Not Found	Not Found	Not Found	Not Found	Peak Found	Not Found	Not Found	Not Found	Peak Found	Not Found	Not Found	Not Found	Not Found	High	Peak Found	Not Found	Not Found	Not Found	Not Found	Not Found	Peak Found	Not Found	Peak Found	Peak Found	Peak Found	Peak Found	Peak Found	Peak Found	Not Found	Not Found	Not Found	Not Found	Not Found	High	Peak Found	Not Found	Not Found	High	Not Found	Not Found	Not Found	Not Found	Not Found	Not Found	Not Found	Not Found	Not Found	Not Found	Not Found	Not Found	Not Found	Not Found	Not Found	Peak Found	Not Found	Peak Found	High	Peak Found	Not Found	Not Found	Not Found	Not Found	Not Found	Not Found	Not Found	Not Found	Not Found	Peak Found	Peak Found	Peak Found	Peak Found	Not Found	Peak Found	Not Found	Not Found	Not Found	Not Found	Not Found	Peak Found	Not Found	Not Found	Not Found	Not Found	Not Found	Not Found	Not Found	Not Found	Not Found	Not Found	Not Found	Not Found	Not Found	Not Found	Not Found	Not Found	Not Found	Not Found	Not Found	Not Found	Not Found	Not Found	Not Found	Not Found	Not Found	Not Found	Not Found	Not Found	Not Found	Not Found	Not Found	Not Found	Not Found	Not Found	Not Found	Not Found	Not Found	Not Found	Not Found	Not Found	Not Found	0	2233	High	n/a					1.5	1.7	1.7	1.7	0.031343616	0.002662609	0.002662108	0.004830037	0.781734303	0.129639453	0.129639095	0.565038817		70.91	K.YSTIGLAQQWDQLYQLGLR.M	[2233-2251]	Used
	High	[K].ESLLLQK.[L]		1	2	P02549-1	P02549-1 [580-586]		0	830.49819	0	0.493181225	0.998719122	0.033632487	209764.1894	306597.6881		250143.6					41433.28575		51387.52448	895414.9148	361486.4617			432560.719		286074.4386	876187.1026	552471.7129	749509.1126	1064837.611			134520.916	677170.2129					193005.0186											855414.4331		493155.0917			731973.4514	1220971.35	617531.8744		99636.50343									1268441.371		10314830.14						718365.1532		1120445.324		599351.5461	1234782.729					2096086.666	6889778.212	8992147.711	3631794.742		8232268.911	5700804.714																	9823650.347			5128375.659	1414561.148	6954923.288				1400569.855		1398937.531		1309478.484		1481898.559			2070973.795			3683743.312		2861390.861		Peak Found	Peak Found	Not Found	Peak Found	Not Found	Not Found	Not Found	Not Found	Peak Found	Not Found	Peak Found	High	Peak Found	Not Found	Not Found	Peak Found	Not Found	Peak Found	Peak Found	Peak Found	Peak Found	Peak Found	Not Found	Not Found	Peak Found	Peak Found	Not Found	Not Found	Not Found	Not Found	Peak Found	Not Found	Not Found	Not Found	Not Found	Not Found	Not Found	Not Found	Not Found	Not Found	Not Found	Peak Found	Not Found	Peak Found	Not Found	Not Found	Peak Found	Peak Found	Peak Found	Not Found	Peak Found	Not Found	Not Found	Not Found	Not Found	Not Found	Not Found	Not Found	Not Found	Peak Found	Not Found	Peak Found	Not Found	Not Found	Not Found	Not Found	Not Found	Peak Found	Not Found	Peak Found	Not Found	Peak Found	Peak Found	Not Found	Not Found	Not Found	Not Found	Peak Found	Peak Found	Peak Found	Peak Found	Not Found	Peak Found	High	Not Found	Not Found	Not Found	Not Found	Not Found	Not Found	Not Found	Not Found	Not Found	Not Found	Not Found	Not Found	Not Found	Not Found	Not Found	Not Found	Peak Found	Not Found	Not Found	Peak Found	Peak Found	Peak Found	Not Found	Not Found	Not Found	Peak Found	Not Found	Peak Found	Not Found	Peak Found	Not Found	Peak Found	Not Found	Not Found	Peak Found	Not Found	Not Found	Peak Found	Not Found	Peak Found	0	580	High	n/a					1.5	209.4	6	6	0.031361034	0.002662609	0.002660677	0.004827398	0.781834402	0.130207373	0.130206657	0.566754708		37.95	K.ESLLLQK.L	[580-586]	Used
	High	[R].TNDK.[G]		1	1	P02549-1	P02549-1 [1596-1599]		0	477.23035	0	4.74369E-17	0.221182072	0.946296124	504614.5675						162441.5574		86401.0061	213211.8101															1198611.597			571134.0102	752834.1828		195047.3205	575373.8057	531513.6073			640196.7326										774025.8191		193352.3888	208626.1069			76000.07297		292374.0673				287705.6381							286470.1065	131627.3263		242173.3679	567244.2964			162300.0816	600865.8538	1095254.417				434387.423		1481859.051	152847.615						134738.5876					273521.6273		55370.0082																																Peak Found	Not Found	Not Found	Not Found	Not Found	Not Found	Peak Found	Not Found	Peak Found	Peak Found	Not Found	Not Found	Not Found	Not Found	Not Found	Not Found	Not Found	Not Found	Not Found	Not Found	Not Found	Not Found	Not Found	Not Found	Peak Found	Not Found	Not Found	Peak Found	High	Not Found	Peak Found	Peak Found	Peak Found	Not Found	Not Found	Peak Found	Not Found	Not Found	Not Found	Not Found	Not Found	Not Found	Not Found	Not Found	Not Found	Peak Found	Not Found	Peak Found	Peak Found	Not Found	Not Found	Peak Found	Not Found	Peak Found	Not Found	Not Found	Not Found	Peak Found	Not Found	Not Found	Not Found	Not Found	Not Found	Not Found	Peak Found	Peak Found	Not Found	Peak Found	Peak Found	Not Found	Not Found	Peak Found	Peak Found	Peak Found	Not Found	Not Found	Not Found	Peak Found	Not Found	Peak Found	Peak Found	Not Found	Not Found	Not Found	Not Found	Not Found	Peak Found	Not Found	Not Found	Not Found	Not Found	Peak Found	Not Found	Peak Found	Not Found	Not Found	Not Found	Not Found	Not Found	Not Found	Not Found	Not Found	Not Found	Not Found	Not Found	Not Found	Not Found	Not Found	Not Found	Not Found	Not Found	Not Found	Not Found	Not Found	Not Found	Not Found	Not Found	Not Found	Not Found	Not Found	Not Found	Not Found	Not Found	Not Found	0	1596	High	n/a					1.39	21.2	0	0	0.040667774	0.003288126	0.003287655	0.006276151	0.824264207	0.150233303	0.150232513	0.615499222		43.04	R.TNDK.G	[1596-1599]	Used
	High	[R].AARR.[Q]		1	3	P02549-1	P02549-1 [888-891]		1	473.29429	0																																																																																																																																No Quan Values	Not Found	Not Found	Not Found	Not Found	Not Found	Not Found	Not Found	Not Found	Not Found	Not Found	Not Found	Not Found	Not Found	Not Found	Not Found	Not Found	Not Found	Not Found	Not Found	Not Found	Not Found	Not Found	Not Found	Not Found	Not Found	Not Found	Not Found	Not Found	Not Found	Not Found	Not Found	Not Found	Not Found	Not Found	Not Found	High	Peak Found	Not Found	Not Found	Not Found	Not Found	Not Found	Not Found	Not Found	Not Found	Not Found	Peak Found	Not Found	Not Found	Not Found	Peak Found	Peak Found	Peak Found	Not Found	Peak Found	Peak Found	Not Found	Peak Found	Peak Found	High	Peak Found	Not Found	Not Found	Peak Found	Not Found	Not Found	Peak Found	Not Found	Peak Found	Peak Found	Not Found	Not Found	Not Found	High	Not Found	Not Found	Not Found	Not Found	Not Found	Not Found	Peak Found	Peak Found	Peak Found	Not Found	Not Found	Not Found	Not Found	Not Found	Not Found	Not Found	Not Found	Not Found	Not Found	Not Found	Not Found	Not Found	Not Found	Not Found	Not Found	Not Found	Not Found	Peak Found	Not Found	Not Found	Peak Found	Peak Found	Peak Found	Not Found	Not Found	Peak Found	Peak Found	Peak Found	Not Found	Not Found	Not Found	Not Found	Peak Found	Not Found	Not Found	Not Found	Peak Found	Peak Found	Not Found	Not Found	0	888	High	n/a					1.11	135.2	135.2	135.2	0.077668374	0.00555731	0.005557041	0.014163652	0.903002056	0.198301365	0.198300892	0.699293203		44.11	R.AARR.Q	[888-891]	Not Used
	High	[R].LPEITDLKDK.[L]		1	1	P02549-1	P02549-1 [1985-1994]		1	1171.65688	0																																																																																																																																No Quan Values	Peak Found	Peak Found	Peak Found	Peak Found	Peak Found	Not Found	Not Found	Not Found	Peak Found	Not Found	Peak Found	Not Found	Not Found	Not Found	Not Found	Not Found	Not Found	Not Found	Not Found	Not Found	Not Found	Not Found	Not Found	Not Found	Not Found	Not Found	Not Found	Not Found	Not Found	Not Found	Not Found	Not Found	Not Found	Not Found	Not Found	Not Found	Not Found	Peak Found	Not Found	Peak Found	Not Found	Not Found	Not Found	Not Found	Not Found	Peak Found	Peak Found	Peak Found	Peak Found	Peak Found	Peak Found	Peak Found	Peak Found	Not Found	Not Found	Not Found	Not Found	Not Found	Peak Found	Not Found	Not Found	Not Found	Not Found	Not Found	Peak Found	Not Found	Peak Found	Not Found	Peak Found	Peak Found	Peak Found	Not Found	Not Found	Not Found	Not Found	Not Found	Not Found	Not Found	Not Found	Peak Found	Not Found	Not Found	Peak Found	Peak Found	High	Peak Found	Not Found	Peak Found	Peak Found	Not Found	Peak Found	Not Found	Peak Found	Peak Found	Peak Found	Peak Found	Peak Found	Peak Found	Peak Found	Peak Found	Not Found	Peak Found	Not Found	Peak Found	Peak Found	Not Found	Not Found	Peak Found	Peak Found	Not Found	Not Found	Not Found	Not Found	Peak Found	Not Found	Not Found	Not Found	Not Found	Not Found	Peak Found	Peak Found	Not Found	Not Found	Peak Found	0	1985	High	n/a					1.07	14.1	13.5	13.5	0.085108556	0.006146323	0.006145809	0.018417309	0.91137378	0.204280465	0.204279984	0.706935626		76.55	R.LPEITDLKDK.L	[1985-1994]	Not Used
	High	[R].LAHDEFPMLPQR.[R]		1	1	P02549-1	P02549-1 [1034-1045]		0	1453.72565	0	4.74369E-17		3.66332E-17													979466.2819																					5165072.964																																												25883.2074			126317.0936																								13639.41265	43352.67041																				Not Found	Not Found	Not Found	Not Found	Not Found	Not Found	Not Found	Not Found	Not Found	Not Found	Not Found	Not Found	Peak Found	Not Found	Not Found	Not Found	Not Found	Not Found	Not Found	Not Found	Not Found	Not Found	Not Found	Not Found	Not Found	Not Found	Not Found	Not Found	Not Found	Not Found	Not Found	Not Found	Not Found	High	Not Found	Not Found	Not Found	Not Found	Not Found	Not Found	Not Found	Not Found	Not Found	Not Found	Not Found	Not Found	Not Found	Not Found	Not Found	Not Found	Not Found	Not Found	Not Found	Not Found	Not Found	Not Found	Not Found	Not Found	Not Found	Not Found	Not Found	Not Found	Not Found	Not Found	Not Found	Not Found	Not Found	Not Found	Not Found	Not Found	Not Found	Not Found	Not Found	Not Found	Not Found	Not Found	Not Found	Peak Found	Not Found	Not Found	Peak Found	Not Found	Not Found	Not Found	Not Found	Not Found	Not Found	Not Found	Not Found	Not Found	Not Found	Not Found	Not Found	Not Found	Not Found	Not Found	Not Found	Not Found	Not Found	Not Found	Not Found	Not Found	Not Found	Not Found	Peak Found	Peak Found	Not Found	Not Found	Not Found	Not Found	Not Found	Not Found	Not Found	Not Found	Not Found	Not Found	Not Found	Not Found	Not Found	Not Found	Not Found	Not Found	Not Found	Not Found	0	0	Low	High		0.00002385		0.00001527	0.13	8.8	8.8	8.8	0.740729593	0.075970303	0.075969895	0.432817818	0.996830664	0.315147342	0.31514704	0.80513062	3.13	42.59	R.LAHDEFPMLPQR.R	[1034-1045]	Used
	High	[K].QALTPEQVSFCATHMQQYMDPR.[G]	1xCarbamidomethyl [C11]; 2xOxidation [M15; M19]	1	5	P02549-1	P02549-1 [2378-2399]		0	2670.17452	0	4.74369E-17	4.58126E-17	3.66332E-17													3314402.189	3581406.211											429548.3876							148543.8708	93314.74333	38293981.24																																								314043.2401		3642064.258							36391.7439																																											Not Found	Not Found	Not Found	Not Found	Not Found	Not Found	Not Found	Not Found	Not Found	Not Found	Not Found	Not Found	Peak Found	High	High	Not Found	Not Found	Not Found	Not Found	Not Found	Not Found	Not Found	Not Found	Not Found	High	Not Found	Not Found	Not Found	Not Found	Not Found	Not Found	Peak Found	Peak Found	High	Not Found	Not Found	Not Found	Not Found	Not Found	Not Found	Not Found	Not Found	Not Found	Not Found	Not Found	Not Found	Not Found	Not Found	Not Found	Not Found	Not Found	Not Found	Not Found	Not Found	Not Found	Not Found	Not Found	Not Found	Not Found	Not Found	Not Found	Not Found	Not Found	Not Found	Not Found	Not Found	Not Found	Not Found	Not Found	Not Found	Not Found	Not Found	Not Found	Peak Found	Not Found	High	Not Found	Not Found	Not Found	Not Found	Not Found	Not Found	Peak Found	Not Found	Not Found	Not Found	Not Found	Not Found	Not Found	Not Found	Not Found	Not Found	Not Found	Not Found	Not Found	Not Found	Not Found	Not Found	Not Found	Not Found	Not Found	Not Found	Not Found	Not Found	Not Found	Not Found	Not Found	Not Found	Not Found	Not Found	Not Found	Not Found	Not Found	Not Found	Not Found	Not Found	Not Found	Not Found	Not Found	Not Found	Not Found	Not Found	Not Found	Not Found	0	0	n/a	High		0.00001637		0.00000195													4.18	41.29	K.QALTPEQVSFCATHMQQYMDPR.G	[2378-2399]	Used
P01023	A2M	alpha-2-macroglobulin [OS=Homo sapiens]	n/a	High		0	62	17343	90	1474	163.2	6.46	10866.06	cell differentiation;cell organization and biogenesis;metabolic process;regulation of biological process;response to stimulus;transport	cytosol;extracellular;organelle lumen	enzyme regulator activity;protein binding	Pf00207, Pf01835, Pf07677, Pf07678, Pf07703, Pf10569, Pf11974, Pf13249	2	12	ENSG00000175899.14	Complement and coagulation cascades	Platelet degranulation ; Degradation of the extracellular matrix; Rho GTPase cycle; HDL assembly; Intrinsic Pathway of Fibrin Clot Formation	Complement and Coagulation Cascades	17	10	2656400819	2513257564	4367147342	2929376051	4869752975	2010535345	1940015133	983222642.7	1353138484	750768188.1	1441907872	858953615	4155615375	8493102007	4893340238	804201989	1337379560	2175817004	1420716245	2060784859	3049530043	1682729956	1933133320	3849702547	1969840448	3229715360	1186445616	833838638.4	1834679450	1440545461	1407163086	1876939681	3402859660	15126454878	6300018591	2952841228	7401805639	2193548122	3236504289	1912033708	934269755.2	1621361065	3512009852	1675133146	14197102937	3460858432	2450271059	1538720076	2974203258	2870779764	844777038.9	1416172006	1585122039	1540547570	706510729.7	1270088783	1125317487	743041980.6	957047880.4	1101377603	1032221828	10599996122	847707595.2	2182476053	1135726470	788857701	2181750782	2833264010	2417272142	1416940589	3482198122	871168660.2	2126372007	1829983283	1025323384	13554711994	3720069495	2099568296	7317856350	2290274615	1510829634	680840176.4	1246758539	1649344052	836174857.7	2029224393	1172692319	1646036945	1328595239	1555180898	1554934689	2295001210	1183179484	336706704.9	2075861302	2578727702	1596392229	892907334.6	2107092024	443153064.9	3770545318	3018552872	909795601.1	1854552010	2454274163	2668547082	909312011.5	4275705615	2245112864	2019825581	1290011205	3261379541	1458992136	2077819847	1367657910	1174811684	1558787870	641347729.3	1291519084	1838216440	1352535755	2147343820	776799278.6	980105142	High	High	High	High	High	High	High	High	High	High	High	High	High	High	High	High	High	High	High	High	High	High	High	High	High	High	High	High	High	High	High	High	High	High	High	High	High	High	High	High	High	High	High	High	High	High	High	High	High	High	High	High	High	High	High	High	High	High	High	High	High	High	High	High	High	High	High	High	High	High	High	High	High	High	High	High	High	High	High	High	High	High	High	High	High	High	High	High	High	High	High	High	High	High	High	High	High	High	High	High	High	High	High	High	High	High	High	High	High	High	High	High	High	High	High	High	High	High	High	High	High	High	High	High	782.24	0	3
	Confidence	Annotated Sequence	Modifications	# Protein Groups	# PSMs	Master Protein Accessions	Positions in Master Proteins	Modifications in Master Proteins	# Missed Cleavages	Theo. MH+ [Da]	# Razor Quan Results	Abundance Ratio Adj. P-Value: (CP, Sample) / (Control, Control)	Abundance Ratio Adj. P-Value: (IPMN, Sample) / (Control, Control)	Abundance Ratio Adj. P-Value: (PA, Sample) / (Control, Control)	Abundances (Normalized): F1: Control, Control, Patient01	Abundances (Normalized): F2: Control, Control, Patient02	Abundances (Normalized): F3: Control, Control, Patient03	Abundances (Normalized): F4: Control, Control, Patient04	Abundances (Normalized): F5: Control, Control, Patient05	Abundances (Normalized): F6: Control, Control, Patient06	Abundances (Normalized): F7: Control, Control, Patient07	Abundances (Normalized): F8: Control, Control, Patient08	Abundances (Normalized): F9: Control, Control, Patient09	Abundances (Normalized): F10: Control, Control, Patient10	Abundances (Normalized): F11: Control, Control, Patient11	Abundances (Normalized): F12: Sample, CP, Patient12	Abundances (Normalized): F13: Sample, CP, Patient13	Abundances (Normalized): F14: Sample, CP, Patient14	Abundances (Normalized): F15: Sample, CP, Patient15	Abundances (Normalized): F16: Sample, CP, Patient16	Abundances (Normalized): F17: Sample, CP, Patient17	Abundances (Normalized): F18: Sample, CP, Patient18	Abundances (Normalized): F19: Sample, CP, Patient19	Abundances (Normalized): F20: Sample, CP, Patient20	Abundances (Normalized): F21: Sample, CP, Patient21	Abundances (Normalized): F22: Sample, CP, Patient22	Abundances (Normalized): F23: Sample, CP, Patient23	Abundances (Normalized): F24: Sample, IPMN, Patient24	Abundances (Normalized): F25: Sample, IPMN, Patient25	Abundances (Normalized): F26: Sample, IPMN, Patient26	Abundances (Normalized): F27: Sample, IPMN, Patient27	Abundances (Normalized): F28: Sample, IPMN, Patient28	Abundances (Normalized): F29: Sample, IPMN, Patient29	Abundances (Normalized): F30: Sample, IPMN, Patient30	Abundances (Normalized): F31: Sample, IPMN, Patient31	Abundances (Normalized): F32: Sample, PA, Patient32	Abundances (Normalized): F33: Sample, PA, Patient33	Abundances (Normalized): F34: Sample, PA, Patient34	Abundances (Normalized): F35: Sample, PA, Patient35	Abundances (Normalized): F36: Sample, PA, Patient36	Abundances (Normalized): F37: Sample, PA, Patient37	Abundances (Normalized): F38: Sample, PA, Patient38	Abundances (Normalized): F39: Sample, PA, Patient39	Abundances (Normalized): F40: Sample, PA, Patient40	Abundances (Normalized): F41: Sample, PA, Patient41	Abundances (Normalized): F42: Sample, PA, Patient42	Abundances (Normalized): F43: Sample, PA, Patient43	Abundances (Normalized): F44: Sample, PA, Patient44	Abundances (Normalized): F45: Sample, PA, Patient45	Abundances (Normalized): F46: Sample, PA, Patient46	Abundances (Normalized): F47: Sample, PA, Patient47	Abundances (Normalized): F48: Sample, PA, Patient48	Abundances (Normalized): F49: Sample, PA, Patient49	Abundances (Normalized): F50: Sample, PA, Patient50	Abundances (Normalized): F51: Sample, PA, Patient51	Abundances (Normalized): F52: Sample, PA, Patient52	Abundances (Normalized): F53: Sample, PA, Patient53	Abundances (Normalized): F54: Sample, PA, Patient54	Abundances (Normalized): F55: Sample, PA, Patient55	Abundances (Normalized): F56: Sample, PA, Patient56	Abundances (Normalized): F57: Sample, PA, Patient57	Abundances (Normalized): F58: Sample, PA, Patient58	Abundances (Normalized): F59: Sample, PA, Patient59	Abundances (Normalized): F60: Sample, PA, Patient60	Abundances (Normalized): F61: Sample, PA, Patient61	Abundances (Normalized): F62: Sample, PA, Patient62	Abundances (Normalized): F63: Sample, PA, Patient63	Abundances (Normalized): F64: Sample, PA, Patient64	Abundances (Normalized): F65: Sample, PA, Patient65	Abundances (Normalized): F67: Sample, PA, Patient66	Abundances (Normalized): F68: Sample, PA, Patient67	Abundances (Normalized): F69: Sample, PA, Patient68	Abundances (Normalized): F70: Sample, PA, Patient69	Abundances (Normalized): F71: Sample, PA, Patient70	Abundances (Normalized): F72: Sample, PA, Patient71	Abundances (Normalized): F73: Sample, PA, Patient72	Abundances (Normalized): F74: Sample, PA, Patient73	Abundances (Normalized): F75: Sample, PA, Patient74	Abundances (Normalized): F76: Sample, PA, Patient75	Abundances (Normalized): F77: Sample, PA, Patient76	Abundances (Normalized): F78: Sample, PA, Patient77	Abundances (Normalized): F79: Sample, PA, Patient78	Abundances (Normalized): F80: Sample, PA, Patient79	Abundances (Normalized): F81: Sample, PA, Patient80	Abundances (Normalized): F82: Sample, PA, Patient81	Abundances (Normalized): F83: Sample, PA, Patient82	Abundances (Normalized): F84: Sample, PA, Patient83	Abundances (Normalized): F85: Sample, PA, Patient84	Abundances (Normalized): F86: Sample, PA, Patient85	Abundances (Normalized): F87: Sample, PA, Patient86	Abundances (Normalized): F88: Sample, PA, Patient87	Abundances (Normalized): F89: Sample, PA, Patient88	Abundances (Normalized): F90: Sample, PA, Patient89	Abundances (Normalized): F91: Sample, PA, Patient90	Abundances (Normalized): F92: Sample, PA, Patient91	Abundances (Normalized): F93: Sample, PA, Patient92	Abundances (Normalized): F94: Sample, PA, Patient93	Abundances (Normalized): F95: Sample, PA, Patient94	Abundances (Normalized): F96: Sample, PA, Patient95	Abundances (Normalized): F97: Sample, PA, Patient96	Abundances (Normalized): F98: Sample, PA, Patient97	Abundances (Normalized): F99: Sample, PA, Patient98	Abundances (Normalized): F100: Sample, PA, Patient99	Abundances (Normalized): F101: Sample, PA, Patients100	Abundances (Normalized): F102: Sample, PA, Patients101	Abundances (Normalized): F103: Sample, PA, Patients102	Abundances (Normalized): F104: Sample, PA, Patients103	Abundances (Normalized): F105: Sample, PA, Patients104	Abundances (Normalized): F106: Sample, PA, Patients105	Abundances (Normalized): F107: Sample, PA, Patients106	Abundances (Normalized): F108: Sample, PA, Patients107	Abundances (Normalized): F109: Sample, PA, Patients108	Abundances (Normalized): F110: Sample, PA, Patients109	Abundances (Normalized): F111: Sample, PA, Patients110	Abundances (Normalized): F112: Sample, PA, Patients111	Abundances (Normalized): F113: Sample, PA, Patients112	Abundances (Normalized): F114: Sample, PA, Patients113	Abundances (Normalized): F115: Sample, PA, Patients114	Abundances (Normalized): F116: Sample, PA, Patients115	Abundances (Normalized): F117: Sample, PA, Patients116	Abundances (Normalized): F118: Sample, PA, Patients117	Abundances (Normalized): F119: Sample, PA, Patients118	Abundances (Normalized): F120: Sample, PA, Patients119	Abundances (Normalized): F121: Sample, PA, Patients120	Abundances (Normalized): F122: Sample, PA, Patients121	Abundances (Normalized): F123: Sample, PA, Patients122	Abundances (Normalized): F124: Sample, PA, Patients123	Abundances (Normalized): F125: Sample, PA, Patients124	Quan Info	Found in Sample: [S1] F1: Control, Control, Patient01	Found in Sample: [S2] F2: Control, Control, Patient02	Found in Sample: [S3] F3: Control, Control, Patient03	Found in Sample: [S4] F4: Control, Control, Patient04	Found in Sample: [S5] F5: Control, Control, Patient05	Found in Sample: [S6] F6: Control, Control, Patient06	Found in Sample: [S7] F7: Control, Control, Patient07	Found in Sample: [S8] F8: Control, Control, Patient08	Found in Sample: [S9] F9: Control, Control, Patient09	Found in Sample: [S10] F10: Control, Control, Patient10	Found in Sample: [S11] F11: Control, Control, Patient11	Found in Sample: [S12] F12: Sample, CP, Patient12	Found in Sample: [S13] F13: Sample, CP, Patient13	Found in Sample: [S14] F14: Sample, CP, Patient14	Found in Sample: [S15] F15: Sample, CP, Patient15	Found in Sample: [S16] F16: Sample, CP, Patient16	Found in Sample: [S17] F17: Sample, CP, Patient17	Found in Sample: [S18] F18: Sample, CP, Patient18	Found in Sample: [S19] F19: Sample, CP, Patient19	Found in Sample: [S20] F20: Sample, CP, Patient20	Found in Sample: [S21] F21: Sample, CP, Patient21	Found in Sample: [S22] F22: Sample, CP, Patient22	Found in Sample: [S23] F23: Sample, CP, Patient23	Found in Sample: [S24] F24: Sample, IPMN, Patient24	Found in Sample: [S25] F25: Sample, IPMN, Patient25	Found in Sample: [S26] F26: Sample, IPMN, Patient26	Found in Sample: [S27] F27: Sample, IPMN, Patient27	Found in Sample: [S28] F28: Sample, IPMN, Patient28	Found in Sample: [S29] F29: Sample, IPMN, Patient29	Found in Sample: [S30] F30: Sample, IPMN, Patient30	Found in Sample: [S31] F31: Sample, IPMN, Patient31	Found in Sample: [S32] F32: Sample, PA, Patient32	Found in Sample: [S33] F33: Sample, PA, Patient33	Found in Sample: [S34] F34: Sample, PA, Patient34	Found in Sample: [S35] F35: Sample, PA, Patient35	Found in Sample: [S36] F36: Sample, PA, Patient36	Found in Sample: [S37] F37: Sample, PA, Patient37	Found in Sample: [S38] F38: Sample, PA, Patient38	Found in Sample: [S39] F39: Sample, PA, Patient39	Found in Sample: [S40] F40: Sample, PA, Patient40	Found in Sample: [S41] F41: Sample, PA, Patient41	Found in Sample: [S42] F42: Sample, PA, Patient42	Found in Sample: [S43] F43: Sample, PA, Patient43	Found in Sample: [S44] F44: Sample, PA, Patient44	Found in Sample: [S45] F45: Sample, PA, Patient45	Found in Sample: [S46] F46: Sample, PA, Patient46	Found in Sample: [S47] F47: Sample, PA, Patient47	Found in Sample: [S48] F48: Sample, PA, Patient48	Found in Sample: [S49] F49: Sample, PA, Patient49	Found in Sample: [S50] F50: Sample, PA, Patient50	Found in Sample: [S51] F51: Sample, PA, Patient51	Found in Sample: [S52] F52: Sample, PA, Patient52	Found in Sample: [S53] F53: Sample, PA, Patient53	Found in Sample: [S54] F54: Sample, PA, Patient54	Found in Sample: [S55] F55: Sample, PA, Patient55	Found in Sample: [S56] F56: Sample, PA, Patient56	Found in Sample: [S57] F57: Sample, PA, Patient57	Found in Sample: [S58] F58: Sample, PA, Patient58	Found in Sample: [S59] F59: Sample, PA, Patient59	Found in Sample: [S60] F60: Sample, PA, Patient60	Found in Sample: [S61] F61: Sample, PA, Patient61	Found in Sample: [S62] F62: Sample, PA, Patient62	Found in Sample: [S63] F63: Sample, PA, Patient63	Found in Sample: [S64] F64: Sample, PA, Patient64	Found in Sample: [S65] F65: Sample, PA, Patient65	Found in Sample: [S67] F67: Sample, PA, Patient66	Found in Sample: [S68] F68: Sample, PA, Patient67	Found in Sample: [S69] F69: Sample, PA, Patient68	Found in Sample: [S70] F70: Sample, PA, Patient69	Found in Sample: [S71] F71: Sample, PA, Patient70	Found in Sample: [S72] F72: Sample, PA, Patient71	Found in Sample: [S73] F73: Sample, PA, Patient72	Found in Sample: [S74] F74: Sample, PA, Patient73	Found in Sample: [S75] F75: Sample, PA, Patient74	Found in Sample: [S76] F76: Sample, PA, Patient75	Found in Sample: [S77] F77: Sample, PA, Patient76	Found in Sample: [S78] F78: Sample, PA, Patient77	Found in Sample: [S79] F79: Sample, PA, Patient78	Found in Sample: [S80] F80: Sample, PA, Patient79	Found in Sample: [S81] F81: Sample, PA, Patient80	Found in Sample: [S82] F82: Sample, PA, Patient81	Found in Sample: [S83] F83: Sample, PA, Patient82	Found in Sample: [S84] F84: Sample, PA, Patient83	Found in Sample: [S85] F85: Sample, PA, Patient84	Found in Sample: [S86] F86: Sample, PA, Patient85	Found in Sample: [S87] F87: Sample, PA, Patient86	Found in Sample: [S88] F88: Sample, PA, Patient87	Found in Sample: [S89] F89: Sample, PA, Patient88	Found in Sample: [S90] F90: Sample, PA, Patient89	Found in Sample: [S91] F91: Sample, PA, Patient90	Found in Sample: [S92] F92: Sample, PA, Patient91	Found in Sample: [S93] F93: Sample, PA, Patient92	Found in Sample: [S94] F94: Sample, PA, Patient93	Found in Sample: [S95] F95: Sample, PA, Patient94	Found in Sample: [S96] F96: Sample, PA, Patient95	Found in Sample: [S97] F97: Sample, PA, Patient96	Found in Sample: [S98] F98: Sample, PA, Patient97	Found in Sample: [S99] F99: Sample, PA, Patient98	Found in Sample: [S100] F100: Sample, PA, Patient99	Found in Sample: [S101] F101: Sample, PA, Patients100	Found in Sample: [S102] F102: Sample, PA, Patients101	Found in Sample: [S103] F103: Sample, PA, Patients102	Found in Sample: [S104] F104: Sample, PA, Patients103	Found in Sample: [S105] F105: Sample, PA, Patients104	Found in Sample: [S106] F106: Sample, PA, Patients105	Found in Sample: [S107] F107: Sample, PA, Patients106	Found in Sample: [S108] F108: Sample, PA, Patients107	Found in Sample: [S109] F109: Sample, PA, Patients108	Found in Sample: [S110] F110: Sample, PA, Patients109	Found in Sample: [S111] F111: Sample, PA, Patients110	Found in Sample: [S112] F112: Sample, PA, Patients111	Found in Sample: [S113] F113: Sample, PA, Patients112	Found in Sample: [S114] F114: Sample, PA, Patients113	Found in Sample: [S115] F115: Sample, PA, Patients114	Found in Sample: [S116] F116: Sample, PA, Patients115	Found in Sample: [S117] F117: Sample, PA, Patients116	Found in Sample: [S118] F118: Sample, PA, Patients117	Found in Sample: [S119] F119: Sample, PA, Patients118	Found in Sample: [S120] F120: Sample, PA, Patients119	Found in Sample: [S121] F121: Sample, PA, Patients120	Found in Sample: [S122] F122: Sample, PA, Patients121	Found in Sample: [S123] F123: Sample, PA, Patients122	Found in Sample: [S124] F124: Sample, PA, Patients123	Found in Sample: [S125] F125: Sample, PA, Patients124	Off by X	Position in Protein	Confidence (by Search Engine): A5 PMI-Byonic	Confidence (by Search Engine): Sequest HT	Percolator q-Value (by Search Engine): A5 PMI-Byonic	Percolator q-Value (by Search Engine): Sequest HT	Percolator PEP (by Search Engine): A5 PMI-Byonic	Percolator PEP (by Search Engine): Sequest HT	|Log Prob| (by Search Engine): A5 PMI-Byonic	Byonic Score (by Search Engine): A5 PMI-Byonic	Delta Byonic Score (by Search Engine): A5 PMI-Byonic	Delta Mod Score (by Search Engine): A5 PMI-Byonic	PEP 2D (by Search Engine): A5 PMI-Byonic	q-Value 2D (by Search Engine): A5 PMI-Byonic	FDR 2D (by Search Engine): A5 PMI-Byonic	Peptide Group FDR 2D (by Search Engine): A5 PMI-Byonic	PEP 1D (by Search Engine): A5 PMI-Byonic	q-Value 1D (by Search Engine): A5 PMI-Byonic	FDR 1D (by Search Engine): A5 PMI-Byonic	Peptide Group FDR 1D (by Search Engine): A5 PMI-Byonic	XCorr (by Search Engine): Sequest HT	Top Apex RT [min]	Sequence in Protein	Positions in Proteins	Quan Usage
	High	[K].YSDASDCHGEDSQAFCEK.[F]	2xCarbamidomethyl [C7; C16]	1	523	P01023	P01023 [272-289]		0	2105.78112	1	0.860486368	0.889689257	0.814634763	83371043.46	46219463.31	111777029.6	77095401.42	133550195.4	43913113.31	26633841.59	11641878.38	22229251	12580012.44	32594042.45	22739377.97	48837254.94	129545114.8	88033791.13	12499379.2	22424998.66	38111419.02	24143999.68	33215524.62	50251824.67	25580318.15	13711480.47	68426840.56	37729087.91	63054467.64	18836902.48	8436784.676	38445303.01	23658649.32	30150357.49	32035336.13	58147553.73	300356634.7	98103719.45	36115290.42	208879623.8	66535435	88177312.79	38888649.89	26982891.67	36485200.44	50348662.12	17982997.23	242995437.9	73895335.98	37906062.08	18034028.23	66328161.11	45677168.4	5670330.272	17798444.17	10951272.09	19327026.52	8003838.437	12192627.21	5752101.602	15074738.53	6757537.911	4371232.68	7111239.157	129316581.6	6390936.633	50529801.54	34104531.15	19960454.21	54762526.14	74225041.13	44432916.59	39070865.29	94570612.32	13020027.46	47218297.79	25691226.36	21205597.08	342941731.4	66759421.76	20440658.35	140847192.8	67657348.76	26476879.66	3566787.571	19645349.95	22924182.57	7572763.5	11844312.83	19703347.7	7277606.321	11857101.46	6111654.665	9000793.592	13643025.35	9501194.895	139482.3843	17939980.42	1644770.474	2286381.669	1772567.358	6824804.543	2155215.783	32356493.91	25392184.12	5548197.706	28468863.54	11724157.77	14812599.83	3315935.303	25513441.04	15620415.91	12661459.86	10037077.24	18801271.94	5937287.836	5394154.815	6900145.31	17048853.14	8147286.267	6464863.242	8896548.98	12295433.06	12719237.28	11840178.57	9227611.252	7234469.863		High	High	High	High	High	High	High	High	High	High	High	High	High	High	High	High	High	High	High	High	High	High	High	High	High	High	High	High	High	High	High	High	High	High	High	High	High	High	High	High	High	High	High	High	High	High	High	High	High	High	High	High	High	High	High	High	High	High	High	High	High	High	High	High	High	High	High	High	High	High	High	High	High	High	High	High	High	High	High	High	High	Peak Found	High	High	High	High	High	High	Peak Found	High	High	Peak Found	Peak Found	Peak Found	High	Peak Found	Peak Found	Peak Found	Peak Found	Peak Found	High	High	High	High	High	High	High	High	High	High	High	High	High	High	High	High	High	High	High	High	High	High	High	High	0	272	High	High		0.00001637		6.16E-10	18.99	1104.1	972.1	972.1	1.02886E-19	1.82529E-20	0	0	1.11479E-17	2.16655E-18	0	0	6.66	26.5	K.YSDASDCHGEDSQAFCEK.F	[272-289]	Used
	High	[K].QQNAQGGFSSTQDTVVALHALSK.[Y]		1	310	P01023	P01023 [1241-1263]		0	2387.19498	1	0.689566788	0.600821776	0.709907685	5510519.704	3680498.239	10333398.38	5181859.153	17451465.31	787737.9069	761246.715	1219808.677	991998.6927	1072626.904	1144102.899	1092040.81	20630724.22	54755893.26	12750486.92	1309802.203	2747376.802	2353978.671	2286256.614	4092966.49	4340250.786	490880.2548	1624027.529	7331834.456	3440379.829	8781024.319	942869.872	1400152.141	2750339.347	2655784.758	1680435.184	1992678.246	5407038.62	1958005.621	6178580.109	483313.5686	453394.4102	6527493.328	7169565.954	4241160.349	1814822.918	6372537.26	4382639.846	1575772.729	4206395.103	2721063.434	1408177.804	3553984.17	4740787.569	1498308.61	693892.7264	3188229.694	658274.4193	5968430.396	483287.6587	2177343.034	1176846.141	2877480.115	144537.0774	259285.0508	404961.4362	9686874.489	1237237.536	1382331.283	1250774.71	712997.8123	2312080.538	2029878.753	2908823.937	1555201.281	8435663.07	248671.9689	993584.7446	907175.0762	1081516.682	6001892.031	9988425.217	9026213.464	13422522.7	11662034.41	951581.4241	3853117.134	1704328.716	3097837.764	926333.5747	2099778.623	4754013.559	3537579.823	3828491.794	1160462.466	1916746.544		1369291.678	544015.1839	4344610.335	3287137.965	201258.9944	373158.0321	9744705.655	416081.4943	577983.8753	4529630.771	85627.80964	4247818.587	2408473.599	2794959.797	971084.7155	20957764.29	2411930.488	4980600.953	2392834.226	7027643.934	413773.3816	7309862.649	1889487.783	1508783.783	3655329.87	3058720.234	1185572.166	3649317.295	19249.31931	5752157.754	1105509.217	2275348.825		Peak Found	High	High	High	High	Peak Found	Peak Found	High	High	Peak Found	High	High	High	High	High	Peak Found	High	High	Peak Found	High	High	High	High	High	Peak Found	High	High	Peak Found	High	High	High	High	High	Peak Found	Peak Found	High	High	High	High	High	High	High	High	High	Peak Found	High	Peak Found	High	High	High	High	High	High	High	High	High	Peak Found	High	Peak Found	Peak Found	Peak Found	Peak Found	High	Peak Found	High	Peak Found	High	High	Peak Found	High	High	Peak Found	High	High	Peak Found	Peak Found	High	High	High	High	High	High	Peak Found	High	Peak Found	Peak Found	Peak Found	Peak Found	Peak Found	Peak Found	Peak Found	Peak Found	Peak Found	Peak Found	Peak Found	Peak Found	Peak Found	Peak Found	Peak Found	Peak Found	Peak Found	High	Peak Found	High	High	High	Peak Found	High	High	High	High	High	Peak Found	High	High	High	High	High	Peak Found	High	Peak Found	High	Peak Found	High	0	1241	High	High		0.00001637		2.324E-10	18.77	1081.6	1068	1068	1.68905E-19	2.92665E-20	0	0	1.8301E-17	3.44757E-18	0	0	7.18	65.15	K.QQNAQGGFSSTQDTVVALHALSK.Y	[1241-1263]	Used
	High	[K].TAQEGDHGSHVYTK.[A]		1	750	P01023	P01023 [1134-1147]		0	1529.69791	17	0.905391255	0.202152262	0.269067252	83285691.6	225105783.7	412810880.9	202186483.4	34256086.1	199510493.7	119911008.7	52620116.75	83601336.13	4270561.303	116562392.3	22509851.57	10182599.62	19606778.23	9112940.481	61168934.9	65832653.14	164874462.6	100472704.1	97530073.33	217398851.3	130301869.7	100139215.2	196090988.5	43229119.1	21994362.84	11150135.26	33903486.59	53513765.97	95818470.56	56304355.27	19288211.32	262333636.6	123184166.6	14820621.85	10138634.8	43460513.5	9770958.689	9333921.546	8566637.334	1344355.42	11181374.55	302767497.9	105972719	48129859.17	278986676.7	159515132.2	107372702.6	275033092	195152205.3	8504466.09	40652673.08	66489193.27	73975108.79	7025681.393	17282922.19	120061408.7	48123345.84	20630984.48	29042059.86	46248421.18	51678353.12	14166250.31	245262463.2	60416884.54	33444432.23	102909042.7	160322119	122927482.4	92209018.92	269655024.7	63391531.65	11395009.67	7049447.242	15604242.08	130478765.3	13404615.31	103517777.4	32057743.37	3222574.241	46232138.95	7306892.838	54197608.01	51997829.65	5997466.837	11570926.25	5355213.385	7165389.269	7911269.84	5821734.448	15197368.31	8600451.171	3797456.328	1204983.841	27961941.58	21766312.42	13288623.16	3356423.078	25293838.45	1237883.064	95104086.41	13871426.7	3989212.19	42686020.79	22483464.27	14202330.12	8761305.021	67303183.33	134546640.7	14473618.76	4610801.884	13416187.52	5925658.779	36127782.49	25037969.97	7078200.443	14330874.79	29980002.08	8921952.841	36715413.08	5058297.76	27875910.38	2567202.134	2725656.45		High	High	High	High	High	High	High	High	High	High	High	High	High	High	High	High	High	High	High	High	High	High	High	High	High	High	High	High	High	High	High	High	High	High	High	High	High	High	High	High	High	High	High	High	High	High	High	High	High	High	High	High	High	High	Peak Found	High	High	High	High	High	High	High	High	High	High	High	High	High	High	High	High	High	High	High	High	High	High	High	High	High	High	Peak Found	High	High	Peak Found	Peak Found	Peak Found	Peak Found	Peak Found	Peak Found	Peak Found	Peak Found	Peak Found	Peak Found	Peak Found	Peak Found	Peak Found	Peak Found	Peak Found	Peak Found	High	Peak Found	Peak Found	High	Peak Found	Peak Found	Peak Found	High	High	High	Peak Found	High	Peak Found	High	High	Peak Found	High	High	Peak Found	High	Peak Found	High	Peak Found	Peak Found	0	1134	High	High		0.00001637		1.374E-07	15.94	1017.3	695.2	695.2	1.14717E-16	2.09244E-17	0	0	1.24298E-14	2.1774E-15	0	0	4.11	23.48	K.TAQEGDHGSHVYTK.A	[1134-1147]	Used
	High	[R].AVDQSVLLMKPDAELSASSVYNLLPEK.[D]	1xOxidation [M9]	1	198	P01023	P01023 [599-625]		0	2933.51762	0	0.808489791	0.957378151	0.941158542	510097.9504	540447.9514	1272936.391	1153559.87	819850.818	620610.7974	452255.6865	94780.15288	137274.5785	196084.8244	150032.4135	236423.1022	3732570.982	2078551.183	4823502.602	402136.5937	1069745.698	1690614.231	564388.8793	457329.6028	1582819.133	41872.26625	819650.4307	666356.185	511570.0182	1171320.791	119131.7399	1109109.609	558286.6031	560306.6102	346720.3229	281168.9923	1813314.171	2834897.743	3379808.232	481820.2247	2766445.311	2373710.585	1205944.498	1033544.814	594550.411	1336494.204	1355349.026	1576411.791	21479789.95	4418516.22	599474.5789	1013783.526	2502847.402	2222091.216		42678.09743					85331.99118	104771.9283		72270.73531	39892.35349	1944694.812	15740.47341	707245.7433	164095.1923	425310.4452	396125.8268	2054347.125	1200750.259	303060.7168	2969171.011	58962.50882	678291.3033	204597.0147	535523.0288	3165603.675	1842336.135		26015860.92				252605.4553		3840.032164												12037.28471									454001.2654	88284.59026	816457.9298	27356.0577	277778.6953		1121005.579	12072.44029			1533853.099	436362.6168	186515.3281			1458201.451	771715.4965	1464068.363			High	High	High	High	High	High	High	High	High	High	High	High	High	High	High	High	High	High	High	High	High	High	High	High	Peak Found	High	High	High	High	High	High	High	Peak Found	High	High	High	High	Peak Found	High	High	Peak Found	High	High	High	High	High	High	High	High	High	Not Found	Peak Found	High	High	Not Found	Not Found	High	High	Not Found	Peak Found	Peak Found	High	Peak Found	High	High	High	High	High	High	High	High	High	High	High	High	High	High	Not Found	High	High	Not Found	Not Found	High	Not Found	Peak Found	Not Found	Not Found	Not Found	Not Found	Not Found	Not Found	Not Found	Not Found	Not Found	Not Found	Not Found	Peak Found	Not Found	Not Found	Not Found	Not Found	High	Not Found	Not Found	Not Found	Peak Found	Peak Found	High	High	Peak Found	Not Found	High	Peak Found	Not Found	Not Found	Peak Found	Peak Found	Peak Found	Not Found	Not Found	Peak Found	High	Peak Found	Not Found	0	599	High	High		0.00001637		1.307E-10	15.48	902.5	902.5	902.5	3.32894E-16	5.84576E-17	0	0	3.60695E-14	6.1723E-15	0	0	5.99	71.11	R.AVDQSVLLMKPDAELSASSVYNLLPEK.D	[599-625]	Used
	High	[K].PQYMVLVPSLLHTETTEK.[G]	1xOxidation [M4]	1	189	P01023	P01023 [29-46]		0	2102.08382	13	0.338267402	0.670074287	0.674393963	4698361.957	5846158.265	2935103.977	3498617.528	14166851.24	322634.9215	3850855.55	3774416.329	1840365.582	2341649.971	669622.5892	1442417.562	26611641.1	39739825.83	21732430.76	1151039.995	2739853.501	12726721.6	7998123.015	6333670.076	17614607.88	7456181.324	7376039.914	4360118.687	2045204.047	5182478.18	3501162.395	353207.1936	1683539.114	1287585.946	955868.1437	3074518.426	3716043.003	105240877.6	27804240.44	15090360.76	22508268.5	4493923.053	5732963.118	2511351.626	2134253.802	2194149.557	1978098.501	2750518.925	91653145.72	5363027.615	8650078.931	3228662.8	11685572.87	12120571.77	6146811.359	5485488.925	5222744.98	7085729.609	3433904.365	2558511.557	3718138.331	1497876.391	2997112.51	1419539.17	4396948.911	40318187.68	1899319.72	9235015.71	3113194.592	2958166.004	4934788.53	1289608.53	4849109.335	690612.5796	3532113.595	943550.1334	5244159.55	4403886.823	4564108.577	47214178.53	11251850.22	5198862.131	29382719.18	9590765.798	5759354.822	8382919.969	1980305.082	3228440.594	5843343.685	14428138.22	898635.9891	13689483.2	11827670.81	3610478.109	6583981.963	10483989.13	6764660.299	1547495.309	6399093	29770364.54	5052723.589	4375472.571	2509462.053	2469281.67	4733351.402	9070228.41	2430658.124	2426236.96	9464613.954	8188943.796	52378.50879	27048561.68	11702488.67	12635449.38	22341692.28	35297331.11	1215949.769	7162275.586	665185.0882	22264584.85	3352656.172	5171901.963	9396422.544	12204673.89	2982887.679	12864953.11	1010379.571	13603799.32		High	High	High	High	High	Peak Found	High	High	High	High	Peak Found	High	High	High	Peak Found	High	High	High	High	High	High	High	High	High	High	Peak Found	High	High	High	High	High	High	High	Peak Found	High	High	High	High	High	Peak Found	High	High	High	High	Peak Found	High	High	High	High	High	High	High	High	High	High	High	Peak Found	Peak Found	High	High	High	High	High	High	High	High	High	High	High	High	High	Peak Found	Peak Found	High	Peak Found	High	High	High	High	High	High	Peak Found	Peak Found	High	Peak Found	Peak Found	Peak Found	Peak Found	Peak Found	Peak Found	Peak Found	Peak Found	Peak Found	Peak Found	Peak Found	Peak Found	Peak Found	Peak Found	Peak Found	Peak Found	Peak Found	High	Peak Found	High	High	High	Peak Found	High	High	High	High	High	Peak Found	High	Peak Found	High	High	High	Peak Found	High	Peak Found	High	Peak Found	High	0	29	High	n/a					15.27	912	857.6	857.6	5.37615E-16	9.72742E-17	0	0	5.82514E-14	1.01149E-14	0	0		78.36	K.PQYMVLVPSLLHTETTEK.G	[29-46]	Used
	High	[K].LHTEAQIQEEGTVVELTGR.[Q]		1	192	P01023	P01023 [320-338]		0	2110.07749	1	0.857026526	0.684823823	0.275023912	1127824.681	956459.8913	1360550.756	1059364.754	3683849.322	940889.1921	281402.4417	159102.3615		6848.328106	161744.7024	211761.9571	2706747.658	7206608.893	1736679.498	183687.8013	764712.4112		1265975.438	253260.1897	289660.5527	27500.92993	598399.583	1273709.829	444285.0978	1349475.452	360502.2341	31523.36114	504830.5189	486915.7174	246522.3483	281068.4792	538968.2938	18561518.59	2927733.217	1623381.811	3353082.54	1422088.13	1375490.51	940258.2874	740690.3418	4394122.333	1682842.535	1409995.929	8244027.361	4723701.482	174818.3473	1944073.63		838047.2118	212743.0191	149190.4034		103317.3151	40603.34585	90881.61427	710326.3877	1004600.191				3484951.422	40143.38265		1377.372304	216464.2074		932934.2086	1897946.339	553207.0774	2561910.247	14365.5806	70394.99732	613567.6857		2844970.201	1247045.737	123465.0635	7239014.544	2458489.59	11131.59321		2369481.03	104625.5374	46317.88473	182455.5639	36860.08747				5817.099548	317935.6998	24714.92633	45849.10081	46322.43862		37892.74963		146824.5103	90878.50293	18973.89345		5238.323117			70033.80056	13735.77477			212001.4678	102916.3197	400385.3139	119998.1591	663262.3788	116692.3515	616178.534	376224.8822	142626.3447	53262.8933	376999.5868	40554.87864	134977.9741	377613.8236	492418.3406		High	Peak Found	High	High	High	High	Peak Found	Peak Found	Not Found	Peak Found	High	High	High	Peak Found	High	Peak Found	High	Not Found	High	High	Peak Found	Peak Found	High	High	High	High	High	Peak Found	High	Peak Found	High	High	High	Peak Found	High	High	High	High	High	High	High	High	High	High	High	High	High	High	Not Found	High	Peak Found	Peak Found	Not Found	Peak Found	Peak Found	Peak Found	High	High	Not Found	Not Found	Not Found	High	Peak Found	Not Found	Peak Found	Peak Found	Not Found	High	High	High	High	Peak Found	Peak Found	High	Not Found	High	Peak Found	Peak Found	High	High	Peak Found	Not Found	High	Peak Found	Peak Found	Peak Found	Peak Found	Not Found	Not Found	Not Found	Peak Found	Peak Found	Peak Found	Peak Found	Peak Found	Not Found	Peak Found	Not Found	Peak Found	Peak Found	Peak Found	Not Found	Peak Found	Not Found	Not Found	Peak Found	Peak Found	Not Found	Not Found	Peak Found	Peak Found	Peak Found	Peak Found	Peak Found	Peak Found	Peak Found	High	Peak Found	Peak Found	Peak Found	Peak Found	Peak Found	Peak Found	Peak Found	0	0	High	High		0.00001637		6.185E-08	15.05	905.8	903.9	903.9	8.96148E-16	1.72613E-16	0	0	9.70989E-14	1.75129E-14	0	0	5.6	70.76	K.LHTEAQIQEEGTVVELTGR.Q	[320-338]	Used
	High	[K].PDAELSASSVYNLLPEK.[D]		1	149	P01023	P01023 [609-625]		0	1832.92763	2	0.942851826	0.520341774	0.755038984	1053289.912	737214.5489	872590.783	773137.4961	1490406.211	1394109.514	84272.46716	172797.3934	310280.0849	169845.9717	343282.2171	507777.6293	850903.5004	2147378.472	805354.9306	356804.2269	910719.8199	1019807.604	917166.2561	1965799.013	856958.4932	1490881.841	1566167.691	1401045.378	338422.0529	705816.858	226357.7024	154108.3136	397221.4583	262956.8798	246273.1182	238318.1941	1093584.19	1706165.614	2520187.797	1188893.298	5405713.36	1840531.02	2380245.491	744502.6031	1253199.118	2055514.601	1417500.954	241628.68	4584620.835	3388852.53	2859304.855	632967.2872	1334728.637	1430107.047	361315.3552	998984.8554	1365755.016	2764634.004	223055.7484	1818232.763	792970.9626	775795.6103	361108.518	782219.0368	350478.041	5289429.531	504710.5505	2379356.319	406464.6747	911842.8732	1529172.065	1689222.861	1969377.732	968691.8824	2690529.025	93215.93316	1447599.284	294605.8591	551096.242	3708787.847	2170617.636	2583484.867	7784322.501	2466806.588	540601.9698	158332.5487	733402.8744	1242311.144	2578318.952	4346638.011	4151863.477	5328919.192	1930767.073	5645125.359	3812821.478	6032292.817	942582.4824	349250.0807	1648081.874	3890450.462	1908168.118	1332829.42	3327206.994	653206.5623	3482293.479	2480243.605	1353572.519	2025996.924	1189423.35	666034.6384	3297680.176	4917395.237	984797.0718	2114329.809	2440224.857	2537757.95	2802444.204	799285.2153	234680.4429	543161.5262	260541.9825	383917.6953	861593.1378	618879.1027	7504745.182	1287273.602	1014809.648	1998525.348		High	High	High	High	High	High	High	High	High	High	High	High	High	High	High	High	High	High	High	High	Peak Found	Peak Found	High	High	High	High	High	Peak Found	High	High	High	High	High	High	Peak Found	High	High	High	High	High	Peak Found	High	High	High	Peak Found	High	High	High	High	Peak Found	High	High	High	High	High	High	High	High	High	High	High	Peak Found	High	Peak Found	High	High	High	High	High	High	High	High	High	High	High	High	High	High	High	High	High	High	High	High	High	High	High	High	High	High	High	High	High	High	High	High	High	High	High	Peak Found	High	High	High	High	High	High	High	High	High	High	High	High	High	High	High	Peak Found	High	High	High	High	High	High	High	High	0	609	High	n/a					14.27	858.4	771.8	771.8	5.37615E-15	9.56016E-16	0	0	5.82514E-13	1.01405E-13	0	0		63.54	K.PDAELSASSVYNLLPEK.D	[609-625]	Used
	High	[K].QFSFPLSSEPFQGSYK.[V]		1	342	P01023	P01023 [189-204]		0	1848.88029	1	0.274890039	0.958654839	0.331131056	1516065.077	1497350.991	1827638.342	1649653.061	2697888.547	521737.817	365499.8476	365108.7683	276247.7479	460230.4806	177553.3626	424761.8639	3699057.112	15289343.82	3201586.096	348948.101	720819.0255	2306107.377	2005026.491	2335011.354	1339390.726	618438.2167	3026308.49	1334647.181	537193.7577	970967.4719	608416.912	169774.0763	418536.2674	632219.6838	365682.5968	663758.4377	1285948.274	4532063.566	3855885.449	2326962.875	4756853.111	2509870.985	1340401.568	985284.0415	1018140.483	1161780.585	1925933.97	997477.5304	29880084.7	1153332.616	1713576.187	323791.7549	1219166.846	1643345.483	1309414.315	2583904.007	824328.7312	4644344.501	1953927.237	2924359.075	372555.5992	867272.208	384338.6971	281676.7405	185175.2954	3224207.045	997859.6829	863625.6874	991535.7199	425361.6881	2055598.808	1222963.244	950295.0921	323513.1972	1388235.044	170996.6166	676077.6803	412977.3192	669090.9126	7178547.954	1936670.754	2418093.121	11346053.19	3857878.611	1901953.903	2295311.896	384140.3547	782797.94	260257.9683	1721597.39	753922.4038	1421920.673	656056.8705	5203920.976		9374725.508	276155.2544		3449155.895	1715007.961	1363465.611	162174.5912	5341860.963	477947.0623	1527638.358	5083915.433	270719.4135	2972815.401	6500345.11	6211024.443	269099.3376	7449314.472	7381049.416	9754321.162	5662370.598	19081976.83	1572941.497	7701975.121	1944690.045	2277648.762	2982730.479	2550701.25	2086882.148	6259707.63	1674773.393	5365054.764	2887282.558	4044922.685		High	High	High	High	High	High	High	High	High	High	High	High	High	High	High	High	High	High	High	High	High	High	High	High	High	High	High	High	High	High	High	High	High	High	High	High	High	Peak Found	High	High	High	High	High	High	High	High	High	Peak Found	High	High	High	High	High	High	High	High	High	High	High	High	High	High	High	High	High	High	High	High	High	High	High	High	High	High	High	High	Peak Found	High	High	High	High	Peak Found	High	High	High	High	High	High	High	High	High	High	High	Peak Found	High	High	High	High	High	Peak Found	High	High	High	High	High	High	High	High	High	High	High	High	High	High	High	High	High	High	High	High	High	High	High	High	0	0	High	High		0.00001637		5.216E-07	13.9	857.4	692.9	692.9	1.26794E-14	2.15131E-15	0	0	1.37383E-12	2.33672E-13	0	0	3.23	65.93	K.QFSFPLSSEPFQGSYK.V	[189-204]	Used
	High	[K].DNSVHWERPQK.[P]		1	220	P01023	P01023 [1178-1188]		0	1395.67639	16	0.85042225	0.968586607	0.787069875	81995649.93	56317528.76	68515883.49	44949522.89	241182202.2	29835410.96	38247963.48	24066754.25	19342450.2	17208567.61	31463131.83	8074743.555	101503909.6	317168948.2	159467416.9	12692152.64	23448090.91	26217038.29	18232395.48	11445300.47	35515639.64	39633609.56	13994866.31	68609663.09	41112056.17	51392424.54	26957084.62	17051008.41	38494231.45	27428497.88	29710432.26	38219077.79	56295011.99	648308778.6	178996839.5	113146041.5	189641301.9	38460404.52	106004181.4	28723198.26	29476573.41	26632128.11	60881930.92	17015358.23	581372189.3	53979067.65	25857728.81	27615395.59	20185447.71	37897035.43	8005789.224	15054878.75	11842063.64	10662798.6	12054663.63	5792765.114	25243943.14	4264448.069	9068029.429	8109546.009	15100457.14	327893184.6	7741360.142	17734473.48	15549269.23	6187175.577	19757227.78	23752272.5	22722276.21	15119432.25	94353504.45	21082156.05	53597845	51874136.44	28430509.75	619832933.5	125676187.1	42854237.23	577224512.8	29536232.7	6331780.482	342511.744	26078672.31	12934870.37	2873237.934	8440913.831	8672777.298	11937985.36		2319338.582	9307423.029	6798095.974	3256989.541	109801.2904	18616589.14	1929526.424		4612141.884	4516619.007	1253277.895	20397297.74	15856571.31	9962931.54	10601786.46	16311129.63	12611354.34	2247685.218	9876878.697	14817526.27	5185990.473	2958664.271	12710603.04	5862745.664	18958549.04	15375164.34	7673645.621	14914776.96	6607298.93	8817775.611	17330233.91	9865277.196	10327021.29	6814937.353	11071906.75		High	High	High	High	High	High	High	High	High	Peak Found	High	Peak Found	High	High	High	High	High	High	Peak Found	Peak Found	High	Peak Found	Peak Found	High	High	High	High	High	High	High	High	High	High	High	High	High	High	High	High	High	High	High	High	High	High	High	High	High	High	High	Peak Found	Peak Found	Peak Found	Peak Found	Peak Found	Peak Found	High	Peak Found	Peak Found	Peak Found	Peak Found	High	Peak Found	High	Peak Found	Peak Found	Peak Found	High	Peak Found	Peak Found	High	High	High	High	High	High	High	Peak Found	High	Peak Found	Peak Found	Peak Found	Peak Found	Peak Found	Peak Found	Peak Found	Peak Found	Peak Found	Peak Found	Peak Found	Peak Found	Peak Found	Peak Found	Peak Found	Peak Found	Peak Found	Peak Found	Peak Found	Peak Found	Peak Found	Peak Found	Peak Found	Peak Found	Peak Found	Peak Found	Peak Found	Peak Found	Peak Found	Peak Found	Peak Found	Peak Found	Peak Found	Peak Found	Peak Found	Peak Found	Peak Found	Peak Found	Peak Found	Peak Found	Peak Found	Peak Found	Peak Found	Peak Found	Peak Found	0	1178	High	n/a					13.6	917.2	564.2	564.2	2.48385E-14	3.54928E-15	0	0	2.69128E-12	3.86412E-13	0	0		24.26	K.DNSVHWERPQK.P	[1178-1188]	Used
	High	[K].HYDGSYSTFGER.[Y]		1	65	P01023	P01023 [1020-1031]		0	1418.59713	4	0.931917716	0.963067375	0.679930718	1918489.101	3864587.561	1548920.204	2246464.441	8861209.44	5957247.281	1380105.87	1121361.872	824594.4747	3932928.156	498363.0784	1684453.972	21948166.17	76499330.1	22733916.41	1232281.69	3293538.721	490964.6561	5995721.654	1125626.494		2495118.195	1333835.112	6578410.539	2115279.023	5409115.686	10630038.3	1343830.03	2218692.408	1918544.99	1891116.549	4876924.613	3290950.989	27845961.21	26607806.4	16640371.86	9256756.991	1915147.952	7640620.789	800964.2041	3358523.204	6253807.217	10219310.68	848109.2195	69187455.08	3914754.776	3281216.129	5240192.11	1674845.347	5301529.664		1495241.845	815578.9513	3039536.762	243491.3456	188946.7855	1608912.954		2032266.677	1216165.295	890634.8635	20344185.87	357906.2195		674823.5599		898803.9076	2954966.89	2366318.032	779837.3473	5911500.355	1397330.426	911901.2513	3232214.157	2658146.318	34284000.21	9629514.446	5265978.149	38293807.47	3918090.357	2267898.569	588643.255	3052107.698	635243.7114		332423.4732	3402151.428	933746.5878	171623.0399	308654.7491	477629.9182	423631.7808	83871.33832	67611.36445	670138.3998	1055475.649	468237.362			224458.0128	574932.7968	186431.6089	276311.4798	3031170	263732.3314	95395.34584	181218.2684	1334642.703	703827.9136	356911.6096		203035.5464	250110.3477	1512290.119	293154.1679	295086.532	216829.5431	789196.3594	499653.6611		235632.1861		392376.595	966619.7215		Peak Found	Peak Found	Peak Found	Peak Found	High	Peak Found	Peak Found	Peak Found	Peak Found	Peak Found	Peak Found	Peak Found	Peak Found	High	High	Peak Found	Peak Found	Peak Found	Peak Found	Peak Found	Peak Found	Peak Found	Peak Found	Peak Found	High	Peak Found	High	Peak Found	High	Peak Found	Peak Found	High	Peak Found	High	High	High	High	Peak Found	Peak Found	Peak Found	High	Peak Found	High	Peak Found	High	High	Peak Found	Peak Found	Peak Found	Peak Found	Peak Found	Peak Found	Peak Found	Peak Found	Peak Found	Peak Found	Peak Found	Peak Found	Peak Found	Peak Found	Peak Found	High	Peak Found	Peak Found	Peak Found	Peak Found	Peak Found	Peak Found	Peak Found	Peak Found	Peak Found	Peak Found	Peak Found	High	Peak Found	High	High	Peak Found	High	Peak Found	Peak Found	Peak Found	Peak Found	Peak Found	Peak Found	Peak Found	Peak Found	Peak Found	Peak Found	Peak Found	Peak Found	Peak Found	Peak Found	Peak Found	Peak Found	Peak Found	Peak Found	Peak Found	Peak Found	Peak Found	Peak Found	Peak Found	Peak Found	Peak Found	Peak Found	Peak Found	Peak Found	Peak Found	Peak Found	Peak Found	Not Found	Peak Found	Peak Found	Peak Found	Peak Found	Peak Found	Peak Found	Peak Found	Peak Found	Peak Found	Peak Found	Not Found	Peak Found	Peak Found	0	1020	High	High		0.00001637		0.000001173	13.43	883.3	724.9	724.9	3.69433E-14	6.33758E-15	0	0	4.00286E-12	6.82174E-13	0	0	3.79	31.53	K.HYDGSYSTFGER.Y	[1020-1031]	Used
	High	[R].VSVQLEASPAFLAVPVEK.[E]		1	352	P01023	P01023 [824-841]		0	1884.04769	4	0.666206232	0.901000868	0.998040065	6007985.953	3707438.645	10752656.94	7389779.765	6377736.059	2535443.91	3453435.404	1311056.198	1839582.913	1728367.858	1878984.628	2925849.251	7694365.142	15764349.45	12187570.6	2656665.191	2572782.051	3247814.229	5220798.53	5426607.155	5780052.468	8447147.021	4064022.597	4073864.097	2808884.567	4910574.079	1269957.179	2636140.239	3258855.823	2422429.215	1745403.817	1385704.73	7141619.441	13804246.37	21036739.87	2033147.591	15858605.42	7158195.918	5938439.285	9810450.775	8420849.025	4423563.373	2203186.696	1940842.493	55706279.77	4710865.656	4668644.474	1807666.661	9314688.802	4002565.614	833143.3882	6742010.268	4771491.59	635900.9378		802285.2086	1108163.78	2617811.815	2365598.914	1750899.469	1240213.837	966439.272	1975757.254	4797061.369	2071270.862	1266405.168	2993814.757	2751185.093	2597178.607	1514111.746	6571138.379	839655.1373	5232938.063	1849999.206	3549750.275	25326678.79	13324541.12	2034919.836	13399285.97	5332982.047	579637.297		1405728.007	4944302.84	773737.9977	1225529.543	11971073.48	8343540.765	4724961.632	7005604.598	3151477.05	7770846.988	1454487.2	567864.4043	1182161.202			566718.5852	7506397.018		2314548.636	2967632.507	953805.3751		3213996.011	3224426.225	3999501.189	8997282.314	2153724.916	2631213.052	3522383.114	9076342.399	2452659.703	2835187.15	461167.5426	3657148.736	940671.2656	380922.0781	756001.8217	823233.2798	4130173.096	3121939.641	1199066.636			High	High	High	High	High	High	High	High	High	High	High	High	High	High	High	High	High	High	High	High	High	High	High	High	High	High	Peak Found	High	High	High	High	High	High	High	High	High	High	High	High	High	High	High	High	High	High	High	High	High	High	High	High	High	High	High	High	High	High	High	High	High	High	High	Peak Found	High	High	High	High	High	High	High	High	High	High	High	High	High	High	High	High	High	High	Peak Found	High	High	Peak Found	High	Peak Found	High	Peak Found	High	Peak Found	High	Peak Found	Peak Found	High	Peak Found	Peak Found	Peak Found	High	Peak Found	High	High	Peak Found	Not Found	High	High	Peak Found	High	High	High	High	High	High	High	Peak Found	Peak Found	High	High	Peak Found	High	High	High	High	High	0	0	High	High		0.00001637		3.681E-08	13.27	810.7	705.4	705.4	5.37615E-14	8.69922E-15	0	0	5.82514E-12	9.43684E-13	0	0	4.88	67.05	R.VSVQLEASPAFLAVPVEK.E	[824-841]	Used
	High	[R].TEHPFTVEEFVLPK.[F]		1	67	P01023	P01023 [215-228]		0	1672.8581	1	0.938153199	0.989704106	0.971117843	1677867.995	2219710.626	769669.1467	4303903.307	750582.0425	1556465.05	49033.76996	58626.63968	927765.7676	3354157.565	649228.9025		1277303.118	1184288.591	1115971.217	9705.955525		1924011.391	4427217.531	461824.558	2185924.857	2101662.672	51446.82835	1645196.056	307267.8997	1364650.336	578171.9244	921161.9493	314548.8712	3564463.81	700716.2368	1704493.899	1239209.7	1775190.941		256538.2543	843236.3511	6931610.081	621128.6018	4151427.706	3164669.292	1511660.97	3097658.272	9280964.231	1270962.888	2332659.789	6005269.124	1372093.512	4626933.185		21558.06444	1257442.387				4198.194489	14253.8625	860208.3566	2051501.762	2998687.495	1842415.945	18897709.82	1596577.991	1820.178734		3064753.742		1334498.766				269903.133	1335557.356		1300788.31	254314.3211	5829735.357		27075450.26	3095142.783		3195.025898	431419.5499	1635.379786	1747.376254	12331.58737	355265.0587	2762.263627			184535.5612	13368.41374		1144.443343				6574.157289		24072.88613		120299.739													164108.6557	516460.7946		8340.711914		1402.876218						High	High	High	High	High	Peak Found	Peak Found	Peak Found	Peak Found	Peak Found	Peak Found	Not Found	High	High	High	Peak Found	Peak Found	Peak Found	High	Peak Found	Peak Found	Peak Found	High	High	Peak Found	High	Peak Found	Peak Found	High	Peak Found	Peak Found	Peak Found	Peak Found	High	Not Found	Peak Found	Peak Found	Peak Found	Peak Found	High	High	Peak Found	High	High	High	High	Peak Found	High	Peak Found	Not Found	Peak Found	Peak Found	Not Found	Not Found	Not Found	Peak Found	Peak Found	Peak Found	Peak Found	Peak Found	Peak Found	High	Peak Found	Peak Found	Peak Found	Peak Found	Peak Found	Peak Found	Not Found	Not Found	Not Found	Peak Found	Peak Found	Not Found	Peak Found	Peak Found	Peak Found	Not Found	High	High	Not Found	Peak Found	Peak Found	Peak Found	Peak Found	Peak Found	Peak Found	Peak Found	Not Found	Not Found	Peak Found	Peak Found	Not Found	Peak Found	Not Found	Not Found	Not Found	Peak Found	Not Found	Peak Found	Not Found	Peak Found	Not Found	Not Found	Not Found	Not Found	Not Found	Not Found	Not Found	Not Found	Not Found	Not Found	Not Found	Not Found	Peak Found	Peak Found	High	Peak Found	High	Peak Found	Not Found	Not Found	Not Found	Not Found	0	215	High	High		0.00001637		6.587E-07	12.43	815.5	635.9	635.9	3.69433E-13	5.79747E-14	0	0	4.00286E-11	6.23409E-12	0	0	4.7	78.45	R.TEHPFTVEEFVLPK.F	[215-228]	Used
	High	[K].MVSGFIPLKPTVK.[M]	1xOxidation [M1]	2	142	P01023; P20742	P01023 [1385-1397]; P20742 [1391-1403]		0	1432.82323	6	0.906835504	0.998842687	0.488281109	1345632.45	2175988.268	1927729.22	1373526.552	2413468.509	1427849.187	2417897.79	2549472.676	814962.4687	675808.8787	868365.5756	729644.7266	52363314.95	133962551.5	24149817.57	413400.7351	2626155.356	696981.8562	6475282.572	48161.83913	987840.3802	1481446.694	3789326.72	1884407.698	1274555.549	2484062.819	3785570.811	651254.1224	1651329.484	1219089.914	1041560.526	1354423.924	1801956.558	39068023.7	50052773.68	15442034.47	11811395.04	2503096.933	4842032.429	1337335.212	662595.735	5517959.74	5052797.894	2035579.228	128470970	2558980.465	4411209.755	12107623.02	585440.0871	9579550.666	272437.5436	111754.0751	503373.2204	667685.4866	405486.4107	192790.922	5049810.713	2613415.655	179865.4944	320897.3333	54894.70446	10253631.09	360328.1715	886356.2893	458075.4808	747426.5876	1014402.614	557030.2726	973100.1757	150975.3903	1485725.692	1013112.762	1246076.572	6522574.463	992183.9199	16856005.62	2344483.495	458655.6463	13394334.25	2291451.036	131483.8711	128197.1898	7945915.704	994563.5067	295226.7703		125940.5851	562072.6347	963443.9417	155416.6632	190462.3565	475719.1195	493389.3759	39483.87082	763079.7292	486312.5071	562942.0708	229507.7086	448807.7014	96493.546	144142.6526	256172.9408	547470.8643	60726.68406	299595.0747	163753.3826	104802.0763	44300.8172		46271.96923	534493.4109	768130.4312	280783.1968	204295.4431	118769.272	200758.1613		60665.76172	1263189.839	538239.2983	930464.9079	925142.4702	478550.1323	862323.2123	Shared	Peak Found	Peak Found	High	High	Peak Found	Peak Found	Peak Found	High	High	Peak Found	High	Peak Found	High	Peak Found	High	Peak Found	High	Peak Found	High	Peak Found	Peak Found	Peak Found	High	High	High	High	High	Peak Found	High	High	High	High	High	Peak Found	High	High	High	High	Peak Found	High	High	High	High	High	High	High	Peak Found	High	Peak Found	High	Peak Found	Peak Found	Peak Found	Peak Found	Peak Found	Peak Found	High	High	Peak Found	High	Peak Found	High	Peak Found	Peak Found	Peak Found	High	Peak Found	High	High	Peak Found	High	Peak Found	Peak Found	High	Peak Found	High	Peak Found	Peak Found	High	Peak Found	Peak Found	Peak Found	High	High	Peak Found	Peak Found	Peak Found	Peak Found	Peak Found	Peak Found	Peak Found	Peak Found	Peak Found	Peak Found	Peak Found	Peak Found	Peak Found	Peak Found	Peak Found	Peak Found	Peak Found	Peak Found	Peak Found	Peak Found	Peak Found	Peak Found	Peak Found	Peak Found	Peak Found	Peak Found	Peak Found	Peak Found	Peak Found	Peak Found	Peak Found	Peak Found	Not Found	Peak Found	Peak Found	Peak Found	Peak Found	Peak Found	Peak Found	High	0	1385	High	High		0.00001637		0.000001525	12.43	806.1	690.2	690.2	3.69433E-13	5.62918E-14	0	0	4.00286E-11	6.01213E-12	0	0	3.23	53.35	K.MVSGFIPLKPTVK.M	[1385-1397]	Used
	High	[K].EQAPHCICANGR.[Q]	2xCarbamidomethyl [C6; C8]	1	429	P01023	P01023 [842-853]		0	1412.61578	10	0.953242854	0.902059558	0.962811529	121951065	53107731.04	162891364.1	85536734.84	189464660.1	49945954.76	54418205.08	19088287.65	26196824.42	18504273.08	42786877.73	31094790.59	92509008.83	211468171.6	148385249.3	23405312.46	25607878.92	54958604.3	36193745.38	51419182.93	72470354.61	46252416.34	31327026.04	69551532.49	50799614.17	84416932.08	29789137.96	19172914.5	50233890.97	25767293.21	35258111.43	33911418.05	82986136.25	356210194.2	140763538.6	48626669.33	173989124.9	44249421.17	119412364.4	35581953.45	58385145.49	74042566.25	81667650.95	44619985.96	431808882.2	63919374.19	39696501.74	22222851.19	77847212.64	67365773.94	19895890.57	26778003.64	23093345.34	11816478.19	5050343.069	17287626.12	18528303.06	13127668.83	10086698.92	23082135.8	12524683.47	239356628.2	17414924.8	44524554.73	22644028.88	8750390.21	41597530.02	79888802.34	81856561.71	33692511.35	175208613.6	14757766.28	88934861.17	57488401.83	34105207.65	677969225.7	119390121.7	22075288.51	275823484.9	46716528	9833717.722		5309665.746	21902927.67	277756.7906	1916986.249	6666902.356	640516.5243		2366846.936	2303753.229		966144.1449	246889.1793	4251402.046		2420021.651			177314.2411	119377959.7	69290145.79	9227923.88	46628635.36	55112355.79	30601485.77		64885160.27	30664276.26	19758164.59	18945924.58	76038358.89	18980238.15	42561020.25	30108122.39	5284782.233	11543123.63	8016306.297	21159653.11	14346171.76	558933.2813	40665407.95	9889914.251	7947663.713		High	High	High	High	High	High	High	High	High	High	High	High	High	High	High	High	High	High	High	High	High	High	High	High	High	High	High	High	High	High	High	High	High	High	High	High	High	High	High	High	High	High	High	High	High	High	High	High	High	High	High	High	High	High	High	High	High	High	High	High	High	High	High	High	High	High	High	High	High	High	High	High	High	High	High	High	High	High	High	High	High	Peak Found	High	High	Peak Found	Peak Found	Peak Found	Peak Found	Peak Found	Peak Found	Peak Found	Peak Found	Peak Found	Peak Found	Peak Found	Peak Found	Peak Found	Peak Found	Peak Found	Peak Found	High	High	High	High	High	High	High	High	High	High	High	High	High	High	High	High	High	High	High	High	Peak Found	High	High	High	0	842	High	High		0.00001637		0.000006324	12.43	827.9	626.4	626.4	3.69433E-13	5.39172E-14	0	0	4.00286E-11	5.69875E-12	0	0	2.83	22.31	K.EQAPHCICANGR.Q	[842-853]	Used
	High	[K].AGAFCLSEDAGLGISSTASLR.[A]	1xCarbamidomethyl [C5]	2	388	P01023; P20742	P01023 [767-787]; P20742 [773-793]		0	2083.01244	6	0.468501192	0.956195107	0.184551192	972783.176	497352.9482	1398214.097	1495329.051	1720505.661	866956.1195	330927.3537	247287.2572	185964.716	115706.384	494356.1939	218791.4054	982572.1707	1785747.862	1647444.653	406924.5658	530182.5212	2283590.035	2899796.609	2892364.457	1212303.562	973366.4205	1599139.529	1020259.571	97559.13234	503377.8688	349517.2375	65635.46907	687902.968	485329.2421	323887.4995	141645.2639	2671268.42	3630502.646	3377936.017	1236508.562	3383979.896	1055652.185	572450.0155	546770.9293	206232.8707	1174053.878	981224.4646	556508.8533	8786019.355	3116118.634	1381330.108	434623.9683	1204215.044	1234545.161	737380.6706	1692810.355	470074.9319	1200924.455	515926.0801	2879286.992	108476.6336	318638.9411	271051.591	131820.9441	231190.8561	2492323.132	522730.1968	2086705.923	1026266.885	582710.587	1812664.421	1087659.379	555919.1161	355907.7736	518175.6021	41375.78012	336179.0837	54691.52173	164628.4904	6476091.362	1508764.843	2424574.34	2194559.928	4185803.83	102587.9362	964633.9487	316955.1361	1230914.291	1931240.457	2851712.369	2290708.804	7486836.082	3964317.704	7387581.818	2352678.302	8047193.889	1641697.17	849292.5255	4075686.508	14990334.4	6274877.078	2893122.785	4958214.045	932438.6225	4093781.264	5192511.98	2627589.79	2803537.914	5121168.176	4862799.944	3166572.019	9728515.097	4155572.163	2996223.823	6081762.374	11309640.24	3193775.421	3126745.697	1084572.02	1998087.9	1572432.105	821641.8047	2049867.22	2673020.63	5244421.562	4759253.2	1984007.027	3949325.835	Shared	High	Peak Found	High	High	High	Peak Found	High	High	High	High	High	High	High	High	High	High	High	High	High	High	High	High	High	High	High	High	High	High	High	High	High	High	High	Peak Found	High	High	High	High	High	High	High	High	High	High	High	High	High	High	High	High	High	High	High	High	High	High	Peak Found	Peak Found	Peak Found	Peak Found	High	High	Peak Found	High	High	High	High	High	Peak Found	Peak Found	Peak Found	Peak Found	High	High	High	High	High	High	High	High	High	Peak Found	Peak Found	High	High	High	High	High	High	High	High	High	High	High	High	High	Peak Found	Peak Found	Peak Found	High	Peak Found	Peak Found	High	Peak Found	High	High	Peak Found	High	High	High	High	High	High	High	High	High	High	High	High	High	Peak Found	High	High	Peak Found	0	767	High	High		0.00001637		9.911E-09	12.36	770.6	770.6	770.6	4.41114E-13	6.51689E-14	0	0	4.77954E-11	6.88103E-12	0	0	4.86	78.44	K.AGAFCLSEDAGLGISSTASLR.A	[767-787]	Used
	High	[R].TGTHGLLVK.[Q]		1	239	P01023	P01023 [508-516]		0	925.54654	11	0.06085996	0.704826173	0.177152836	35262186.27	18644648.26	20343957.7	24119328.91	99483720.15	16727420.17	47870105.84	86690666.82	31680907.29	24828273.5	36851621.46	14182726.62	112557673.7	222088466.9	157917268.2	5256691.617	16871542.08	7059921.541	10014291.1	4637193.386	7336812.87	5311120.757	1270625.069	132105388	60850468.31	98782754.63	36489153.49	9119035.2	58993941.01	35260152.16	37088055.96	51238379.89	72676597.62	455442843.7	215669753	99181822.6	292718834.8	50803055.58	93739753.95	43453320.72	40949048.02	36486791.89	72203656.74	5224813.092	450946027.5	15273036.44	6132638.605	14242729.86	7549372.584	20874125.74	2984071.435	2782063.322	2532570.605	4389728.628	1290567.71	3225793.183	36461074.87	3149886.817	6626536.241	5777226.2	3610309.678	353085324.5	1746156.32	6425731.145	4853924.27	4057836.354	7752147.871	7345579.596	3680544.69	3135716.629	10364697.67	16657775.21	60150146.89	55106012.25	21938618.92	769971095.3	150298413.6	1429201.645	252706743.7	11407747.56	11626790.76	2633128.594	3123915.789	11729140.12	772867.0274	11251464.8	5093426.073	2072266.158		2084549.913	1384660.012		2078055.458	263628.1038	5359373.693					463315.3615	3902326.936	4487897.153	3557620.413	1841122.818	1394216.164	5300576.432	947943.7756	3428928.668	450515.989	2753258.677	5132446.47	6899067.495	2455189.093	3361873.808	843718.2934	11582351.04	985191.8753	1667314.922	9419236.153		1125061.456	874739.3188	7450317.106	1114380.031		High	High	High	High	High	Peak Found	High	High	High	High	High	High	High	High	High	Peak Found	High	High	High	Peak Found	High	Peak Found	Peak Found	High	High	High	High	High	High	High	High	High	High	High	High	High	High	High	High	High	High	High	High	Peak Found	High	High	Peak Found	High	High	High	Peak Found	Peak Found	Peak Found	Peak Found	Peak Found	Peak Found	High	Peak Found	Peak Found	Peak Found	Peak Found	High	Peak Found	High	Peak Found	Peak Found	Peak Found	Peak Found	Peak Found	Peak Found	High	High	High	High	High	High	High	Peak Found	Peak Found	Peak Found	Peak Found	Peak Found	Peak Found	Peak Found	Peak Found	Peak Found	Peak Found	Peak Found	Peak Found	Peak Found	Peak Found	Peak Found	Peak Found	Peak Found	Peak Found	Peak Found	Peak Found	Peak Found	Peak Found	Peak Found	Peak Found	Peak Found	Peak Found	Peak Found	Peak Found	Peak Found	Peak Found	Peak Found	Peak Found	Peak Found	Peak Found	Peak Found	Peak Found	Peak Found	Peak Found	Peak Found	Peak Found	Peak Found	Peak Found	Peak Found	Peak Found	Peak Found	Peak Found	Peak Found	0	508	High	High		0.00002708		0.00003246	12.16	810.4	359.6	359.6	6.85273E-13	1.18019E-13	0	0	7.42503E-11	1.26206E-11	0	0	3.27	26.24	R.TGTHGLLVK.Q	[508-516]	Used
	High	[R].LVHVEEPHTETVRK.[Y]		1	160	P01023	P01023 [720-733]		1	1673.89694	6	0.421848671	0.981789945	0.763142678	2880666.904	8248906.9	11649493.93	4027199.354	22586045.64	8365394.578	2335780.332	2466515.849		3170766.621	929798.3041	2378282.013	86260977.95	419563365.5	36210042.07	3851589.224	3888889.888	3525321.104	9842586.168	5321030.047	6537613.069	15208397.53	6848854.376	2741285.418	6423135.678	5234340.772	37642802.71	592922.4865	3852294.461	378102.3362	1394150.563	6394469.215	2136783.701	561819771.9	46840229.14	75270591.59	277571442.2	250390.3766	10789736.8	1920677.235	5103898.118	1157115.02	5225822.365	2009848.59	631572958	763645.528	5534250.904	449220.2051		2047364.91		1814035.198	4177657.058	1007523.353	174730.9762	1401548.943	2668908.542	645301.1062	467350.3568	2455653.002	3413846.503	134559628.6	920565.0337	1371973.891	1181800.584	461065.7521	4798969.648	2045475.606	1183064.794	1893780.627	1467617.254	1800447.592	3666766.425	32652032.56	1306883.508	557460168.3	20214308.3	1687901.582	436616995.7	3960265.544	551038.8875	560921.2543	1835301.518	910447.6939	155653.4558	4530204.038	3777244.664	1035191.358	2574349.812	741255.5239	4005960.271	1752330.578	33200641.43	347988.5157	5519607.216	707207.1714	1222734.822	2887731.351	3106832.564	726252.1157	2442265.5	6925839.026	2530820.261	10070485.83	3445600.466	2097843.672	417571.0331	2321623.67	2127900.822	296106.6195			1174758.133	444023.8651	2380467.009	982198.0584	668078.4208	299519.6367		1179532.447	996558.7802	1213229.579	492920.9845	519236.7178		Peak Found	Peak Found	Peak Found	Peak Found	High	Peak Found	High	High	Peak Found	Peak Found	Peak Found	Peak Found	High	High	High	Peak Found	Peak Found	Peak Found	Peak Found	Peak Found	Peak Found	Peak Found	Peak Found	Peak Found	High	Peak Found	High	Peak Found	Peak Found	Peak Found	Peak Found	High	Peak Found	High	High	High	High	Peak Found	High	Peak Found	High	Peak Found	High	Peak Found	High	Peak Found	Peak Found	Peak Found	Peak Found	Peak Found	Peak Found	Peak Found	Peak Found	Peak Found	Peak Found	Peak Found	Peak Found	Peak Found	Peak Found	Peak Found	Peak Found	High	Peak Found	Peak Found	Peak Found	Peak Found	Peak Found	Peak Found	Peak Found	Peak Found	Peak Found	Peak Found	Peak Found	High	Peak Found	High	Peak Found	Peak Found	High	Peak Found	Peak Found	Peak Found	Peak Found	Peak Found	Peak Found	Peak Found	Peak Found	Peak Found	Peak Found	Peak Found	Peak Found	Peak Found	Peak Found	Peak Found	Peak Found	Peak Found	Peak Found	Peak Found	Peak Found	Peak Found	Peak Found	Peak Found	Peak Found	Peak Found	Peak Found	Peak Found	Peak Found	Peak Found	Peak Found	Peak Found	Peak Found	Peak Found	Peak Found	Peak Found	Peak Found	Peak Found	Peak Found	Peak Found	Peak Found	Peak Found	Peak Found	Peak Found	Peak Found	Peak Found	0	720	High	High		0.00001637		9.298E-07	12.16	858.4	661.1	661.1	6.93101E-13	1.18067E-13	0	0	7.50985E-11	1.26267E-11	0	0	3.37	24.84	R.LVHVEEPHTETVRK.Y	[720-733]	Used
	High	[K].SSSNEEVMFLTVQVK.[G]		1	23	P01023	P01023 [94-108]		0	1697.84146	0	0.811295015	0.357907692	0.470495966	11960.58592								2533.438369	3949.217793					12071.66276												64345.93646		29263.406		19890.33476				163205.5925						4706.942082	38748.26747	14252.92347		4389551.001				217871.2379									18779.78571			59011.02347				357912.5567		160239.422			37154.75201					3882.198434		7254.398318		616246.5388		41359.3278	39588.46078				9966.416217			22323.62627		6919.503943		488862.8332	5407.135762	55156.2531	123313.373			99773.84713																											High	High	High	High	High	Not Found	Not Found	Not Found	Peak Found	Peak Found	Peak Found	Peak Found	Peak Found	High	Peak Found	Not Found	Peak Found	Peak Found	Peak Found	High	Peak Found	Peak Found	Peak Found	Peak Found	Peak Found	Peak Found	Peak Found	Not Found	Peak Found	Not Found	Peak Found	Peak Found	Peak Found	Peak Found	Peak Found	Not Found	Peak Found	Not Found	Not Found	Peak Found	Peak Found	Peak Found	Peak Found	Peak Found	High	Peak Found	Peak Found	Not Found	High	Peak Found	Not Found	Peak Found	Peak Found	Peak Found	Peak Found	Peak Found	Not Found	Peak Found	Not Found	Peak Found	Peak Found	Peak Found	Not Found	Peak Found	Peak Found	Peak Found	Peak Found	Peak Found	High	High	Peak Found	Peak Found	Peak Found	Peak Found	Peak Found	Peak Found	Peak Found	Not Found	Peak Found	Peak Found	Peak Found	Peak Found	Not Found	Peak Found	Not Found	Peak Found	Not Found	Not Found	Peak Found	Not Found	Peak Found	Not Found	Peak Found	Peak Found	Peak Found	Peak Found	Not Found	Not Found	Peak Found	Not Found	Peak Found	Peak Found	Not Found	Peak Found	Peak Found	Not Found	Not Found	Peak Found	Not Found	Peak Found	Peak Found	Peak Found	Not Found	Not Found	Not Found	Peak Found	Not Found	Peak Found	Not Found	Not Found	Not Found	Peak Found	Peak Found	Not Found	0	0	High	High		0.00001637		0.000001039	12.12	758.7	607.2	607.2	7.60662E-13	1.29946E-13	0	0	8.24188E-11	1.39114E-11	0	0	4.74	61.37	K.SSSNEEVMFLTVQVK.G	[94-108]	Used
	High	[K].EEFPFALGVQTLPQTCDEPK.[A]	1xCarbamidomethyl [C16]	1	176	P01023	P01023 [1337-1356]		0	2306.10092	6	0.778680457	0.749678836	0.842766521	2878562.964	2462744.214	3600927.761	2275060.895	4710460.556	1191220.119	19793.12353	42229.82872	36809.11562	75608.04243	248917.098	398483.5683	2079469.154	3114716.782	406639.963	693724.2549	466713.5124	6183155.722	3557730.141	890579.7429	3345461.92	5430018.262	2219345.153	661480.1964	438780.5489	1028817.144	596093.9716	140374.5654	653884.1481	889543.7649	147218.0628	293121.8688	577151.7759	1265040.144	1447049.631	351365.2031	3179675.69	441644.8702	497313.101	419230.1393	1024579.212	1907361.31	430519.0893	2473695.657	13433977.94	1167632.201	4434613.687	638981.7711	5709482.147	4804079.347			1210586.813	893984.3226		15607.8441	355507.3165	76410.14236		216406.4269	1302855.146	8359854.377	336151.4675	1832123.365	793593.94	824468.9753	698892.9814	1543090.014	3729401.257	1007479.387	3889056.662	91557.30082	219127.1149	258778.225	1039994.426	1396345.894	783365.6577	674599.4188	5124126.197	1319262.206	1368.634509		2233401.589	1270095.861															120639.2629		52780.38605	417498.7233			165267.5535			988027.4676	9887.321617	10092972.62		59515.2815	8587.359282			294023.0843		5829.481445				39383.84359				High	High	High	High	High	High	Peak Found	High	High	High	High	Peak Found	High	Peak Found	Peak Found	High	High	High	High	High	High	High	High	Peak Found	High	High	High	High	High	High	High	High	High	High	High	High	High	High	High	High	High	High	High	High	High	High	High	High	High	High	Not Found	Not Found	High	Peak Found	Not Found	Peak Found	High	High	Peak Found	Peak Found	Peak Found	High	Peak Found	High	High	Peak Found	Peak Found	High	High	High	High	High	High	High	High	High	High	High	Peak Found	Peak Found	Peak Found	Not Found	High	High	Not Found	Not Found	Not Found	Not Found	Not Found	Not Found	Not Found	Not Found	Not Found	Not Found	Not Found	Not Found	Not Found	Not Found	Peak Found	Not Found	Peak Found	Peak Found	Not Found	Not Found	Peak Found	Not Found	Not Found	Peak Found	Peak Found	Peak Found	Not Found	Peak Found	Peak Found	Not Found	Not Found	Peak Found	Peak Found	Peak Found	Not Found	Peak Found	Not Found	Peak Found	Not Found	Not Found	0	1337	High	High		0.00001637		3.959E-08	12.02	764.3	764.3	764.3	9.65109E-13	1.71599E-13	0	0	1.04571E-10	1.87673E-11	0	0	4.13	70.14	K.EEFPFALGVQTLPQTCDEPK.A	[1337-1356]	Used
	High	[K].VDLSFSPSQSLPASHAHLR.[V]		1	21	P01023	P01023 [568-586]		0	2049.05121	0	4.74369E-17	0.565116371	0.336708247	13795.92191	6892.615083	42636.97084	5009.820787	6087.362106			8081.332351	27499.11114	25221.96808	3437.416157		3203556.894	1594384.282	6978.495102									2348.570261	1489.617492	4270.500458	3753.118862					933.2143255		1711338.006	2311051.505	12410930.47	1100588.732		158610.5152	2916.253669		287269.9991	701967.3607	172059.6063			66071.68921		148666.7075			101920.3506	72643.08046	99664.40284	44012.6266	44278.54074	54669.45159	4223.568201	123061.5446	98975.71942	254606.2538	1734119.248	107894.9572	3130.322848	35146.59932	151794.0903	127382.1738	31831.02378					63745.68514	721693.5766	59149.55288		23030.36697		368439.2595	2754104.861			203357.0359	4546.726024		109673.9574		459768.519		143779.6922	232641.1083		113606.528	116233.4814								3276.49223					4701.48226																40062.88641			Peak Found	Peak Found	Peak Found	Peak Found	Peak Found	Peak Found	Peak Found	Peak Found	Peak Found	Peak Found	Peak Found	Peak Found	High	High	Peak Found	Not Found	Peak Found	Peak Found	Peak Found	Not Found	Peak Found	Not Found	Not Found	Peak Found	Peak Found	Peak Found	Peak Found	Peak Found	Peak Found	Peak Found	Peak Found	Peak Found	Peak Found	Peak Found	High	High	Peak Found	Peak Found	Peak Found	Peak Found	Peak Found	Peak Found	Peak Found	Peak Found	High	Peak Found	Peak Found	Peak Found	Peak Found	Not Found	Peak Found	Peak Found	Peak Found	Peak Found	Peak Found	Peak Found	Peak Found	Peak Found	Peak Found	Peak Found	Peak Found	Peak Found	Peak Found	Peak Found	Peak Found	Peak Found	Peak Found	Peak Found	Peak Found	Peak Found	Peak Found	Not Found	Peak Found	Peak Found	Peak Found	Not Found	Peak Found	Peak Found	High	High	Peak Found	Peak Found	High	Peak Found	Not Found	Peak Found	Peak Found	Peak Found	Peak Found	Peak Found	Peak Found	Not Found	Peak Found	Peak Found	Not Found	Peak Found	Not Found	Not Found	Peak Found	Not Found	Peak Found	Peak Found	Peak Found	Peak Found	Not Found	Peak Found	Peak Found	Peak Found	Peak Found	Peak Found	Peak Found	Peak Found	Not Found	Peak Found	Peak Found	Peak Found	Peak Found	Peak Found	Not Found	Peak Found	Peak Found	Peak Found	Peak Found	Peak Found	0	0	High	High		0.00001637		2.335E-08	11.99	763.6	761.7	761.7	1.02886E-12	1.83186E-13	0	0	1.11479E-10	1.99952E-11	0	0	5.78	48.92	K.VDLSFSPSQSLPASHAHLR.V	[568-586]	Used
	High	[R].KYSDASDCHGEDSQAFCEK.[F]	2xCarbamidomethyl [C8; C17]	1	3	P01023	P01023 [271-289]		1	2233.87609	0			3.66332E-17																																																																															1565823.413																																															Not Found	Not Found	Not Found	Not Found	Not Found	Not Found	Not Found	Not Found	Not Found	Not Found	Not Found	Not Found	Not Found	Not Found	Not Found	Not Found	Not Found	Not Found	Not Found	Not Found	Not Found	Not Found	Not Found	Not Found	Not Found	Not Found	Not Found	Not Found	Not Found	Not Found	Not Found	Not Found	Not Found	Not Found	Not Found	Not Found	Not Found	Not Found	Not Found	Not Found	Not Found	Not Found	Not Found	Not Found	High	Not Found	Not Found	Not Found	Not Found	Not Found	Not Found	Not Found	Not Found	Not Found	Not Found	Not Found	Not Found	Not Found	Not Found	Not Found	Not Found	Not Found	Not Found	Not Found	Not Found	Not Found	Not Found	Not Found	Not Found	Not Found	Not Found	Not Found	Not Found	Not Found	Not Found	Not Found	Not Found	Not Found	High	Not Found	Not Found	Not Found	Not Found	Not Found	Not Found	Not Found	Not Found	Not Found	Not Found	Not Found	Not Found	Not Found	Not Found	Not Found	Not Found	Not Found	Not Found	Not Found	Not Found	Not Found	Not Found	Not Found	Not Found	Not Found	Not Found	Not Found	Not Found	Not Found	Not Found	Not Found	Not Found	Not Found	Not Found	Not Found	Not Found	Not Found	Not Found	Not Found	Not Found	Not Found	Not Found	Not Found	Not Found	Not Found	0	0	High	High		0.00001637		1.05E-09	11.99	755.2	755.2	755.2	1.02886E-12	1.82993E-13	0	0	1.11479E-10	1.99711E-11	0	0	5.19	24.11	R.KYSDASDCHGEDSQAFCEK.F	[271-289]	Used
	High	[K].ETTFNSLLCPSGGEVSEELSLK.[L]	1xCarbamidomethyl [C9]	1	210	P01023	P01023 [913-934]		0	2397.149	3	0.94483251	0.785982495	0.974400277	1579085.964	434083.1472	3040432.337	1567655.354	2915473.068	839728.0531	94522.98214	73231.72673	536628.3058	672933.9973	42641.44569	226047.6956	649694.9824	2473858.247	1550098.13	230344.5732	246759.4591	2058002.873	2505370.665	469886.1095	1318962.685	336066.463	421199.8414	675546.3363	304919.2579	899635.9129	765765.1938	235361.103	515454.9988	250447.9028	181702.5846	370392.5896	1276225.312	3121780.412	2356601.421	664127.8681	4540158.045	2055791.687	1253251.156	1348298.198	460258.9648	1839732.116	751894.8081	2045709.599	6770691.664	1295482.148	1028092.85	673177.1819	1254915.306	2531418.547	138537.0826	1098457.169	643783.4992	1713969.496	256576.6036	611659.0933	134849.5173	368265.2877	262167.7318	55535.49651	367580.6511	3103408.857	143706.8644	2111587.018	350161.536	1499058.443	570828.3572	1488827.386	853860.8064	366518.1111	950714.4322	107954.4174	671729.2796	365370.5922	363574.3995	2572970.81	779389.6295	1405726.234	5648463.669	713752.9735		1263756.268	346972.6207	448712.9673	361003.7488	1092641.133	523528.7714	929904.9018		62911.91388	667701.1904		82773.45126	5740.958353	444174.8964					11406.36926		336712.2326	601840.5625	93110.49007	7503.133054	21178.18037	80349.65348	3581.102938		6519.674146	1171321.745	2220885.864	732966.6556	2356.033078	97574.32222	11308.01041			423768.6064		2819980.551	2454094.795	127635.7565	182626.8095		High	High	High	High	High	High	High	Peak Found	High	High	Peak Found	High	High	High	Peak Found	High	High	High	Peak Found	High	High	High	High	High	Peak Found	High	High	Peak Found	Peak Found	Peak Found	High	Peak Found	High	High	High	High	High	High	High	High	High	Peak Found	High	Peak Found	High	High	High	Peak Found	High	High	High	High	High	High	High	High	Peak Found	Peak Found	Peak Found	Peak Found	Peak Found	High	High	High	High	High	High	High	High	High	High	High	High	High	High	High	High	High	High	Peak Found	High	High	Peak Found	Peak Found	High	High	Peak Found	High	Not Found	Peak Found	Peak Found	Not Found	High	Peak Found	Peak Found	Not Found	Not Found	Not Found	Not Found	Peak Found	Not Found	Peak Found	Peak Found	Peak Found	Peak Found	Peak Found	Peak Found	Peak Found	Not Found	High	High	Peak Found	High	Peak Found	Peak Found	Peak Found	Not Found	Not Found	Peak Found	Not Found	Peak Found	Peak Found	Peak Found	High	0	913	High	High		0.00001637		3.967E-08	11.98	758.3	746.8	746.8	1.03895E-12	1.87452E-13	0	0	1.12571E-10	2.05181E-11	0	0	3.29	68.4	K.ETTFNSLLCPSGGEVSEELSLK.L	[913-934]	Used
	High	[R].TEVSSNHVLIYLDK.[V]		1	163	P01023	P01023 [1408-1421]		0	1617.84826	5	0.978294231	0.460156898	0.853855387	13604281.65	15215627.79	20011630.63	9742592.253	34963705.94	969285.1537	1592464.965	1315334.656	2532374.347	2504189.225	1144930.645	343357.1883	37261273.56	40593718.44	30282401.29	703150.3789	879386.9697	715224.7208	2456354.542	1908848.686	3811767.152	1574302.372	4993526.798	13087909.32	5349512.139	7426854.529	5043312.367	2683285.291	2160528.565	5217774.145	3204069.635	7982157.173	4746152.058	78856118.22	42195348.23	14601703.56	25754434.98	4155727.419	7857481.978	7770241.788	7131721.377	6466638.048	11906101.42	670715.1645	195160564.1	17856061.85	1027877.327	478966.3976	6473973.807	896725.5879	117453.9703	882340.2367	963149.7112	3632689.634	236170.8133	1630410.628	3132294.231	1675672.944	508322.8838	2058795.088	855487.379	104481765	426717.0134	914925.9161	398141.7147	460550.0443	2781550.101	20894.56929	646314.5619	1552696.545	1057381.013	2505476.293	4625439.331	13800554.62	2883323.935	83655931.52	14695055.54	2808014.048	76109108.55	1349484.953	1137970.013	733926.0636	1136304.402	815033.7836	76410.67358		2450059.455	1085698.631	202889.7293	318301.4681	2896960.612		1412157.157	26218.31373	2493410.417		198881.1354		1797397.639	543506.479	627684.7327	790647.9945	915536.8822	1380944.315	375284.5308	1943622.322	1548160.266	745318.4867	4470047.238	2372513.541	186689.8128	3001800.563	863330.329	584487.2997	97522.96878	1011818.607	214122.6316	1532838.82	194066.6147	279852.095	1364713.165	873082.7663	1250395.726	1258375.091		High	High	High	High	High	Peak Found	Peak Found	Peak Found	High	High	Peak Found	Peak Found	High	Peak Found	High	Peak Found	Peak Found	Peak Found	High	High	High	High	High	High	High	High	High	Peak Found	High	Peak Found	High	High	High	High	High	High	High	Peak Found	High	High	High	Peak Found	High	Peak Found	High	High	High	Peak Found	High	Peak Found	Peak Found	High	Peak Found	High	Peak Found	High	High	Peak Found	Peak Found	Peak Found	Peak Found	High	Peak Found	Peak Found	Peak Found	Peak Found	High	Peak Found	Peak Found	High	Peak Found	Peak Found	High	Peak Found	Peak Found	High	High	High	High	High	Peak Found	Peak Found	Peak Found	Peak Found	Peak Found	Not Found	Peak Found	Peak Found	Peak Found	Peak Found	Peak Found	Peak Found	Peak Found	Peak Found	Peak Found	Not Found	Peak Found	Not Found	Peak Found	Peak Found	Peak Found	Peak Found	Peak Found	Peak Found	Peak Found	Peak Found	Peak Found	Peak Found	Peak Found	High	Peak Found	Peak Found	Peak Found	Peak Found	Peak Found	Peak Found	Peak Found	Peak Found	Peak Found	Peak Found	Peak Found	Peak Found	Peak Found	Peak Found	0	0	High	High		0.00001637		7.241E-08	11.43	779.8	606.3	606.3	3.69433E-12	5.60003E-13	0	0	4.00286E-10	6.00841E-11	0	0	5.21	46.4	R.TEVSSNHVLIYLDK.V	[1408-1421]	Used
	High	[R].LVHVEEPHTETVR.[K]		1	58	P01023	P01023 [720-732]		0	1545.80198	5	0.663101062	0.977198347	0.661511189		11235738.74			4385805.461		4939394.921	1959985.996	2122685.43	2282268.035	1697335.324	4892298.612	8158127.601	22806099.68	8188035.151	4369117.564	1582114.926		1272900.686		441591.7348		169541.2302	8473810.892	6298186.736	2867699.582	2119858.58	1729654.747	4548007.851	814305.103	1566851.616	1878346.384	5035984.743	21601934.83	1082319.035		3077237.586	5088433.456	9841745.989	4529345.441	1111921.249	5805785.531	6233553.478		4054503.817	7709626.062		14689101.6		13054569.95							2279715.953				155536.2157					211737.0437	75648.51224			214404.8791	7942206.444	169384.1876	2590697.761		739078.6879	12087733.6	5834137.994		1757097.613			1022855.801			131956.1908			180069.4503		78322.26823	1205133.208		197794.86		504768.5543	451433.2127	853864.2798	1170490.888	893944.0351	344569.1787	667238.2908													207407.6051			654220.0936	85566.49219					386849.8649	163602.8444		Peak Found	Peak Found	Peak Found	Peak Found	High	Peak Found	High	High	Peak Found	Peak Found	Peak Found	Peak Found	High	High	Peak Found	Peak Found	Peak Found	Peak Found	Peak Found	Peak Found	Peak Found	Peak Found	Peak Found	Peak Found	High	Peak Found	High	Peak Found	High	Peak Found	High	High	High	High	High	High	High	Peak Found	Peak Found	High	High	Peak Found	High	Peak Found	High	High	Peak Found	Peak Found	Peak Found	Peak Found	Peak Found	Peak Found	Peak Found	Peak Found	Peak Found	Peak Found	Peak Found	Peak Found	Peak Found	Peak Found	Peak Found	High	Peak Found	Peak Found	Peak Found	Peak Found	Peak Found	Peak Found	Peak Found	Peak Found	Peak Found	High	High	High	Peak Found	High	Peak Found	Peak Found	High	Peak Found	Peak Found	Peak Found	Peak Found	Peak Found	Peak Found	Peak Found	Peak Found	Peak Found	Not Found	Peak Found	Peak Found	Peak Found	Peak Found	Peak Found	Peak Found	Peak Found	Peak Found	Peak Found	Peak Found	Peak Found	Peak Found	Peak Found	Peak Found	Peak Found	Peak Found	Peak Found	Peak Found	Peak Found	Peak Found	Peak Found	Peak Found	Peak Found	Peak Found	Peak Found	Peak Found	Peak Found	Peak Found	Peak Found	Peak Found	Peak Found	Peak Found	Peak Found	Peak Found	Peak Found	0	720	High	High		0.00001637		0.000003851	11.43	773.1	679.8	679.8	3.69433E-12	5.35887E-13	0	0	4.00286E-10	5.68919E-11	0	0	4.28	35.32	R.LVHVEEPHTETVR.K	[720-732]	Used
	High	[R].LLIYAVLPTGDVIGDSAK.[Y]		1	286	P01023	P01023 [540-557]		0	1845.03679	1	0.817077067	0.925399222	0.845117799	7596783.569	4512563.272	4627599.111	2361991.26	1440359.239	860601.3992	2638753.435	540640.7037	1351512.212	1072698.911	1013237.258	1057011.59	2308622.93	4170550.357	2642691.494	418340.6889	1669683.647	5690631.589	3009095.854	2014328.973	3582024.861	5856.075216	3375212.287	4059018.608	2095653.229	3153118.336	881125.3542	687970.0964	1338270.271	1066929.381	878885.146	760503.7216	1848946.286	5269014.61	2006840.947	1917148.419	6204387.035	4606838.438	4889900.13	1689831.893	750897.8049	1519136.789	950424.126	1070043.961	11397064.88	1514297.686	2756936.615	585430.2566	3596938.344	1780653.588			694192.3414					782716.2917	885681.8151			5546699.242		2979259.254		1072599.569	2102644.789	2823460.874	1834251.238	766324.5051		795563.1252	3013667.918	800262.7367	1208852.339	10132697.65	2956345.331		7456826.08		1173171.23		3513.529562	834272.0427	3927057.827			4080976.829	4407888.658	7872721.348	3060154.866	7401444.071	3297702.724		4129121.677						3082182.27	3976033.314	1830197.664	1459954.705	3722649.322			6086995.369	3264930.052			6234796.852		2594098.365	425506.1388		746822.4005	817376.3203			3554077.097		773068.9775			High	High	High	High	High	High	High	High	High	High	High	High	High	High	High	Peak Found	High	High	High	High	High	Peak Found	High	High	High	High	High	Peak Found	High	High	High	High	High	High	High	Peak Found	High	High	High	High	High	High	High	High	High	High	High	Peak Found	High	High	Not Found	Not Found	High	Not Found	Not Found	High	Not Found	Peak Found	Peak Found	Not Found	Not Found	High	Not Found	High	High	Peak Found	High	High	High	High	Not Found	High	High	High	High	High	High	Not Found	High	Not Found	High	Not Found	Peak Found	Peak Found	High	High	High	High	High	High	High	High	High	High	High	High	High	Not Found	High	Not Found	High	High	High	High	High	High	High	High	High	High	High	High	High	High	Peak Found	Not Found	High	High	High	Not Found	High	High	High	High	0	540	High	High		0.00001637		1.351E-07	11.27	701.4	536	536	5.37615E-12	8.13989E-13	0	0	5.82514E-10	8.64863E-11	0	0	4.71	73.42	R.LLIYAVLPTGDVIGDSAK.Y	[540-557]	Used
	High	[K].PQYMVLVPSLLHTETTEK.[G]		1	16	P01023	P01023 [29-46]		0	2086.0889	0	0.02133622	0.000860375	0.959764002	248532.1378		565416.012	622716.4062		1324960.496							37847.62944												10972.42286		157548.0867							206974.08	57851.98742										1436555.953												191523.7652											723193.9651	1006025.588	475856.8898	1341937.682								1419655.515																																															Peak Found	Not Found	High	High	Not Found	High	Not Found	Not Found	Not Found	Not Found	High	Not Found	High	Not Found	Not Found	Not Found	Not Found	Not Found	Not Found	Not Found	Not Found	Not Found	Not Found	High	Peak Found	Not Found	High	Not Found	High	Not Found	Not Found	Not Found	High	Peak Found	Peak Found	Not Found	Not Found	Not Found	Not Found	Not Found	Not Found	Not Found	Not Found	Not Found	High	Not Found	Not Found	Not Found	Not Found	Not Found	Not Found	Not Found	Not Found	Not Found	Not Found	Not Found	Peak Found	Not Found	Not Found	Not Found	Not Found	Not Found	Not Found	Not Found	Not Found	Not Found	Not Found	High	High	High	Peak Found	Not Found	Not Found	Not Found	Not Found	Not Found	Not Found	Not Found	Peak Found	Not Found	Not Found	Not Found	Not Found	Not Found	Not Found	Not Found	Not Found	Not Found	Not Found	Not Found	Not Found	Not Found	Not Found	Not Found	Not Found	Not Found	Not Found	Not Found	Not Found	Not Found	Not Found	Not Found	Not Found	Not Found	Not Found	Not Found	Not Found	Not Found	Not Found	Not Found	Not Found	Not Found	Not Found	Not Found	Not Found	Not Found	Not Found	Not Found	Not Found	Not Found	Not Found	Not Found	Not Found	Not Found	0	29	High	n/a					11.27	705.7	657.4	657.4	5.37615E-12	7.23923E-13	0	0	5.82514E-10	7.49307E-11	0	0		71.04	K.PQYMVLVPSLLHTETTEK.G	[29-46]	Used
	High	[K].SSSNEEVMFLTVQVK.[G]	1xOxidation [M8]	1	313	P01023	P01023 [94-108]		0	1713.83638	5	0.715307963	0.709995207	0.757949365	1676137.677	1437592.633	3240419.269	2255970.817	3408620.399	1525720.656	1374839.277	1336672.811	1247655.144	1070721.819	510877.4554	606170.5807	6022861.668	19328099.27	8192501.636	237335.4206	756089.981	533657.3974	313893.5031	1016453.868	2356049.681	494321.3441	587893.8551	2534200.81	2853573.188	3899872.3	2327176.397	583373.7976	3600653.159	2624939.166	2708565.994	2045704.46	6314604.429	14065222.83	18422222.35	3286944.445	36676446.49	3923894.552	13837678.85	1544117.119	3406316.311	2432352.234	2700883.206	665478.4367	36339838.96	6012702.576	789668.8143	2834257.051	1896492.274	3176343.528	364516.9121	300021.1711	577848.4704	588928.9314	102481.2102	1188190.875	558076.6795	2362547.432	241101.1599	199054.1269	260498.8845	27296745.01	169828.4325	2218960.112	662674.5176	895292.0902	1259189.54	1850218.411	1625360.331	502564.7282	2329577.332	1035487.104	3551019.828	2945207.99	886523.7247	25582416.66	7304390.255	1150250.643	16820049.27	1970700.172	462164.5986	505107.7349	1201322.468	1087993.197	168429.7826	331111.1165		77163.08222	336882.1521		253311.2115	336237.375	80030.03716			342902.5755	195261.4096		12013820.41		688629.7583	761054.1211	503648.557	195282.7141	762385.2921	841733.108	2649747.457	3023793.865	854431.2847	790398.9409	682090.1399	2006691.781	919367.8792	501054.3894	225780.9881	166087.9276	475658.8962	114469.957	233213.5718	425896.6095		579613.2784	99497.58548	227317.2043		High	High	High	High	High	High	High	High	High	High	High	High	High	High	High	High	High	High	High	Peak Found	High	Peak Found	High	High	High	High	High	High	High	High	High	High	High	High	High	High	High	High	High	High	High	High	High	High	High	High	High	High	High	High	High	Peak Found	Peak Found	High	High	High	Peak Found	High	High	High	High	High	High	High	Peak Found	High	High	High	High	High	High	High	High	High	High	High	High	High	High	Peak Found	Peak Found	High	High	High	High	High	High	High	High	High	High	High	High	High	High	High	High	High	High	High	High	High	High	High	High	High	High	High	High	Peak Found	High	High	High	Peak Found	Peak Found	Peak Found	High	High	Peak Found	Peak Found	High	Peak Found	Peak Found	High	0	0	High	High		0.00001637		0.000000517	11.12	746.9	598.8	598.8	7.60662E-12	1.1486E-12	0	0	8.24188E-10	1.1979E-10	0	0	4.64	55.2	K.SSSNEEVMFLTVQVK.G	[94-108]	Used
	High	[K].FSGQLNSHGCFYQQVK.[T]	1xCarbamidomethyl [C10]	1	35	P01023	P01023 [290-305]		0	1899.88064	1	0.934780612	0.453959443	0.501675731	2757724.249	1494603.851	2139844.013	1695226.76	10842114.46	1872730.729	1573109.314	733222.7857	544394.5092	31733.92273	629327.2091	5235464.952	17238235.85	42509330.39	16365810.81	266258.5132	673929.0396	184569.0647	2590148.176	5193987.87	1584447.556	903089.4268	439992.3886	7874704.449	2957870.772	8640583.434	4644352.277	2762074.721	2467546.527	4944702.581	2067619.931	7775974.006	3978196.292	171196909.3	25011019.06	15096960.11	219219342.1	2215295.02	8819168.976	2790884.249	1696621.684	884909.7256	3242932.683	842585.7975	46900722.19	5380836.227	85969.00234	17741554.32	1299533.12	1083166.811	63643.46383	147154.4779	388562.7418	70677.71849	167850.8293	67735.91807	1119916.003	893865.7849	54174.72402	544840.4194	145501.2937	40143026.68	67052.20158	407794.7917	665281.106	234791.8099	645385.3075	1553648.292	402772.622	348989.9807	2257914.86	4715982.075	1964738.316	3051707.368	3295414.623	568397677.6	4815943.992	1605427.091	19769728	326502.2384		123700.3465	667503.6479	306904.2604			92585.59857	735130.8975				1378319.801	294013.3195	225085.5035	821346.1431	1594876.916			1879644.619		643353.3406		317523.9636		153816.9084	230401.7135	98690.73454	404911.7447	242301.1321		451726.6644	183986.706		534313.7643	408927.6885			90161.625		378811.8442		194246.2				Peak Found	High	Peak Found	High	High	Peak Found	Peak Found	Peak Found	Peak Found	Peak Found	Peak Found	Peak Found	Peak Found	High	High	Peak Found	Peak Found	Peak Found	Peak Found	Peak Found	High	Peak Found	Peak Found	High	Peak Found	Peak Found	Peak Found	Peak Found	Peak Found	Peak Found	Peak Found	Peak Found	High	High	High	High	Peak Found	Peak Found	Peak Found	Peak Found	High	Peak Found	Peak Found	Peak Found	High	High	Peak Found	Peak Found	Peak Found	Peak Found	Peak Found	Peak Found	Peak Found	Peak Found	Peak Found	Peak Found	Peak Found	Peak Found	Peak Found	Peak Found	Peak Found	Peak Found	Peak Found	Peak Found	Peak Found	Peak Found	Peak Found	Peak Found	Peak Found	Peak Found	Peak Found	Peak Found	Peak Found	Peak Found	Peak Found	Peak Found	Peak Found	Peak Found	High	Peak Found	Not Found	Peak Found	Peak Found	Peak Found	Not Found	Not Found	Peak Found	Peak Found	Not Found	Not Found	Not Found	Peak Found	Peak Found	Peak Found	Peak Found	Peak Found	Not Found	Not Found	Peak Found	Not Found	Peak Found	Not Found	Peak Found	Not Found	Peak Found	Peak Found	Peak Found	Peak Found	Peak Found	Not Found	Peak Found	Peak Found	Not Found	Peak Found	Peak Found	Not Found	Not Found	Peak Found	Not Found	Peak Found	Not Found	Peak Found	Not Found	Not Found	0	0	High	High		0.00001637		1.201E-08	11.12	718.7	692.8	692.8	7.60662E-12	1.23061E-12	0	0	8.24188E-10	1.30867E-10	0	0	4.43	37.66	K.FSGQLNSHGCFYQQVK.T	[290-305]	Used
	High	[K].ALLAYAFALAGNQDK.[R]		1	249	P01023	P01023 [1148-1162]		0	1565.83222	8	0.589441371	0.938289309	0.999217024	6385997.343	5639394.323	7089067.407	3605962.744	1819202.994	595446.7477	835713.6922	170247.0983	629897.298	662046.6064	1297240.881	743899.9806	3096427.027	10152234.25	3423373.57	953981.6533	1942753.442	5631856.796	4086634.157	77077.53018	3210043.42	2411043.247	3718747.344	4342728.421	1681747.244	4522642.163	1082682.61		1136842.478	1364788.066	1575760.667	1503782.396	1296173.33	7433965.381	8070550.481	2530858.369	8514119.585	4479130.509	6392278.705	2572539.226	1591635.661	792577.1581	2451001.514	984154.383	30951689.69	2594643.802	4975636.435	727772.6589	5167861.562	2895385.355	175970.3102	21792.96183	43520.30687	2531660.164			711058.9492	10942.94046		44425.62604	339976.2505	6049761.234		3341162.364	1041078.63	1094795.595	2443404.012	2843977.584	2023587.637	303746.3612	464609.3714	137448.2781	1415087.767	1222298.284	93198.58752	6976962.184	2815439.221	5509659.992	13871182.75	524657.3257		850337.8013			147159.364	13451305.39	1911922.269	10842002.51	2130372.869	501512.1798	2487582.44	29406683.22	90571.35621	169304.0761	914517.9919	1250213.09		477703.6985	54372.87352	121156.8761		1857531.188				510687.0354	1283673.497	1245133.673	2223065.493	619976.9031	319904.8826	872737.2932		273004.3356		3900.51456			36444.3103	20034.54539	8337749.769		24576.85987	9774.489346		High	High	High	High	High	Peak Found	High	High	High	High	High	High	High	High	High	High	High	High	High	High	High	High	High	High	High	High	High	Peak Found	High	Peak Found	High	High	High	High	High	High	High	High	Peak Found	Peak Found	High	Peak Found	High	High	High	High	High	High	High	High	Peak Found	High	High	High	Peak Found	High	Peak Found	Peak Found	Peak Found	Peak Found	Peak Found	High	Peak Found	High	High	High	High	High	High	High	High	High	High	High	Peak Found	High	High	High	High	Peak Found	High	Peak Found	Peak Found	Peak Found	Peak Found	Peak Found	Peak Found	Peak Found	Peak Found	Peak Found	Peak Found	Peak Found	Peak Found	Peak Found	Peak Found	Peak Found	Peak Found	Peak Found	Peak Found	Peak Found	Peak Found	Peak Found	Peak Found	Peak Found	Peak Found	High	Peak Found	Peak Found	Peak Found	Peak Found	Peak Found	High	Peak Found	Peak Found	Peak Found	High	Not Found	High	Peak Found	Peak Found	Peak Found	Peak Found	Peak Found	Peak Found	0	0	High	High		0.00001637		7.088E-07	11.12	719.3	471.8	471.8	7.60662E-12	1.15778E-12	0	0	8.24188E-10	1.21009E-10	0	0	4.09	70.84	K.ALLAYAFALAGNQDK.R	[1148-1162]	Used
	High	[K].AAQVTIQSSGTFSSK.[F]		1	652	P01023	P01023 [1275-1289]		0	1511.77001	31	0.694016804	0.489585272	0.755038984	57531978.7	30355160.69	55382509.94	35989549.87	36790909.56	27164876.46	9420869.64	4782073.711	7515843.635	5540630.489	10313422	11451422.69	39489412.67	68907347.9	50912896.65	6120964.911	12620951.8	16432472.4	9716243.888	7606007.912	27832342.6	20520633.34	9922388.283	23691272.72	14485682.34	20645855.75	7322016.535	6377839.648	13109748.82	10796979.89	12773371.87	14131773.63	20364661.95	74716472.26	41416218.2	11107323.8	58361717.68	27416245.94	25992227.95	20889792.27	11329541.68	27142585.07	16172617.49	16059393.93	95018978.31	36235559.66	16423999.8	9687440.329	18494470.68	19447978.68	1784630.075	3994461.392	8077777.732	8156046.519	1955072.357	5167308.571	21012347.75	8025207.255	4150889.407	5285984.246	4305744.841	65983616.03	2786705.564	24794054.59	9749422.93	9854874.313	19955159.26	31199358.75	39438391.48	24191272.09	47298456.57	4180008.749	17944926.2	10176822.51	6011890.711	112301772.1	24655674.79	14952131.76	77132919.72	20029107.95	8984001.42	3352719.772	20080492.56	14166143.13	1284636.086	4559716.662	4957886.326	8390754.534	3560864.357	6185029.036	2223767.858	12118146.31	2732312.921	938396.4478	3475542.195	10548382.56	3429593.919	1451324.652	7691748.41	1871554.168	10543586.64	10656727.02	4894324.081	14419784.29	13155495.59	13702733.76	3877423.664	19719334.51	8992739.942	9518355.105	11934979.93	18457056.55	7005137.362	7616304.67	4078901.129	3446912.539	6129789.158	1747549.362	4525195.065	5824890.543	6650656.783	9231795.895	2379296.187	4616341.015		High	High	High	High	High	High	High	High	High	High	High	High	High	High	High	High	High	High	High	High	High	High	High	High	High	High	High	High	High	High	High	High	High	High	High	High	High	High	High	High	High	High	High	High	High	High	High	High	High	High	High	High	High	High	High	High	High	High	High	High	High	High	High	High	High	High	High	High	High	High	High	High	High	High	High	High	High	High	High	High	Peak Found	High	High	Peak Found	High	High	High	High	High	High	High	High	High	High	Peak Found	High	High	Peak Found	High	Peak Found	High	High	High	High	High	High	High	High	High	High	High	High	High	High	High	High	High	High	High	High	High	High	Peak Found	High	0	1275	High	High		0.00001637		0.000000346	11.12	724.3	619.4	619.4	7.60662E-12	1.13621E-12	0	0	8.24188E-10	1.18114E-10	0	0	3.64	36.45	K.AAQVTIQSSGTFSSK.F	[1275-1289]	Used
	High	[R].IAQWQSFQLEGGLK.[Q]		1	384	P01023	P01023 [175-188]		0	1604.84312	7	0.721065377	0.890724318	0.893723596	8870892.951	9995338.148	7860036.623	7819436.256	11284762.45	4827261.487	963118.865	646436.7471	3315254.738	2097056.835	1754632.191	1437390.452	7394789.747	11843065.65	18421485.22	640120.3909	1758353.997	1569530.028	993276.278	3221512.503	3331616.098	1700272.948	5184214.635	10461642.58	3208107.259	14554714.22	290245.3655	1574437.732	6076830.52	4017252.191	3516764.677	2843105.308	9497014.964	37621826.04	7864543.315	3854382.538	8485137.479	3580971.189	10737848.23	7286941.994	3316723.744	3247587.084	8129485.599	1650755.622	81388888.41	13801644.35	4989568.258	2183935.843	3889284.859	3391345.056	1689121.556	1499144.64	3488401.924	4566916.762	2504849.225	1091253.496	806701.4266	2449981.29	462149.9658	1160160.359	752396.8847	47448773.48	566815.2117	3333355.582	1500302.35	1651369.001	3865921.212	10750843.65	7386849.077	2557062.06	10338731.72	519978.9411	7508472.049	2224426.409	3003854.459	33496483.88	19355001.1	2656254.283	43607894.49	4861277.667	1684521.186	3069718.473	68445.44738	1517345.684	3837445.651	6170711.051	4318940.514	6573898.119	10466691.27	6250072.997	6178471.246	18446960.79	3433631.454	1849032.75	9015270.403	15992149.87	9213528.657	5543375.314	12595227.38	1322380.602	26072379.22	18412597.63	75867.45038	6476481.072	6527515.213	16778893.3	3839403.193	16529349.1	2742086.887	8350247.507	18846976.55	10088431.79	8826112.129	12978552.39	4075341.339	6043153.519	4310390.397	610038.3579	11041684.18	10342527.54	9801606.822	14722269.02	6154175.134	12339821.9		High	High	High	High	High	High	High	High	High	High	High	High	High	High	High	High	High	High	High	High	High	High	High	High	High	High	High	Peak Found	High	High	High	High	High	High	High	High	High	High	High	High	High	High	High	High	Peak Found	High	High	High	High	High	High	High	High	High	High	High	Peak Found	High	High	High	High	High	High	High	High	High	High	High	High	High	High	High	High	High	High	High	Peak Found	High	Peak Found	High	High	High	Peak Found	High	High	High	High	High	High	High	High	High	High	High	High	High	High	High	High	Peak Found	High	High	High	High	High	High	High	High	High	High	High	High	High	High	High	High	High	High	High	High	High	High	High	High	0	0	High	High		0.00001637		8.447E-07	10.71	700.5	594.5	594.5	1.93041E-11	2.91075E-12	0	0	2.09162E-09	3.12212E-10	0	0	4.33	59.86	R.IAQWQSFQLEGGLK.Q	[175-188]	Used
	High	[K].VTGEGCVYLQTSLK.[Y]	1xCarbamidomethyl [C6]	1	729	P01023	P01023 [1316-1329]		0	1554.78322	15	0.039294308	0.063968794	0.964453945	17940155.57	14126230.33	33843041.2	21995523.75	31808678.66	15253470.53	1124151.28	1315688.496	1603993.793	1138999.115	1157015.267	2328818.085	20340437.44	58281353.64	19079918.76	994447.3967	2131168.36	2179562.325	2570009.366	5332953.32	11760889.16	3233268.553	1298723.602	13152407.29	4187413.094	9402717.665	1839796.344	579689.2095	4071189.994	4019545.964	3511123.084	3423679.522	3938289.15	61012971.03	23663348.55	9279914.461	29375833.82	4505414.273	7870863.17	3488272.638	7169047.449	8333727.376	9271237.625	2840549.503	101814754.3	6208282.913	5927279.195	4645976.647	10517939.53	8329214.425	3629077.453	7187037.575	2972163.785	7571502.015	556859.7457	3928280.172	4518412.235	2494202.851	4168113.354	1688654.584	735820.9645	47225567.35	1764613.281	5618897.612	4803724.278	3351093.916	6412133.86	14211786.77	7775761.412	3644515.501	28754634.77	799873.0883	4965270.037	4318091.245	1264496.413	52964783.68	11254866.88	15221036.42	40039806.76	13597476.21	1679764.639	31407020.45	4786189.821	12907332.09	11717483.14	24517627.72	2325193.907	19337822.36	26253392.76	29543605.2	45242201.45	47856974.7	11784668.3	7448188.11	1694544.354	37315042.24	27776732.3	23579707.36	21805775.48	8430207.115	23554498.77	7333845.735	1943460.316	27994908.49	9508088.472	5301885.587	1653390.012	19366974.72	37362131.31	13379521.46	7601912.484	13615493.27	3403019.683	14004478.86	15582075.07	21764618.29	7544252.538	12901201.83	18881831.03	31465104.98	2351208.255	6906706.698	1323406.656	5317203.953		Peak Found	Peak Found	High	High	High	Peak Found	High	Peak Found	High	High	High	High	High	High	High	High	High	High	High	High	High	High	High	High	High	High	High	High	High	High	High	High	High	High	High	High	High	High	High	High	High	High	High	High	High	High	High	High	High	High	High	High	High	High	Peak Found	High	High	High	Peak Found	High	High	High	High	High	High	High	High	High	High	High	Peak Found	High	High	High	Peak Found	High	High	High	High	High	High	Peak Found	Peak Found	High	High	High	High	High	High	High	High	High	High	High	High	High	High	High	High	Peak Found	High	High	High	High	High	High	High	High	High	High	High	High	High	High	High	High	High	High	High	High	High	High	High	High	0	1316	High	High		0.00001637		5.745E-07	10.71	733.2	555.1	555.1	1.93041E-11	3.02028E-12	0	0	2.09162E-09	3.2731E-10	0	0	3.72	54.3	K.VTGEGCVYLQTSLK.Y	[1316-1329]	Used
	High	[R].VTAAPQSVCALR.[A]	1xCarbamidomethyl [C9]	1	496	P01023	P01023 [587-598]		0	1272.67288	10	0.978931774	0.691345275	0.979378519	178699654.6	134567728.6	261704957.3	225983754.9	192566461.9	97850056.78	42581162.15	28943964.03	29729447.4	32593532.15	38094276	29159943.88	181124854.7	334039216.2	251659062.6	20646633.85	61931380.13	82072588.72	53897854.12	100489233.8	172175490.1	50053154.78	87818122.44	114184386.4	82421029.16	162061396.5	32901636.3	14298336.4	75400356.61	45935805.14	50593791.16	71094664.27	135892187.9	348640538.4	330443204	83307240.15	274342950.1	87104579.35	141181588.4	86568099.95	37030837.83	61345791.66	105274882.7	50483007.72	484929120.2	158214666.7	117289590.7	52705748.24	124956909.2	109026396.9	15650907.68	39074644.53	35608583.41	93819830.89	10090131.2	57308964.5	54176457.42	48976865.24	18695598.05	22193766.77	19531134.07	444851404.3	15998101.59	98623613.23	40587646.32	54364809.44	58786694.07	141809929.6	109431903.7	37280401.45	145609815.3	16689899.12	105053010.1	57244950.4	40972128.46	756005264.3	187489619.2	117213819.7	368643299.4	176868318.3	14873433.16	28515724.3	44191894.68	81561467.19	12420383.47	31300204.09	34924711.68	48004938.5	29995238.32	37645683.51	27688830.86	59831665.18	20790802.43	5017673.989	27096260.16	64189708.09	38428861.11	14617989.79	71285216.85	10263908.01	139629655.9	124352141.6	21658592.66	124328179	86188197.71	102278761.3	9925309.307	237971410.6	69647138.8	84451049.85	45106058.04	153034008.6	39665152.11	51523900.67	27211532.37	29374948	47882410.18	27845862.13	34612831.97	76823782.05	27731001.62	73383266.54	25792243.2	34383745.54		High	High	High	High	High	High	High	High	High	High	High	High	High	High	High	High	High	High	High	High	High	High	High	High	High	High	High	High	High	High	High	High	High	High	High	High	High	High	High	High	High	High	High	High	High	High	High	High	High	High	High	High	High	High	High	High	High	High	High	Peak Found	High	High	High	High	High	High	High	High	High	High	High	High	High	High	High	High	High	High	High	High	High	High	High	High	High	High	High	High	High	High	High	High	High	High	High	High	High	High	High	High	High	High	High	Peak Found	High	High	High	High	High	High	High	High	High	High	High	High	Peak Found	High	High	High	High	High	High	High	0	587	High	High		0.00001637		0.000002649	10.71	727.4	485.4	485.4	1.93041E-11	3.19093E-12	0	0	2.09162E-09	3.50394E-10	0	0	3.34	36.11	R.VTAAPQSVCALR.A	[587-598]	Used
	High	[K].MCPQLQQYEMHGPEGLR.[V]	1xCarbamidomethyl [C2]; 1xOxidation [M]	1	90	P01023	P01023 [688-704]		0	2089.92523	0	0.001691554	0.035143145	0.062335918	4205036.118	4452912.619	6665164.79	6308919.53	4361702.228	2826138.594	229705.5059	652953.5009	171201.7139	194754.4914		125138.9672	6510331.102	9255879.733	7384170.531	88085.98194	459219.0396	142517.4538	218526.1678	42826.49754	484197.2869	136589.8203	55674.98134	223956.5507	2068911.26	954072.3189	684946.3161	423409.6547	376847.9504	578474.1913	319740.2389	1304124.044	933735.4192	30486962.94	5871557.533	2915582.526	10562722.15	434724.8885	1608294.573		1061810.116	1080095.099	2521720.535	160144.588	31410020.53	1700018.633		130640.1787	47270.06497	295546.6233	71870.35576	133498.1388	114715.6835	179905.8803	9213.254836	99216.63077	883765.5789	324809.3575	108264.1182	458541.8034	96797.05495	10202565.74	109393.4254	139055.4697	338946.728	161061.1615	90165.47243	1193050.626	734359.9114	571332.7926	1709437.964	188197.5469	583737.6702	2006062.796	386230.335	34572088.94	2011584.317		4593004.878	782679.5378	688496.0061	307972.376	980919.5097	340620.0881	195942.6879	572203.3472		127810.906	168319.2135	773696.8311	270288.2599		140113.8345		666430.8075		1073338.501	166621.8434	429244.2137	592575.673				478843.0079			113666.3094			62902.78694				199016.3418	115869.3805			84934.82031	164926.1631				72603.81613			High	High	High	High	High	High	Peak Found	Peak Found	Peak Found	Peak Found	Peak Found	Peak Found	High	High	High	Peak Found	Peak Found	Peak Found	Peak Found	Peak Found	Peak Found	Peak Found	Peak Found	Peak Found	High	High	High	Peak Found	Peak Found	Peak Found	Peak Found	High	Peak Found	High	High	High	High	Peak Found	High	Peak Found	High	Peak Found	High	Peak Found	High	High	Peak Found	Peak Found	Peak Found	Peak Found	Peak Found	Peak Found	Peak Found	Peak Found	Peak Found	Peak Found	Peak Found	Peak Found	Peak Found	Peak Found	Peak Found	High	Peak Found	Peak Found	Peak Found	Peak Found	Peak Found	High	High	High	High	Peak Found	Peak Found	High	Peak Found	High	Peak Found	Peak Found	High	Peak Found	Peak Found	Peak Found	Peak Found	Peak Found	Peak Found	Peak Found	Not Found	Peak Found	Peak Found	Peak Found	Peak Found	Not Found	Peak Found	Peak Found	Peak Found	Not Found	Peak Found	Peak Found	Peak Found	Peak Found	Peak Found	Peak Found	Not Found	Peak Found	Peak Found	Peak Found	Peak Found	Peak Found	Peak Found	Peak Found	Peak Found	Peak Found	Peak Found	Peak Found	Peak Found	Peak Found	Peak Found	Peak Found	Peak Found	Peak Found	Not Found	Peak Found	Peak Found	Not Found	0	688	High	High		0.00001637		2.868E-08	10.46	747.1	747.1	707.7	3.46726E-11	5.34697E-12	0	0	3.75683E-09	5.93321E-10	0	0	5.06	41.77	K.MCPQLQQYEMHGPEGLR.V	[688-704]	Used
	High	[R].LLLQQVSLPELPGEYSMK.[V]	1xOxidation [M17]	1	221	P01023	P01023 [1298-1315]		0	2061.09365	9	0.969280027	0.49487915	0.536090441	4593721.152	3835207.523	7941285.552	6243678.459	8582737.403	4522977.704	372572.1883	309934.1217	406237.4425	460848.8344	1769736.418	6411393.943	5642767.74	11128185.2	2890487.151	3256727.01	8076862.071	4723042.696	5249473.674	2126336.075	3168930.765	678804.241	1239693.621	6277156.674	1107926.024	7414169.63	1417822.627	579990.3858	2011510.13	4469661.81	660280.0042	985494.173	2910425.63	2229530.054	3150933.341	1454748.348	2584405.018	1739057.369	3589099.758	2848254.112	674603.0912	11411951.52	2610342.029	1693118.101	5873115.815	3938166.542	4824458.808	5481285.524	1142620.782	6334471.698			1391480.133	536225.9848			677068.8199	9027029.02	168324.406	2025070.976	90568.78386	13763128.69	269488.9563	3834895.144	214430.9631	2975828.07	1186257.783	6976326.479	5348613.42	1293489.694	7878341.209	217540.7892	1095204.146	492108.6666	1385998.157	1335390.934	3183698.823		20633652.23	1366178.287			3758837.252	768203.9064	663991.5377	2203525.777	1396698.718				2182948.876								71783.99017					124680.4426	1044270.541	1340985.199			964040.219			4020138.824	10512.93444	1526333.588				534240.9688			967082.3725	1829498.622	281390.8303			High	High	High	High	High	High	High	High	High	High	High	High	High	Peak Found	High	High	High	High	High	High	Peak Found	Peak Found	Peak Found	High	High	High	High	High	High	High	High	High	High	High	High	High	High	High	High	High	High	High	High	Peak Found	High	High	High	High	High	High	Not Found	Not Found	Peak Found	Peak Found	Not Found	Not Found	High	High	Peak Found	High	Peak Found	High	Peak Found	High	High	Peak Found	Peak Found	High	High	High	High	High	High	High	High	High	High	Not Found	High	Peak Found	Not Found	Not Found	High	Peak Found	Peak Found	Peak Found	Peak Found	Not Found	Not Found	Not Found	Peak Found	Not Found	Not Found	Not Found	Not Found	Not Found	Not Found	Not Found	Peak Found	Not Found	Not Found	High	Not Found	Peak Found	Peak Found	Peak Found	Peak Found	Peak Found	High	Peak Found	Peak Found	Peak Found	Peak Found	Peak Found	Peak Found	Peak Found	Peak Found	Peak Found	Peak Found	Peak Found	Peak Found	Peak Found	Peak Found	Peak Found	0	1298	High	High		0.00001637		2.057E-07	10.27	667.5	667.5	667.5	5.37615E-11	7.04304E-12	0	0	5.82514E-09	7.50856E-10	0	0	3.55	68.47	R.LLLQQVSLPELPGEYSMK.V	[1298-1315]	Used
	High	[K].GHFSISIPVK.[S]		1	71	P01023	P01023 [522-531]		0	1084.61496	2	0.939938948	0.851146876	0.747596218	518833.8417	435855.6237	377384.1076	464073.9891	1390252.32	854875.9856	1002853.407	116384.573	31980.36098	41299.48302	98421.3869	131869.4276	9449641.893	49344890.13	819091.2917	53715.63125	242735.5887	60923.04564	418033.5	238389.8479	593746.0631	576439.1483	160642.3194	357915.8572	292325.008	916810.518	2035169.742	164954.3815	243820.4222	263126.1286	305702.6523	1132344.434	269520.0178	41087125.5	10067337.29	10870815.31	14621089.96	462242.1609	574895.2551	895409.6816	1887213.771	2092838.52	1228992.616	753919.5175	10567413.04	1677682.36	4132777.506	1120560.705	1842628.617	198186.4667	312261.0984	345180.3332		9726.205561	53280.84011	165725.0723	495454.2321	752560.4116	273219.241	351364.1018	186129.8179	2850116.698	436829.4491	1058742.123	733056.9707	1748525.759	459793.8553	1006239.168	492208.1864	433161.7005	2535705.559	191755.7978	401829.4118	4030229.969	43543.80417	21211781.07	3263786.456	1396569.074	15455654.39	4655213.757	669819.1748	167343.9136	4354102.948	863115.8952	830321.9886	1394056.692	693306.6989	952295.5317	1477373.173	690041.1089	2544013.378	2929123.472	1649225.183	268615.5269	1647924.767	455225.7912	1862572.22	1580296.237	3079799.591	1234245.286	1376491.111	878234.2519	794485.2673	413592.8001	99413.03004	1244875.81	344512.9512	136453.3857	526235.5041	840278.8062	302394.8545	69462.92897	204258.6581			1165032.984	30150.30924		887349.8082		358832.5726	150716.801	204298.4076	397740.1135		Peak Found	High	High	High	High	High	High	Peak Found	Peak Found	Peak Found	Peak Found	Peak Found	High	High	High	Peak Found	Peak Found	Peak Found	Peak Found	Peak Found	Peak Found	Peak Found	Peak Found	Peak Found	High	Peak Found	High	Peak Found	Peak Found	High	Peak Found	Peak Found	Peak Found	High	High	High	High	Peak Found	Peak Found	High	High	Peak Found	Peak Found	Peak Found	High	Peak Found	Peak Found	Peak Found	Peak Found	Peak Found	Peak Found	Peak Found	Peak Found	Peak Found	Peak Found	Peak Found	High	Peak Found	Peak Found	Peak Found	Peak Found	Peak Found	Peak Found	High	Peak Found	High	High	Peak Found	High	High	Peak Found	Peak Found	Peak Found	High	Peak Found	High	Peak Found	Peak Found	Peak Found	High	Peak Found	Peak Found	High	High	Peak Found	Peak Found	Peak Found	Peak Found	Peak Found	Peak Found	Peak Found	Peak Found	Peak Found	Peak Found	Peak Found	Peak Found	Peak Found	Peak Found	Peak Found	Peak Found	Peak Found	Peak Found	Peak Found	Peak Found	Peak Found	Peak Found	Peak Found	Peak Found	Peak Found	Peak Found	Peak Found	Peak Found	Peak Found	Not Found	Not Found	Peak Found	Peak Found	Peak Found	Peak Found	Not Found	Peak Found	Peak Found	Peak Found	Peak Found	0	0	High	High		0.00003163		0.00006679	9.84	740.3	489.9	489.9	1.43534E-10	2.18297E-11	0	0	1.55522E-08	2.37283E-09	0	0	3.23	41.64	K.GHFSISIPVK.S	[522-531]	Used
	High	[K].NEDSLVFVQTDK.[S]		1	268	P01023	P01023 [124-135]		0	1394.6798	11	0.808489791	0.788225707	0.810184102	28494404.99	30614542.81	51023758.8	43243314.98	41631656.63	20198469.63	3714006.434	6155570.552	7410207.181	9616637.677	10371430.13	7876434.941	71810627.14	82991408.33	72440149.15	6128291.953	14227424.79	13800894.88	9463621.606	7909842.779	27922227.59	7730709.53	7328141.73	78232639.52	13440402.18	48136465.61	3902821.445	3961187.644	10536536.55	12019681.42	15210513.07	14013334.55	29027603.17	158693972.8	62436680.01	25946407.62	50990356.62	24320400.65	20794476.8	14524091.29	5934176.353	15509001.43	22242146.61	7547390.946	201530287.2	38536474.71	38275757.98	14288497.14	38592605.03	19866739.13	1536632.624	5280455.604	5941746.573	11292885.4	2332988.945	3783312.245	5242091.307	6478336.686	1427408.526	2513984.59	2625710.247	85711054.17	3289392.62	21162695.45	3591009.375	6069872.282	4893553.782	24401005.61	19326803.92	7777639.214	46583563.51	4085646.556	23666249.67	10086427.8	11564986.41	198437019.5	51219611.74	15905814.48	67605868.12	16450646.91	4323922.756	6621777.228	5646012.262	9544967.015	6945154.639	7288022.988	5474155.518	7284733.123	5528305.898	4985254.107	6762455.633	15666863.41	1405053.912	1972115.853	9678485.703	5060266.696	3275539.348	3181922.649	7696412.353	3460673.578	17877520.65	14584365.43	4957895.869	24700255.13	7757544.041	8253530.435	5506834.292	33469858.58	11470399.74	8683370.217	4386699.852	9905478.18	5315645.769	7919427.267	3102732.853	3908355.988	3965874.853	3590315.342	4249666.353	5734808.872	5761345.38	13663799.15	2457400.903	7889001.91		High	High	High	High	High	High	Peak Found	High	High	High	High	High	Peak Found	Peak Found	High	High	High	High	High	High	Peak Found	High	Peak Found	High	High	High	High	Peak Found	High	High	High	High	Peak Found	High	Peak Found	Peak Found	Peak Found	High	High	High	High	High	High	Peak Found	High	High	High	High	High	Peak Found	High	High	High	High	High	High	High	High	Peak Found	Peak Found	High	High	High	Peak Found	Peak Found	High	High	High	High	High	Peak Found	High	High	High	High	High	High	High	Peak Found	High	High	High	Peak Found	High	High	High	High	High	High	High	High	High	High	High	High	High	High	High	High	High	High	High	High	High	High	High	High	High	Peak Found	High	High	High	High	High	High	High	High	Peak Found	High	Peak Found	High	Peak Found	High	High	0	124	High	High		0.00001637		0.000002557	9.71	656.4	488	488	1.93041E-10	2.99097E-11	0	0	2.09162E-08	3.28751E-09	0	0	2.82	47.31	K.NEDSLVFVQTDK.S	[124-135]	Used
	High	[K].PLLVEPEGLEK.[E]		1	410	P01023	P01023 [902-912]		0	1223.68818	21	0.977611607	0.985164451	0.788024554	40423826.1	51374615.43	117699778.5	80217802.2	225512277.7	46599005.39	10063620.79	13743540.27	16222583.89	8477928.612	15143718.43	18253599.67	142547088.7	527017554.3	94636396.83	27230131.95	26887556.95	15322954.12	33706499.12	58973077.86	41786111.58	35726213.38	37289794.97	144086796.2	69755847.35	158797987.1	23030501.63	13514925.6	59641657.6	22694518.39	20696104.91	50554842.16	100000780.4	604644844.9	195147793.3	107267556.8	261067403.6	52920310.24	59421678	43507374.52	13935044.57	24769860.34	83128290.58	11343508.64	1010448120	80714045.34	49892836.84	40384230.99	85345083.83	54548293.32	6907884.672	18063439.16	32022221.65	34443669.23	7204111.223	16051198.67	11970915.32	19622897.77	9551089.93	8520135.579	4071114.269	157789957.4	14818909.76	51055554.3	14492700.73	10712900.86	52235886.75	40466617.67	38868514.93	18637953.32	90235505.2	7034783.863	24940950.98	31909058.9	10263687.66	540097315.2	71114523.59	55697834.32	225921221.3	49762865	21618415.36	16909850.81	25145773.66	40010826.35	118067709.1	258022786.8	120215570.3	254709695.3	206344024.3	254781701.3	147589198.1	542635430.7	165522273.4	64986619.03	254757586.7	517645079.6	299020924.3	192258722.3	99093447.53	62005351.39	30356250.46	39187148.94	16776504.97	9258747.628	6068193.134	38373750.16	17864784.61	98178197.68	28453895.85	20236772.57	26251097.86	67196157.47	25796026.28	23821156.64	11099035.57	7614412.375	5368743.824	14633134.83	17880862.01	17400054.89	55742917.85	7028308.464	26813757.17	29269405.99		High	High	High	High	High	High	Peak Found	High	High	High	High	High	High	High	High	High	High	High	High	High	High	High	High	High	High	High	High	High	High	High	High	High	High	High	High	High	High	High	High	High	High	Peak Found	Peak Found	High	High	High	High	High	High	High	High	High	High	High	High	High	High	Peak Found	High	High	High	High	High	High	High	High	High	High	High	High	High	High	High	High	High	High	High	High	High	High	High	High	Peak Found	High	High	High	High	High	High	High	High	High	High	High	High	High	High	High	High	High	High	High	High	High	High	High	High	High	High	High	High	High	High	High	High	Peak Found	High	High	Peak Found	High	High	High	High	High	0	902	High	n/a					9.38	674.1	471.3	471.3	4.17969E-10	6.33152E-11	0	0	4.52876E-08	6.89605E-09	0	0		51.53	K.PLLVEPEGLEK.E	[902-912]	Used
	High	[K].PVPGHVTVSICR.[K]	1xCarbamidomethyl [C11]	1	121	P01023	P01023 [259-270]		0	1321.70452	11	0.723405799	0.759293788	0.549182145	15134957.08	19851916.72	18943941.23	19584640.35	119926404	13480505.39	26518012.95	21025692.43	15091701.98	9907813.119	13727501.19	3728107.674	75932264.42	143182382.6	101894710.5	3521212.312	21606815.98	5807174.121	3144461.762	3848414.127	16393620.05	21184616.33	5388310.652	49771513.28	26111416.78	61001629.67	22820366.9	17400163.65	25614050.95	21681495.43	24225506.03	23090568.6	50834120.28	2815812315	131422074	50873366.76	56354638.36	33193736.59	69970328.18	35281809.26	20699995.69	11697140.74	58174686.68	6873383.852	610162952.3	106699730.4	5620359.621	6298276.685	5968250.966	9593634.116	1254083.491	4615210.156	3852531.332	2435724.983	408702.6888	1254371.843	8328063.099	3723475.082	1363891.244	168110.2077	3510166.599	191511229.6	909712.6076	12586066.83	13004205.38	12060439.52	9451325.096	25145412.17	22052075.88	4206064.501	22453841.01	12243885.17	56463243.05	23082804.41	9288861.434	110785603.2	75511311.05	5938267.285	124502305.1	19386763.65	12283711.67	1086149.895	11405233.69	8582754.377	244632.5472	140925.1925	1041566.74		448698.0316	128194.53	3388278.41	1264524.533	342834.4725	665914.7521	420367.7967	1030591.169	933527.6418			310267.7504	4223006.409	6396859.232	2381980.038	6373626.899	3275263.242	4850364.232	666606.8952	1137871.815	573448.9673	2372101.618	256126.64	547490.0216	127890.2431	8267284.459	2841031.058	1509071.466	2355330.637	2580467.547	7425586.981	4076312.025	1450636.167	5132252.689	699351.6496	1779026.567		High	High	High	High	High	Peak Found	High	High	High	High	High	Peak Found	High	Peak Found	High	Peak Found	High	Peak Found	Peak Found	Peak Found	High	Peak Found	Peak Found	High	High	High	Peak Found	High	High	High	High	High	High	High	High	High	High	High	High	High	High	Peak Found	High	Peak Found	High	High	Peak Found	High	Peak Found	Peak Found	Peak Found	Peak Found	Peak Found	Peak Found	Peak Found	Peak Found	High	Peak Found	Peak Found	Peak Found	Peak Found	High	Peak Found	Peak Found	Peak Found	Peak Found	Peak Found	Peak Found	Peak Found	Peak Found	Peak Found	High	High	High	High	Peak Found	High	Peak Found	High	Peak Found	Peak Found	Peak Found	Peak Found	Peak Found	Peak Found	Peak Found	Peak Found	Peak Found	Peak Found	Peak Found	Peak Found	Peak Found	Peak Found	Peak Found	Peak Found	Peak Found	Peak Found	Peak Found	Peak Found	Peak Found	Peak Found	Peak Found	Peak Found	Peak Found	Peak Found	Peak Found	Peak Found	Peak Found	Peak Found	Peak Found	Peak Found	Peak Found	Peak Found	Peak Found	Peak Found	Peak Found	Peak Found	Peak Found	Peak Found	Peak Found	Peak Found	Peak Found	Peak Found	Peak Found	0	259	High	n/a					8.43	602.1	421	421	3.69433E-09	5.0801E-10	0	0	4.00286E-07	5.54854E-08	0	0		34.84	K.PVPGHVTVSICR.K	[259-270]	Used
	High	[K].AIGYLNTGYQR.[Q]		1	416	P01023	P01023 [1004-1014]		0	1255.64296	5	0.788716866	0.975337601	0.943587755	99379640.63	56015730.7	102919445	110944298	124446812.5	34642030.87	18646662.54	19764094.11	19088884.99	18024728.16	23136786.89	23063227.31	111190739	221315480.7	135974521	12709522.7	33687355.99	41950461.27	40441010.35	36015937.49	99015075.82	34903214.52	49805831.51	112348483.1	47387296.72	70401187.87	19708469.88	12693376.1	39651371.58	31648129.37	32107527.33	33210929.88	81468251.5	297597142.6	143863802.5	56414457.48	189880224.4	65979043.92	79259203.55	51243511.67	38612033.36	51197498.8	77379176.53	31220572.57	329189618.7	127148624.5	46123625.5	36122841.2	65931237.03	58773969.68	2023148.655	20857158.09	17187335.32	37822546.33	3836695.405	12946097.1	29707531.37	16656772.39	9491510.52	9960359.699	13627289.95	145046319.6	6784020.71	47568322.13	19116975.86	23608976.35	38781078.05	53701122.23	45244728.64	15124461.72	88639272.76	8574636.284	54503370.1	36117703.18	21734980.45	394255800.2	135144270.3	66745500.91	157395011	80762521.04	6067590.121	6541498.238	18555004.04	30147314.29	11556997.49	25497838.74	22243243.14	12240708.17	14109986.41	13225758.54	10685602.08	10110926.57	17659302.45	2780699.156	10116754.86	4095985.864	15367489.26	11436847.23	2361117.578	4331441.573	37825522.52	27369397.77	10298531.11	38838719.15	34407866.01	31194611.98	3454153.603	69462039.02	41299218.15	37386564.18	21560555.05	31473311.08	8537633.316	22878662.28	8952387.006	10261448.01	10806336.01	17037304.87	14623915.43	34395334.93	19788866.75	26316930.34	4046852.843	9317225.332		High	High	High	High	High	High	High	High	High	High	High	High	High	High	High	High	High	High	High	High	High	High	High	High	High	High	High	High	High	High	High	High	High	High	High	High	High	High	High	High	High	High	High	High	High	High	High	High	High	High	High	High	High	High	High	High	High	High	High	High	High	High	High	High	High	High	High	High	High	High	High	High	High	High	High	High	High	High	High	High	High	High	High	High	High	High	High	High	High	High	High	High	High	High	Peak Found	High	Peak Found	High	Peak Found	Peak Found	High	High	High	High	High	High	High	High	High	High	High	High	High	High	High	Peak Found	High	High	Peak Found	High	High	High	Peak Found	High	0	1004	High	High		0.00001637		0.00001146	8.38	616.6	424.3	424.3	4.17969E-09	5.62214E-10	0	0	4.52875E-07	5.95973E-08	0	0	2.38	40.68	K.AIGYLNTGYQR.Q	[1004-1014]	Used
	High	[K].SLNEEAVKK.[D]		1	278	P01023	P01023 [1169-1177]		1	1017.5575	8	0.925977553	0.937198588	0.956692886	30144867.16	38843523.46	68864686.27	27769979.97	6136036.598	25377692.22	31621178.67	16727173.25	20072316.16	16966271.88	26292969.76	12957191.57	51278059.1		9440510.398	13440134.49	18733064.24	28973631.94	25232945.89	27261439.48	43324033.36	30477779.24	21364487.61	51042383.57	7514718.107	39104103.37	19427598.91	12544062.07	34071605.33	20314221.21	22325699.55	45950386.71	59117181.85	340598912.2	15563600.46	37513927.61	160597341.4	5113132.754	5093876.732	16947362.81	374270.4772	14534046.22	65421523.64	14924985.16	13419682.64	42678801.54	28050646.74	21752419.13	56655101.3	42770480.87	4925651.839	9826191.07	11081387.96	16912174.76	2546280.885	14923676.84	19480722.36	15285942.02	6543962.528	7910741.112	12493140	64844926.02	4548612.593	39705653.51	24307947.18	10730730.91	24533597.54	51063187.05	38190978.93	27316839.25	49235079.47	8898469.634	24703818.66	29698005.36	15834334.17	268034260.2	44659087.23	29453480.27	2223130.501	1236094.126	12430091.2		30876031.91	20945097.41	4061002.622	3511529.694	1858865.569	689495.7282	2171477.267	23480477.05	580536.5624	2685455.674	13209455.38	242444.0401		3671828.863	4865519.202	1394684.094	318814.1622	1719160.953	2385756.267	111703.9921		31023143.52	22101372.65	19666624.38		57761415.12	22534047.98	1726520.222	574682.1539	1619044.074	1281431.326	15775673.67	8453637.453	885052.8901	6839414.756	8166025.703	1327792.628	13858235.48	3334270.863	17676780.11		951962.0379		High	High	High	High	High	High	High	Peak Found	High	High	High	High	High	High	High	High	High	High	High	High	High	High	High	High	High	High	High	High	High	High	High	High	High	High	High	High	High	High	High	High	High	High	High	High	High	High	High	High	High	High	High	High	High	High	High	High	High	High	High	High	High	High	High	High	High	High	High	High	High	High	High	High	High	High	High	High	High	High	High	High	High	Peak Found	High	High	Peak Found	Peak Found	Peak Found	Peak Found	Peak Found	Peak Found	Peak Found	Peak Found	Peak Found	Peak Found	High	Peak Found	Peak Found	Peak Found	Peak Found	Peak Found	High	High	High	High	High	High	Peak Found	High	High	High	High	High	High	High	High	High	High	High	High	High	Peak Found	High	Peak Found	Peak Found	0	1169	High	High		0.00003536		0.0002528	8.36	650.8	227.9	227.9	4.40412E-09	6.13042E-10	0	0	4.77192E-07	6.61196E-08	0	0	2.88	21.35	K.SLNEEAVKK.D	[1169-1177]	Used
	High	[K].LPPNVVEESAR.[A]		1	576	P01023	P01023 [935-945]		0	1210.64263	17	0.613056393	0.901247418	0.489677224	115722926.1	237400592.3	251717388.4	137279444	181740607.7	53532400.94	55390399.58	57154016.26	24635624.47	30743583.94	37130393.78	36421053.11	202540234.1	521341866.2	443609657.6	46703855.17	64363948.29	65691824.45	74346752.99	101120625.3	136229687.3	77163922.79	62211436.68	117401706.2	99682398.33	234369178	39478616.81	32342815.54	65060437.06	59577355.64	67319680.6	149297842.9	103426147.2	687811250.6	454031804.2	180469643.6	140376973.6	134320689.5	250982378.5	105889230.5	55874847.93	112403180	161569221.1	52151622.07	526760214.4	158336999.4	122733409.4	47150525.71	91146531.51	98804483.35	33083773.88	34157475.31	44807967.29	66814007.97	20286593.37	80955199.38	56580741.62	31044896.93	25106360.73	52017602.14	24295574.3	1314734332	41945386.25	80381477.61	32587922.7	39424729.55	83796862.3	138520868.9	126072607.6	81213381.31	127714695.1	30337533.17	207908752.4	145976215.1	66195486.39	343873566.6	163940606.7	115335335.2	283926239.7	328300514.2	36400236.91	94524223.49	43441879.78	58294226.65	57425360.97	82768762.26	77106706.38	170862168.6	81088863.66	99647003.29	61831679.07	63772314.13	54124862.94	17907900.36	110365580.8	90877747.57	36951569.46	71230666.19	190213377	14608902.31	115824961.2	132044814.2	30149325.69	92547542.98	139448401.1	126286797.9	26167164.02	159261802.8	90280732.89	95939345.76	62190767.66	134537056.2	48764190.17	51831173.97	57671800.49	38986096.26	39846639.79	32143336.85	43874381.04	117931084.5	85285109.43	66805489.35	52192585.47	52218577.59		High	High	High	High	High	High	High	High	High	High	High	High	High	High	High	High	High	High	High	High	High	High	High	High	High	High	High	High	High	High	High	High	High	High	High	High	High	High	High	High	High	High	High	High	High	High	High	High	High	High	High	High	High	High	High	High	High	High	High	High	High	High	High	High	High	High	High	High	High	High	High	High	High	High	High	High	High	High	High	High	High	High	High	High	High	High	High	High	High	High	High	High	High	High	High	High	High	High	High	High	High	High	High	Peak Found	High	High	High	High	High	High	High	High	High	High	High	High	High	High	High	High	High	Peak Found	High	High	0	935	High	High		0.00002385		0.00001593	8.28	616.4	372.5	372.5	5.19427E-09	6.60891E-10	0	0	5.62806E-07	6.99791E-08	0	0	2.33	36.93	K.LPPNVVEESAR.A	[935-945]	Used
	High	[K].FQVDNNNRLLLQQVSLPELPGEYSMK.[V]	1xOxidation [M25]	1	5	P01023	P01023 [1290-1315]		1	3048.5459	0																																																																																																																																No Quan Values	Not Found	Not Found	Not Found	Not Found	Not Found	Not Found	Not Found	Not Found	Not Found	Not Found	Not Found	Not Found	Not Found	Not Found	Not Found	Not Found	Not Found	Not Found	Not Found	Not Found	Not Found	Not Found	Not Found	Not Found	Not Found	Not Found	Not Found	Not Found	Not Found	Not Found	Not Found	Not Found	Not Found	Not Found	Not Found	Not Found	Not Found	Not Found	Not Found	Not Found	Not Found	Not Found	Not Found	Not Found	Not Found	Not Found	Not Found	Not Found	Not Found	Not Found	Not Found	Not Found	Not Found	Not Found	Not Found	Not Found	Not Found	Not Found	Not Found	Not Found	Not Found	High	Not Found	Not Found	Not Found	Not Found	Not Found	Not Found	Not Found	Not Found	Not Found	Not Found	Not Found	Not Found	Not Found	Not Found	Not Found	Not Found	High	Not Found	Not Found	Not Found	Not Found	Not Found	Not Found	Not Found	Not Found	Not Found	Not Found	Not Found	Not Found	Not Found	Not Found	Not Found	Not Found	Not Found	Not Found	Not Found	Not Found	Not Found	Not Found	Not Found	Not Found	Not Found	Not Found	Not Found	Not Found	Not Found	Not Found	Not Found	Not Found	Not Found	Not Found	Not Found	Not Found	Not Found	Not Found	Not Found	Not Found	Not Found	Not Found	Not Found	Not Found	Not Found	0	0	High	High		0.00001637		2.37E-08	8.22	588.7	542.1	542.1	5.95881E-09	7.30567E-10	0	0	6.45645E-07	7.60432E-08	0	0	6.19		K.FQVDNNNRLLLQQVSLPELPGEYSMK.V	[1290-1315]	Not Used
	High	[K].GPTQEFKK.[R]		1	179	P01023	P01023 [109-116]		1	934.49926	4	0.966071563	0.590249168	0.956526341	96258460.84	109438544	152411294	44983741.45	49200735.76	182786229.4	583717082.2	81222485.66	307072336.8	18766217.42	126053745.4	16425736.94	38957050.55	5989873.467		97618817.89	64107082.95	198888357.3	14531903.62	469241712.7	186189123.1	220636173.7	574807182.9	123052381.9	68722192.91	27456070.91	37419626.02	159272931.3	64558547.79	62393573.5	52332476.38	66725308.52	71141053.48	74877044.7	2588018.422	42785544.99	39743828.02	2754157.218	14377275.74	27364522.12	2773011.721	22186409.11	86772838.49	435561452.3	21799426.5	75299660.59	336290476.2	166553634	206138358.9	212078805.4	347263500.7	494236493.9	572389282.4	173186667.9	306784212.7	347494413.2	47778144.77	23969923.98	520386962.5	579636141	500775578.8	11310252.91	407173428.3	39738130.25	247782288.9	28513047.63	562831339	177184787.5	166070722.8	181632763.2	163888958.6	215390721.4	13655916.72	49627226.83	37055591.39	25969913.32	15710043.11	45642548.38	13224464.74	14819395.5	477248168.4	934915.4594	35794206.6	100710042.7	530271.9175	1768348.148	4802291.348			889977.5051	5983477.926	2543117.625		309269.9973	11457321.06	1909198.571			876606.35	740210.0607	926576548.5	420317198.5	2841215.016	82772698.26	513324268	460788875.3	2354413.015	387823142.7	303800567.4	426698177.1		547680901.6	90821182.32	461503458.4	453652741.6	179003955.6	431404876.1	63281915.51	258719471	430291132.3	883414.2768	387021827.3				High	High	High	High	High	Peak Found	High	High	High	High	Peak Found	High	High	High	High	Peak Found	High	Peak Found	High	High	High	High	High	High	High	High	High	High	High	High	High	High	High	High	High	High	High	High	High	High	High	High	High	Peak Found	High	High	High	Peak Found	High	High	Peak Found	Peak Found	High	High	Peak Found	Peak Found	Peak Found	Peak Found	High	High	High	High	Peak Found	High	High	High	High	Peak Found	High	High	High	Peak Found	High	High	High	High	High	High	High	High	High	Peak Found	High	High	Peak Found	Peak Found	Peak Found	Peak Found	Peak Found	Peak Found	Peak Found	Peak Found	Not Found	Peak Found	Peak Found	Peak Found	Not Found	Peak Found	Peak Found	Peak Found	High	Peak Found	Peak Found	High	Peak Found	Peak Found	Peak Found	High	High	Peak Found	Not Found	Peak Found	Peak Found	Peak Found	Peak Found	Peak Found	Peak Found	High	Peak Found	Peak Found	Peak Found	Peak Found	Peak Found	Peak Found	0	0	High	High		0.0005533		0.00532	8.15	650.5	235.5	235.5	7.04061E-09	8.38211E-10	0	0	7.6286E-07	8.77851E-08	0	0	2.26	19.13	K.GPTQEFKK.R	[109-116]	Used
	High	[K].SIYKPGQTVK.[F]		1	152	P01023	P01023 [136-145]		0	1120.63609	13	0.758123154	0.919190886	0.741693639	63823292.23	39479228.29	75973377.46	35036025.11	125518296.1	25881859.97	8708454.719	9952398.486	26070898.3	16391711.63	33902548.05	17123580.98	78226256.31	169400777.8	98876200.51	12925353.88	25488485.56	21169471.72	14814981.88	6730277.622	26140152.08	18346334.59	12025897.29	91266623.77	50771256.9	64283678.23	28170208.82	8581174.54	43779630.73	25759033.38	34427244.05	40677667.53	67001572.37	155696234	132263955.3	62862948.44	28928010.72	48142657.7	93612407.31	34582668.78	31844925.82	30794248.51	88114816.21	13325635.92	307033667.9	44112199.29	21661962.8	12799566.67	29320621.25	19826211.03	5264792.203	8810473.559	6013609.534	10470237.44	1021632.793	5039752.935	13623552.43	11972210.28	4024544.483	6947726.544	6915880.585	211627316.5	6069389.506	20090793.45	10295248.24	7343400.405	8847990.01	27863923.14	18682674.06	8090382.618	46898207.54	14199700.99	50830986.43	34374216.2	18116748.2	62834457.45	115745919.7	33167371.07	169547706.8	8094961.7	17063551.85	237909.3409	18563176.07	13247443	2864711.724	3121881.63	8688448.141	1237404.127		5664410.812	6574684.217	3383605.34	1812910.216	833092.5546	13101531.19		796097.3043	1741294.934	3857760.94	750346.0539	9198522.541	12668209.57	6370007.532	9760240.275	17094749.8	19524109.13	2996082.167	12134529.12	6762538.55	8980484.98	10967662.17	19847176.58	10841026.73	12063153.3	9822704.248	10410551.44	12435263.84	5476669.031	9908162.898	10932791.27	4834074.53	19318555.03	8323279.383	4540092.969		High	High	High	High	High	High	Peak Found	High	Peak Found	High	High	High	High	High	High	High	High	High	High	Peak Found	High	High	High	Peak Found	Peak Found	Peak Found	High	Peak Found	Peak Found	High	Peak Found	Peak Found	Peak Found	High	Peak Found	High	Peak Found	Peak Found	Peak Found	High	Peak Found	High	High	High	High	High	High	High	High	High	Peak Found	Peak Found	High	Peak Found	Peak Found	Peak Found	High	High	Peak Found	High	Peak Found	High	Peak Found	High	High	High	High	High	High	High	High	High	High	High	Peak Found	Peak Found	High	Peak Found	High	Peak Found	Peak Found	Peak Found	High	High	Peak Found	Peak Found	Peak Found	Peak Found	Not Found	Peak Found	Peak Found	Peak Found	Peak Found	Peak Found	Peak Found	Peak Found	Peak Found	Peak Found	Peak Found	Peak Found	High	Peak Found	Peak Found	Peak Found	Peak Found	Peak Found	Peak Found	Peak Found	Peak Found	Peak Found	Peak Found	Peak Found	Peak Found	Peak Found	Peak Found	Peak Found	Peak Found	Peak Found	Peak Found	Peak Found	Peak Found	Peak Found	Peak Found	Peak Found	0	136	High	High		0.00002708		0.00005072	7.96	652	179.9	179.9	1.09895E-08	1.24089E-09	0	0	1.19073E-06	1.25003E-07	0	0	2.03	23.39	K.SIYKPGQTVK.F	[136-145]	Used
	High	[R].NQGNTWLTAFVLK.[T]		2	63	P01023; P20742	P01023 [1035-1047]; P20742 [1041-1053]		0	1491.79544	4	0.425852856	0.887017672	0.682804258	54189.98894	126429.582	60453.43734	44366.28615	136062.7736		147570.2887	30470.9773			27756.52582	11644.6604	98786.36532	95966.98359	4020.149359	2343.243276	42016.49383	2776.373022	19301.39367	22980.95262	1453.853357	1284.375485		69963.8895	27000.20206		14740.35397	36716.68347		30255.82772		116439.1165	344226.4151		147651.4571		1571363.372	92942.48434	12493.03006	48268.96518	17889.12401		5668.873659		87882.53735	258718.2561	814722.5369		565380.7819	10506.09835	108438.3511	140014.6079		51797.80206		155073.8637		190222.2541	13805.56894			838849.8068	18137.09681	439006.541	4340.264112	236016.0398	5111.055002	402728.1601	325155.1548	2073.217953	545256.3214		670891.9177	141751.7245			839362.5271	54909.98277	2862.241334	51135.47635	505074.8238	268690.0747		30479.27428	2225944.574	392021.4774	484266.7868	220590.5774	112198.4812	404644.4247	528420.5285	616223.4201	14487.86266		58712.99007	1374942.75	221674.8349	413376.0708	780729.8592	197340.4229	754106.2588		1256677.417	638618.6168			920538.2986	755483.359	434276.7446		158763.2417	133272.3822		27326.43473		134422.38		51568.76465	311136.8574		1714792.4	648051.8107	875407.0533	435239.6792	Shared	Peak Found	Peak Found	Peak Found	High	Peak Found	Not Found	High	Peak Found	High	Peak Found	Peak Found	Peak Found	Peak Found	High	Peak Found	Peak Found	Peak Found	High	Peak Found	Peak Found	High	Peak Found	High	High	Peak Found	Peak Found	Peak Found	Peak Found	Peak Found	Peak Found	Peak Found	Peak Found	Peak Found	Peak Found	Peak Found	Peak Found	Peak Found	Peak Found	Peak Found	Peak Found	High	Peak Found	Peak Found	Peak Found	High	Peak Found	High	Not Found	High	High	Peak Found	Peak Found	High	Peak Found	Not Found	Peak Found	Not Found	Peak Found	Peak Found	Not Found	Peak Found	High	Peak Found	High	High	Peak Found	High	High	High	Peak Found	Peak Found	High	High	Peak Found	Peak Found	High	Peak Found	Peak Found	High	Peak Found	Peak Found	Peak Found	Peak Found	Peak Found	Peak Found	Peak Found	Peak Found	Peak Found	Peak Found	Peak Found	Peak Found	Peak Found	Peak Found	Peak Found	Peak Found	Peak Found	Peak Found	Peak Found	Peak Found	Peak Found	Peak Found	Peak Found	Peak Found	Peak Found	Peak Found	Peak Found	Peak Found	Peak Found	Peak Found	Peak Found	Peak Found	Peak Found	Peak Found	Peak Found	Peak Found	Peak Found	Peak Found	Peak Found	Peak Found	Peak Found	Peak Found	Peak Found	Peak Found	Peak Found	0	0	High	High		0.00001637		0.000000628	7.46	584	505	505	3.46398E-08	3.51795E-09	0	0	3.75326E-06	1.78779E-05	1.72485E-05	0.000382409	3.28	72	R.NQGNTWLTAFVLK.T	[1035-1047]	Used
	High	[K].GPTQEFK.[K]		1	337	P01023	P01023 [109-115]		0	806.40429	17	0.035056901	0.081903644	0.837298194	33936506.49	31400798.18	67089127.66	30323087.06	46139532.34	109535882.1	96368199.84	50658858.28	81760743.09	49582125.14	93901862.68	47265084.53	213024113.5	390346279.6	222156128.9	77625319.75	126760204.6	183054300.7	89291877.89	136771515.5	184363015.6	96867728.36	72989643.77	290075136.2	175917456.4	121120468.8	137406567.6	96711606.06	175314071.6	118549423.9	132000030.2	86723667.62	214714834.1	784730308.2	24012460.92	129345295.4	486556262.3	14419082.35	44927990.8	40836891.89	7046485.635	15117839.27	195045463.9	80002365.44	90822138.36	209453752.5	100367956.4	92353542.82	194310128.5	180113949.4	33022818.63	58501507.07	56291655.31	92076577.21	14610952.52	62116952.21	63676909.49	36439342.54	28395744.4	24703217.75	40710577.76	60677943.8	24467770.85	117188845	51856679.14	44213089.39	131145498.3	184774767.7	128091141.3	105751220.8	43845353.82	33649519.66	25558681.43	86859008.31	56115169.8	722665184.1	23892155.82	127369943.9	64592540.27	15385568.46	53344674.33	25607807.2	76614591.76	71256651.94	10858646.38	29827186.91	29965339.23	10593518.94	12582618.95	13567730.03	15286766.93	8992399.195	11352113.56	2513322.11	62162157.8	12563670.66	15013568.13	7240109.281	28466419.39	4613133.739	223410884.4	118813283.9	36432331.28	94164411.18	95850699.3	102817335.6	11294753.89	188838644	100182232.3	39815926.28	21343978.37	74780963.9	20098115.33	65635249.53	33110189.39	9220123.545	50872724.67	25538359.67	13066079.45	55262480.6	21523459.4	62529383.88	18701295.18	24080641.9		High	High	High	High	High	High	High	High	High	High	High	High	High	High	High	High	Peak Found	High	High	High	Peak Found	High	High	High	High	High	High	High	High	High	High	High	High	Peak Found	High	High	High	High	High	High	High	High	High	High	High	High	High	High	High	High	High	High	High	High	High	High	High	High	High	High	High	High	High	High	High	High	High	High	High	High	High	High	High	High	High	High	Peak Found	High	High	High	High	Peak Found	High	High	High	High	High	High	Peak Found	High	High	Peak Found	High	High	High	Peak Found	Peak Found	Peak Found	Peak Found	Peak Found	High	High	High	High	High	High	High	High	High	High	High	High	High	High	Peak Found	High	High	High	High	High	High	High	High	High	0	0	High	High		0.001778		0.01692	7.11	655.7	194.6	194.6	7.67986E-08	8.97776E-09	0	0	8.32117E-06	3.13804E-05	3.06321E-05	0.000351124	2.19	23.91	K.GPTQEFK.K	[109-115]	Used
	High	[R].SASNMAIVDVK.[M]	1xOxidation [M5]	1	537	P01023	P01023 [1374-1384]		0	1150.57725	23	0.866708507	0.821275053	0.974080703	107997721.2	120734688.2	127093157.6	102679240.7	196334944.8	72391390.72	38158547.67	28160500.03	37630032.92	44401282.13	48530111.88	55860878.44	104126374	238824992.6	140207803.8	28950353.28	63886063.59	79063006.73	76529605.82	73484383.2	105745102.7	74456252.17	64128593.49	89235069.93	55159497.62	125836183.4	47382404.05	38926896.48	48153356.02	56679930.17	47015643.14	50848928.37	99592114.24	211688673.2	227546650.9	79265264.33	203232711.8	123121350.5	184748363.3	117897169	53239219.87	145249872.6	91211325.98	52922655.48	413356294.5	123557604.8	89010212.82	71034730.48	97796352.06	103679521	10743710.54	34120824.96	31227144.26	66081053.33	5911625.393	32505380.21	67016425.17	43525977.55	20256710.7	29899081.73	37014954.84	251050298.1	18929336.99	88212247.4	31414343.5	37770793.03	66616885.55	77451938.46	67003473.96	36155565.6	157018816.7	24940218.06	88990697.22	71638746.74	48305925.07	190145270.2	182854744	135501506.2	220361219.2	119012229.1	24869819.48	916191.2539	65605491.87	65569460.08	5857624.145	13268312.69	14949206.96	39366775.37	2033702.029	18421346.21	1348038.575	4379518.735	10237170.13	5222165.771	12958458.53	2790744.581	1734348.494	1032761.202	4743497.965	1401991.785	71085023.22	60162619.67	14721986.11	111353861.2	51020425.34	28998791.66	1457362.337	95961302.52	49730699.97	37655307.9	31318596.29	110875999.7	26075506.68	28638250.73	15496707.99	20902778.61	22408564.49	19835234.71	17299646.34	42167818.49	6538540.169	31662008.99	14762877.64	20293198.14		High	High	High	High	High	High	High	High	High	High	High	High	High	High	High	High	High	High	High	High	High	High	High	High	High	High	High	High	High	High	High	High	High	High	High	High	High	High	High	High	High	High	High	High	High	High	High	High	High	High	High	High	High	High	High	High	High	Peak Found	High	High	High	Peak Found	High	High	High	High	High	High	High	High	High	High	High	High	High	High	High	High	High	High	High	High	High	High	High	High	High	High	Peak Found	Peak Found	Peak Found	Peak Found	High	Peak Found	High	High	Peak Found	Peak Found	Peak Found	Peak Found	High	High	High	High	High	High	Peak Found	High	High	High	High	High	High	High	High	High	High	High	High	High	Peak Found	High	High	High	0	0	High	High		0.00002385		0.00001663	6.78	562.8	342.7	342.7	1.66109E-07	2.47186E-08	0	0	1.79979E-05	3.13804E-05	2.58055E-05	0.000322165	2.69	33.97	R.SASNMAIVDVK.M	[1374-1384]	Used
	High	[K].MVSGFIPLKPTVK.[M]		2	9	P01023; P20742	P01023 [1385-1397]; P20742 [1391-1403]		0	1416.82832	0	4.74369E-17	0.791882763	0.974080703	47107.91328	93123.48056	130419.6535	266285.1322	226817.8139	546465.0061					66015.59829													63736.96259		56144.22895												30032.3506																			30829.51808					189071.2299						73644.7039	679527.3148	460559.3258	184518.9334				11871.69919		33770.35289		2038371.363	423466.6495									1337439.767			1246065.499		211952.9535				564207.947																											Shared	Peak Found	Peak Found	High	High	Peak Found	Peak Found	Not Found	Not Found	Peak Found	Peak Found	Peak Found	Peak Found	Peak Found	Peak Found	Peak Found	Not Found	Not Found	Peak Found	Peak Found	Not Found	Peak Found	Not Found	Not Found	High	Peak Found	Peak Found	Peak Found	Not Found	Peak Found	Not Found	Not Found	Not Found	Not Found	Not Found	Not Found	Not Found	Not Found	Peak Found	Not Found	Not Found	Peak Found	Peak Found	Not Found	Not Found	Peak Found	Not Found	Not Found	Not Found	Not Found	Not Found	Not Found	Not Found	Not Found	Not Found	Not Found	Not Found	Peak Found	Peak Found	Not Found	Not Found	Not Found	Peak Found	Not Found	Not Found	Not Found	Not Found	Not Found	High	High	Peak Found	Peak Found	Not Found	Not Found	Not Found	Peak Found	Not Found	Peak Found	Not Found	Peak Found	Peak Found	Not Found	Not Found	Not Found	Not Found	Not Found	Not Found	Not Found	Not Found	Peak Found	Not Found	Not Found	Peak Found	Not Found	Peak Found	Not Found	Not Found	Not Found	Peak Found	Not Found	Not Found	Not Found	Not Found	Not Found	Not Found	Not Found	Not Found	Not Found	Not Found	Not Found	Not Found	Not Found	Not Found	Not Found	Not Found	Not Found	Not Found	Not Found	Not Found	Not Found	Not Found	Not Found	Not Found	Not Found	Not Found	0	1385	High	High		0.00002385		0.00001857	6.77	561.7	417.6	417.6	1.71377E-07	2.54601E-08	0	0	1.85686E-05	3.13804E-05	2.56437E-05	0.000320718	2.35	71.27	K.MVSGFIPLKPTVK.M	[1385-1397]	Used
	High	[R].SSGSLLNNAIK.[G]		2	221	P01023; P20742	P01023 [1082-1092]; P20742 [1088-1098]		0	1103.60551	7	0.808403298	0.653770625	0.474187833	89414360.96	83755545.76	141833544.7	134858796.7	138032287.6	41135607.67	40135299.64	30829877.51	40994321.14	27398888.92	44063840.03	28519544.11	172399119.2	314150160.6	222765459.1	21105907.01	54008191.16	76051538.2	44908799.09	9173593.277	71101566.65	37057329.86	29979326.99	117130088	72140947.47	166274559.8	29203547.48	16464497.34	67150018.86	63788341.36	31558123.82	56441045.56	123660804.2	302160227.8	253264251.4	69592909.05	342538070.7	112954382.1	127749702.9	107969324	31876945.88	83583301.64	88068036.57	46460081.2	521100063.1	109495864.7	46540500.23	50965521.19	104316837.8	93018892.66	1836491.873	1021206.4	6672958.156	15175944.05	1109938.369	2625996.935	35529963.98	15583074.47	2479460.937	5166540.7	4319985.91	345859162.7	1219106.942	74265341.48	6898539.176	7042808.118	31957725.62	50268364.16	35071657.15	17746283	130471789.9	15484286.7	93170867.94	52348140.85	39840067.39	499529394.4	146202447.6	23583885.59	251543927.1	24511566.44	3562495.679	6077632.743	47309024.28	13515672.12	3406760.298	9791623.321	1791166.418	2505106.592	33688678.42	9491891.275	11134620.48	85728632.92	954465.7193	7027026.678	7554422.699	89377771.46	27249037.94	7237047.853	35410748.85	8545752.415	6230346.183	12693938.84	2872573.226	11502288.6	5171609.595	5674291.884	2048633.145	4287365.776	6725636.051	5426479.106	3947425.565	7310548.145	2442091.98	2904661.102	4043961.456	3854174.059	1501806.92	5445613.594	4310026.478	4842246.623	3769827.452	6578410.608	3416728.187	1103747.059	Shared	High	Peak Found	High	High	High	High	High	High	High	High	Peak Found	Peak Found	High	High	High	High	High	High	High	High	High	High	High	High	High	High	High	Peak Found	High	High	High	High	High	High	High	High	High	Peak Found	High	Peak Found	High	High	High	High	High	High	High	High	High	High	High	Peak Found	High	High	High	High	High	Peak Found	High	Peak Found	High	Peak Found	High	High	High	High	High	High	High	High	High	High	High	High	High	High	High	High	Peak Found	High	High	High	High	High	High	Peak Found	Peak Found	Peak Found	Peak Found	Peak Found	High	Peak Found	Peak Found	Peak Found	Peak Found	Peak Found	High	Peak Found	High	Peak Found	Peak Found	Peak Found	Peak Found	Peak Found	Peak Found	Peak Found	Peak Found	Peak Found	Peak Found	Peak Found	Peak Found	Peak Found	Peak Found	Peak Found	Peak Found	Peak Found	Peak Found	High	Peak Found	Peak Found	Peak Found	Peak Found	Peak Found	Peak Found	0	1082	High	High		0.00001637		0.00001288	6.71	575.2	449.7	449.7	1.93893E-07	3.08278E-08	0	0	2.10081E-05	3.13804E-05	2.46233E-05	0.000314564	3.14	38.98	R.SSGSLLNNAIK.G	[1082-1092]	Used
	High	[K].VYDYYETDEFAIAEYNAPCSK.[D]	1xCarbamidomethyl [C19]	1	66	P01023	P01023 [1449-1469]		0	2548.08606	1	0.19291255	0.03729338	0.035859841	517148.9941	503021.3003	1569016.139	881792.8219	748842.0711	212095.2552			32506.12954	33562.46351	35527.83612	33417.18412	501593.8779	904600.068	420829.3809	24279.57556	70987.9132	80979.02872	76680.18783	84605.67487	123470.4237	48758.14372	24772.7584	169485.67	38000.85403	335183.6366	120786.07	20079.88772	83720.35105	73067.97766	76341.77404	36685.658	83375.47828	1718336.555	671590.2416		430562.936	389476.3242		257290.0119	122845.1071	114267.1976	91746.76254	91251.35278	2018117.808	262770.698	172184.4174	38835.80719	179815.5598	147511.7636			25605.31826	46703.42145		15008.57278	54722.36965			47727.0284		1275063.772		227193.9404	15513.48028	48066.30566	31770.42362	258721.0565	129498.9814	87650.01832	297648.9976	5252.860182		28487.3788	76531.81015	554584.4714	403336.3428	122204.7643	1062499.631				138255.9179	57661.24726						87295.74115											43647.4405	32315.80381		56111.21793	41801.36774			176547.1294		28181.44264	32008.73966	14794.95953						42710.89063				31771.67038				High	Peak Found	High	High	High	Peak Found	Not Found	Not Found	Peak Found	Peak Found	High	Peak Found	High	High	High	Peak Found	Peak Found	Peak Found	Peak Found	Peak Found	Peak Found	Peak Found	Peak Found	High	High	High	High	Peak Found	High	Peak Found	Peak Found	Peak Found	Peak Found	High	High	Not Found	High	Peak Found	Not Found	Peak Found	High	Peak Found	Peak Found	Peak Found	High	High	High	High	High	High	Not Found	Not Found	Peak Found	Peak Found	Not Found	Peak Found	Peak Found	Not Found	Not Found	Peak Found	Not Found	High	Not Found	High	Peak Found	Peak Found	Peak Found	High	High	High	High	Peak Found	Not Found	High	Peak Found	High	Peak Found	Peak Found	High	Not Found	Not Found	Not Found	High	Peak Found	Not Found	Not Found	Not Found	Not Found	Not Found	Peak Found	Not Found	Not Found	Not Found	Not Found	Not Found	Not Found	Not Found	Not Found	Not Found	Not Found	Peak Found	Peak Found	Not Found	Peak Found	Peak Found	Not Found	Not Found	Peak Found	Not Found	Peak Found	Peak Found	Peak Found	Not Found	Not Found	Not Found	Not Found	Not Found	Peak Found	Not Found	Not Found	Not Found	Peak Found	Not Found	Not Found	0	1449	High	High		0.00001637		0.000003615	6.6	430.2	430.2	430.2	2.49162E-07	4.27876E-08	0	0	2.69964E-05	3.13804E-05	2.30742E-05	0.000299491	2.61	61.45	K.VYDYYETDEFAIAEYNAPCSK.D	[1449-1469]	Used
	High	[R].VGFYESDVMGR.[G]		1	105	P01023	P01023 [705-715]		0	1259.5725	3	0.215032232	0.454759943	0.044764713	11391475.41	17691239.13	26157766.98	47227095.64	54494396.84	10303310.18	3075966.715	2425585.218	901721.0242	1163751.709	1197979.525	779135.3752	27482003.7	80960026.74	45185715.88	770539.851	2382574.85	7439821.657	1611875.422	227613.1843	3882339.332	4693446.151	489152.6556	16137090.1	7109949.86	17860379.34	4758006.967	1104503.919	4556278.182	2855728.689	2987163.374	7129224.76	11866269.43	47402082.99	61006446.14	12860226.43	41078336.77	3581681.009	13747192.95	6165956.666	5641601.129	1134010.211	16328077.1	12209656.21	103046983.1	8172208.704	3053884.352	2631557.625	6025151.097	13878151.6	53150.39243		2045523.845	931757.377	248417.0237	174605.9406	530330.751	1157757.401	405885.3604	1329546.235	811852.8352	82534931.92	142523.6735	5964854.38	886012.7787	871705.5123	964755.7766	12514823.95	6859201.035	2743426.587	18008932.9	935710.2715	5723305.198	8178486.149	1115881.803	104744761.3	25957396.02	593753.473	59825008.33	2728994.085	143216.1947		346273.4729	1010874.129				822860.6832	2330782.747					329234.1663		948709.0972	1167655.502	1157434.537	2372793.622	458627.8589				200691.4631	143917.8006	1146556.629		2927526.072	2074462.404	79426.72726	120829.1885	214087.4073	404708.567	562310.977	153320.1212	266501.9834	88483.68594	1477821.16	97590.79045	172787.6649		519289.6482	102942.1564	22479.25581		High	High	High	High	High	High	High	Peak Found	High	Peak Found	Peak Found	Peak Found	High	High	High	High	High	Peak Found	High	Peak Found	High	Peak Found	Peak Found	High	High	Peak Found	High	High	Peak Found	High	Peak Found	High	High	High	High	High	High	High	High	High	High	High	High	Peak Found	High	High	High	Peak Found	High	High	Peak Found	Peak Found	High	Peak Found	Peak Found	Peak Found	Peak Found	High	Peak Found	High	High	High	Peak Found	High	High	High	High	High	High	High	High	Peak Found	High	Peak Found	High	High	High	Peak Found	High	Peak Found	Peak Found	Not Found	Peak Found	Peak Found	Not Found	Not Found	Not Found	Peak Found	Peak Found	Not Found	Not Found	Not Found	Not Found	Peak Found	Not Found	Peak Found	Peak Found	Peak Found	Peak Found	Peak Found	Not Found	Not Found	Not Found	Peak Found	Peak Found	Peak Found	Not Found	Peak Found	Peak Found	Peak Found	Peak Found	Peak Found	Peak Found	Peak Found	Peak Found	Peak Found	Peak Found	High	Peak Found	Peak Found	Not Found	Peak Found	Peak Found	Peak Found	0	705	High	High		0.00001637		0.000007396	6.57	542.3	453	453	2.70716E-07	4.66624E-08	0	0	2.93316E-05	3.13804E-05	2.26078E-05	0.000294291	2.58	47.47	R.VGFYESDVMGR.G	[705-715]	Used
	High	[K].YDVENCLANK.[V]	1xCarbamidomethyl [C6]	1	263	P01023	P01023 [558-567]		0	1225.55176	8	0.786844573	0.545614694	0.999980747	126014886.1	88476740.4	231626243.9	143883966.4	216650679.9	81063478.64	39460032.93	26562056.45	32437576.26	26630967.92	39000005.78	13889580.55	138133279.9	235758552.7	205856098.5	8847865.56	36519321.18	79738133.71	34584700.17	49238145.62	110012244.8	42548600.39	47293794.4	136358626.5	75560945.8	148162677.8	25335123.8	17765870.19	58386954.06	35360556.98	30116302.87	56158196.26	99983504.74	245203344.5	258954564.3	70614968.2	218377021.1	134077020.6	91711127.39	62793111.46	27752151.63	57389402.12	85426858.22	44702388.14	339774137.3	128782765.9	55020628.64	55603478.55	148826478.3	106675343	7077117.953	38335168.07	32859050.27	55103323.27	4974216.829	44507327.03	26652566.13	16864966.22	12458251.45	12119547.14	13324237.93	430643271.8	13478199.45	79938579.66	21492246.05	32591640.23	55992901.57	104119758.8	83091515.91	38850290.61	130280016.8	13420281.91	76437056.08	37563640.63	34093722.42	494766463.4	186962697.3	108173379.4	259292804.8	152447897.8	11089056.13	24182810.7	46977709.53	48484135.39	42232020.56	319801232.1	18596245.44	154293323	3093061.615	185826845.7	116032690.1	1078262.812	84383389.79	8239790.951	37241357.17	4155096.854	4427102.943	10181286.45	3099760.973	2624357.582	99787312.82	78190745.83	24828950.37	112581734.7	65801647.6	89567439.05	24697800.19	243433824.5	152590914.9	79600588.24	46597841.09	123596106.4	40205979.12	41041793.7	13715879.86	22152901.24	45279068.17	19972676.91	36761004.51	52229901.84	39212335.53	71677087.61	30607540.97	47617755.32		High	Peak Found	High	High	High	High	High	Peak Found	High	Peak Found	High	High	High	High	High	High	High	High	High	High	High	High	Peak Found	Peak Found	High	High	High	High	High	High	High	High	High	High	High	High	High	Peak Found	High	High	Peak Found	High	High	High	High	High	High	High	High	High	High	Peak Found	Peak Found	High	High	Peak Found	High	High	High	Peak Found	Peak Found	High	High	Peak Found	Peak Found	Peak Found	High	High	High	High	High	High	High	High	High	High	High	Peak Found	High	Peak Found	High	High	High	Peak Found	High	High	High	High	High	High	High	High	High	Peak Found	High	Peak Found	High	High	High	Peak Found	High	High	High	High	High	High	High	High	High	High	High	High	High	High	High	High	High	High	High	Peak Found	High	High	High	High	0	0	High	High		0.00001637		0.000006239	6.42	539.3	501	501	3.80525E-07	6.98296E-08	0	0	4.12288E-05	3.13804E-05	2.05E-05	0.000278396	2.39	34.49	K.YDVENCLANK.V	[558-567]	Used
	High	[R].SASNMAIVDVK.[M]		1	84	P01023	P01023 [1374-1384]		0	1134.58234	4	0.716337388	0.841992928	0.460849443	21028010.8	21644865.95	48280220.25	41297548.79	86945233.57	20323581.76	11047118.01	9409690.874	3478857.796	3896352.533	9592935.137	8065207.753	56669534.93	126457933.1	77037234.57	3158395.844	7456626.962	10253930.8	7382261.687	8825406.006	39079142.36	19762530.4	10545483.34	55529964.35	14820152.11	38050192.3	4924767.147	2934605.303	13784316.65	11836179.26	13515263.53	22960772.15	38705898.57	3691239.38	119296641	44360515.32	3222545.537	32590411.36	28722270.86	16873404.7	13845793.81	25095698.89	45257276.2	15000081.83	289244954.6	30394257.08	16167853.41	6642984.564	35545828.05	24587586.7	1810401.282	2691207.901	13072828.37	12315246.1	1753772.195	145867.4991	9276601.092	5792048.06	2933689.5	8916561.496	2005106.064	229787263.8	3521095.933	35517746.14	3950328.943	5118541.043	16495375.83	22792476.28	18055411.23	12996945.55	33895214.09	4169319.641	21805023.58	30255900.98	6234430.35	1309456.27	55079679.41	17610446.63	188890561.8	18779917.11	4447100.692	380135.8232	8588612.837	8932189.362	62198.6032		3461906.296	21623.86692	641351.3957	449346.3239		2252813.04	187575.6616	513781.3023	482384.9857	2152826.627	9757519.504	3025180.027	10279079.46	552115.8105	4541303.919	6843318.938	1995715.569	5513536.46	4828098.631	4317284.97	1163419.285	2912506.015	13494602.91	2875804.655	2009469.549	9680823.155	2614147.897	2382417.987	2950025.831	2655216.508	2913043.105	2489599.875	1742683.833	1899978.355	1375860.934	1948677.778	625391.1462	327566.3722		Peak Found	Peak Found	High	Peak Found	High	High	Peak Found	Peak Found	High	High	Peak Found	High	High	High	High	High	High	Peak Found	Peak Found	High	High	High	High	High	High	Peak Found	High	High	Peak Found	High	High	High	High	High	High	High	Peak Found	High	High	High	High	Peak Found	Peak Found	High	High	Peak Found	High	Peak Found	Peak Found	Peak Found	Peak Found	Peak Found	Peak Found	High	Peak Found	Peak Found	Peak Found	High	Peak Found	High	Peak Found	High	Peak Found	High	High	High	Peak Found	High	High	High	Peak Found	Peak Found	High	Peak Found	Peak Found	Peak Found	High	Peak Found	High	Peak Found	Peak Found	Peak Found	Peak Found	High	Peak Found	Peak Found	Peak Found	Peak Found	Peak Found	Peak Found	Not Found	Peak Found	Peak Found	Peak Found	Peak Found	Peak Found	Peak Found	Peak Found	Peak Found	Peak Found	Peak Found	Peak Found	Peak Found	High	Peak Found	Peak Found	Peak Found	Peak Found	High	Peak Found	Peak Found	Peak Found	Peak Found	Peak Found	Peak Found	Peak Found	Peak Found	Peak Found	Peak Found	Peak Found	Peak Found	Peak Found	Peak Found	Peak Found	0	1374	High	High		0.00002708		0.0000534	6.34	511.8	300.5	300.5	4.52708E-07	8.38452E-08	0	0	4.90491E-05	3.13804E-05	1.95234E-05	0.000269687	2.83	41.2	R.SASNMAIVDVK.M	[1374-1384]	Used
	High	[K].PVPGHVTVSICRK.[Y]	1xCarbamidomethyl [C11]	1	50	P01023	P01023 [259-271]		1	1449.79948	5	0.765391632	0.863082795	0.915953441	5700501.309	4074390.37	5798306.791	4976358.905	22550929.89	6084469.431	4038564.527	4204452.844	3010855.975	2353172.469	2531360.069	1096755.286	25291078.58	50785491.88	18638594.87	1452298.328	4107582.557	2782028.593	1415826.734	1294135.004	1934744.674	4749003.59	1040675.889	6291798.356	8129975.338	11843180.7	6468213.994	4879460.379	1900903.311	2909772.229	3948501.872	3852499.24	6851024.461	46058958.01	43467243.14	14201628.47	13500774.82	8179001.32	16518811.17	6688809.876	4170329.659	2893360.216	17077648.47	2686993.761	115553575.8	4627174.457	3523602.611	2679043.66	1239041.69	3660449.207	240423.1735	3671512.797	442981.722	2660850.992			554492.8779	2140831.376		653255.8702	925421.7064	60832123.79	696000.1908	3192041.09	2229577.386	1393170.484	3314150.368	3656946.314	6698223.419	1948314.375	8558657.64	2066330.262	6106352.649	7703389.59	5385344.673	48683456.68	15801946.44	15415492.3	42620170.77	4531281.597	5298817.287	945187.1815	1865137.978	3487353.793	245756.8443		707991.8841		737398.6764		630262.297	135357.1006		34749.37815		263273.1505	1182997.308	262745.2865	959796.5141	1168323.777	3833086.49	4840136.363	295739.1224		1642055.127	3304772.648	400145.7383		1435197.574	1162585.014	418497.8605	1968812.35	603423.4462	2449336.387	2555482.361		1399914.95	3409541.25		2060315.748	368407.3308	3193459.092	722370.8853			Peak Found	Peak Found	Peak Found	Peak Found	Peak Found	Peak Found	High	Peak Found	Peak Found	Peak Found	Peak Found	Peak Found	High	High	High	Peak Found	Peak Found	Peak Found	Peak Found	Peak Found	Peak Found	Peak Found	Peak Found	High	High	High	High	Peak Found	High	Peak Found	Peak Found	High	High	High	High	High	High	Peak Found	Peak Found	Peak Found	High	Peak Found	High	Peak Found	High	Peak Found	Peak Found	Peak Found	Peak Found	Peak Found	Peak Found	Peak Found	Peak Found	Peak Found	Peak Found	Peak Found	Peak Found	Peak Found	Peak Found	Peak Found	Peak Found	High	Peak Found	Peak Found	Peak Found	Peak Found	Peak Found	Peak Found	Peak Found	Peak Found	Peak Found	High	Peak Found	High	Peak Found	High	High	Peak Found	High	Peak Found	Peak Found	Peak Found	Peak Found	Peak Found	Peak Found	Not Found	Peak Found	Not Found	Peak Found	Peak Found	Peak Found	Peak Found	Not Found	Peak Found	Peak Found	Peak Found	Peak Found	Peak Found	Peak Found	Peak Found	Peak Found	Peak Found	Peak Found	Not Found	Peak Found	Peak Found	Peak Found	Peak Found	Peak Found	Peak Found	Peak Found	Peak Found	Peak Found	Peak Found	Peak Found	Peak Found	Peak Found	Peak Found	Peak Found	Peak Found	Peak Found	Peak Found	Peak Found	Not Found	0	259	High	n/a					6.22	523.5	437.4	437.4	6.02058E-07	1.128E-07	0	0	6.52295E-05	3.13804E-05	1.80605E-05	0.000256016		28.76	K.PVPGHVTVSICRK.Y	[259-271]	Used
	High	[R].NALFCLESAWK.[T]	1xCarbamidomethyl [C5]	1	28	P01023	P01023 [1123-1133]		0	1338.65108	0	0.093957588	0.262471731	0.078578074	1131898.808	46042.70752	1365642.612	456760.3008	900803.0903	57399.75237			198774.1168	323418.8569		1008.839807	176967.211	46773.13083	585220.4672	4585.121849	17138.0245	94113.07498	11849.80122		31769.83029			206096.7022	69998.59437	174521.8738			9669.718084	109115.6419	70861.73526	55925.70651	161675.3667		355485.3334			125603.4946	489256.7108	17772.25876	139871.2941	10848.76813		1300.90889	1621364.487	89495.23008		14959.98255	437967.175													722822.8773						73140.73587	33974.04275	15017.57943		49510.12761	272003.4111	269772.1009	74329.90193		455502.2818		3181138.23	8198.789733			10339.03693						38730.92401																																					Peak Found	Peak Found	Peak Found	High	High	Peak Found	Not Found	Not Found	Peak Found	Peak Found	Not Found	Peak Found	Peak Found	Peak Found	High	Peak Found	Peak Found	Peak Found	Peak Found	Not Found	High	High	Not Found	High	Peak Found	High	Not Found	Not Found	Peak Found	High	Peak Found	Peak Found	High	Not Found	Peak Found	Not Found	Peak Found	Peak Found	High	Peak Found	Peak Found	Peak Found	Peak Found	Peak Found	Peak Found	High	Peak Found	Peak Found	High	High	Not Found	Not Found	Not Found	Not Found	Not Found	Not Found	Not Found	Not Found	Not Found	Not Found	Not Found	High	Not Found	Not Found	Not Found	Not Found	Not Found	Peak Found	Peak Found	Peak Found	Peak Found	Peak Found	Peak Found	Peak Found	Peak Found	Not Found	High	Not Found	Peak Found	Peak Found	Peak Found	Not Found	Peak Found	Not Found	Peak Found	Peak Found	Peak Found	Peak Found	Peak Found	Not Found	Peak Found	Peak Found	Peak Found	Peak Found	Peak Found	Peak Found	Peak Found	Peak Found	Peak Found	Peak Found	Not Found	Not Found	Not Found	Not Found	Not Found	Peak Found	Peak Found	Not Found	Not Found	Peak Found	Not Found	Not Found	Not Found	Peak Found	Not Found	Not Found	Not Found	Not Found	Not Found	Not Found	Peak Found	Not Found	Not Found	Not Found	0	1123	High	High		0.00001637		0.000008473	6.18	488.3	387.6	387.6	6.63316E-07	1.23041E-07	0	0	7.18661E-05	3.13804E-05	1.76532E-05	0.00025227	2.39	74.76	R.NALFCLESAWK.T	[1123-1133]	Used
	High	[K].FEVQVTVPK.[I]		1	136	P01023	P01023 [229-237]		0	1046.58807	3	0.725482035	0.785704276	0.731761277	57025634.8	80964907.56	144250367.2	108788461.1	173543168.7	56422220.76	31030804.39	23774156.58	34054198.47	16714372.54	14340087.92	36367988.05	116510503.5	225686719.5	130442021.8	13440542.98	9110596.915	15472112.21	30582764.7	22637473.68	45525103.71	34176160.68	22970172.41	121310767.3	51218450.38	75974411.09	35467117.08	8722059.093	43137536.31	34420124.63	32429606.91	38278737.32	100180699.2	197237665.9	217395734.7	78380783.2	216719374.6	23626985.57	72423282.95	35563595.89	22488939.53	15925652.77	36736941.38	20500727.77	383869430.6	110324871.7	109631558.8	59553199.62	92977029.24	78526166.4	4838118.337	8389381.936	10079999.77	31960259.02	2145379.221	21816197.61	21624675.79	28674641.95	4302987.124	13092548.19	8401462.299	369007412	3090181.335	29022162.62	9622409.247	2886564.045	15546691.6	43173740.02	51172132.6	23304156.7	98071955.02	11023865.47	61445959.28	37455923.14	19302533.89	387669630.4	141994108.6	19705071.22	187908051	62117551.98	10361398.88	8609439.986	18270372.6	31332528.23	9849084.103	25697009.08	11376672.69	19976004.44	16551029.82	15818297.36	17197425.28	43739921.85	13545740.54	4347282.539	20517940.81	50049162.66	20422242	13274563.22	24834561.57	7243111.955	13825148.24	13461017.52	4703654.637	31984598.08	18420474.21	16452910.36	4857783.022	60115588.35	10663529.22	24491853.46	4879634.054	51405464.59	5746259.425	15995762.11	6699602.469	5948721.626	526964.8192	5268563.906	9223064.508	11052652.17	14414665.89	15111469	1883082.118	3732613.065		High	High	High	High	High	High	Peak Found	High	Peak Found	Peak Found	High	High	High	Peak Found	Peak Found	High	High	High	High	High	High	Peak Found	High	Peak Found	High	Peak Found	Peak Found	High	High	High	High	Peak Found	High	Peak Found	Peak Found	High	High	High	High	High	High	Peak Found	Peak Found	High	High	Peak Found	Peak Found	Peak Found	High	High	High	Peak Found	Peak Found	High	High	High	Peak Found	High	Peak Found	Peak Found	High	Peak Found	Peak Found	High	Peak Found	Peak Found	Peak Found	High	High	High	High	High	High	High	High	High	High	High	High	High	High	Peak Found	High	Peak Found	High	High	High	High	Peak Found	High	Peak Found	Peak Found	High	High	High	High	High	High	High	High	Peak Found	Peak Found	Peak Found	Peak Found	Peak Found	Peak Found	High	High	Peak Found	Peak Found	Peak Found	Peak Found	High	Peak Found	Peak Found	Peak Found	Peak Found	Peak Found	Peak Found	Peak Found	High	Peak Found	Peak Found	Peak Found	0	229	High	High		0.00002708		0.00003667	6.18	485.7	428.5	428.5	6.63316E-07	1.23033E-07	0	0	7.18661E-05	3.13804E-05	1.76535E-05	0.000252334	1.91	47.72	K.FEVQVTVPK.I	[229-237]	Used
	High	[K].SDIAPVAR.[L]		1	514	P01023	P01023 [532-539]		0	828.45739	18	0.889412973	0.685889894	0.92658574	299862805.4	208607084.6	404539694.7	251429217.6	377364449.3	182202759.6	83102097.78	44803330.99	100863182.9	50611222.25	88956884.63	80750095.36	243080102.3	511735224.8	330238335.3	43690172.37	64863010.3	203507723.5	120585029.5	124981298.1	175753960	76570737.55	119160680.5	244655689.4	120837936.9	226448894.5	101125821.3	34614781.17	160153245.9	102967996.9	108281151.1	96785021.68	264101364.4	97122387.49	475848015.3	130983409.9	42254723.76	260916776.3	237753858.2	200765516.9	78488828.11	152881390.3	208236166.8	74502879.49	1245098960	206453498.4	152480943.5	67958928.01	183466192.9	169449212	41687860.07	49228311.28	60742600.36	97615434.54	17938690.31	57335906.47	84389657.69	35087029.78	24031842.6	41651911.45	26667518	582586437.2	35261106.95	139115728.6	62954907.03	53529530.01	144565246.3	254647249.2	164746629.3	108614192.2	319291158	43805477.9	161443468.8	109186316.6	56156795.28	65083473.88	405350101.4	190983948	424231783.1	79969197.57	55567096.08	16936192.78	126815329.1	111401295	29306779.32	87236775.96	84161015	22651439.02	44290344.19	85900724.5	81441676.87	83571978.09	33048330.56	8021434.388	141689859	150285910.8	49340345.63	23805932.67	152490179.5	15921937.81	226305418.2	224786185.2	51841739.14	158519322.5	178980164.5	203999855.7	30802933.01	462089980.5	121385058.9	99233033.13	88864360.25	203453889.6	87379455.62	118487077.4	52978743.6	47035216.32	60730709.21	38713712.94	58232296.87	127443342.6	84237078.16	106402920.4	49811259.54	63804865.26		High	High	High	High	High	High	High	High	High	High	High	High	High	High	High	High	High	High	High	High	High	High	High	High	High	High	High	High	High	High	High	High	High	High	High	High	High	High	High	High	High	High	High	High	High	High	High	High	High	High	High	High	High	High	High	High	High	High	High	High	High	High	High	High	High	High	High	High	High	High	High	High	High	High	High	High	High	High	High	High	High	High	High	High	High	High	High	High	High	High	High	High	High	High	High	High	High	High	High	High	High	High	High	Peak Found	High	High	High	High	High	High	High	High	High	High	High	High	High	High	High	High	High	High	High	High	0	532	High	High		0.00009321		0.000733	6.11	524.2	294.5	294.5	7.78228E-07	1.45107E-07	0	0	8.4315E-05	3.39986E-05	3.38052E-05	0.000245158	2.14	27.15	K.SDIAPVAR.L	[532-539]	Used
	High	[R].QTVSWAVTPK.[S]		1	63	P01023	P01023 [854-863]		0	1116.60479	6	0.71740758	0.058136292	0.435106098	37199499.45	33759539.56	62682684.45	65336372.84	137853033.5	41005571.5	13470743.66	4533695.016	4314110.262	4660416.427	3884323.696	10541219.33	139692413.3	278794448.1	135506374	3816553.279	14193866.95	12883407.45	13815617.61	21783032.99	65790882.26	16244657.63	35808643.07	60187532.1	22150783.13	19371064.81	2239097.924	2635203.009	5860420.42	6017133.198	15295427.04	21139878.57	24826040.81	247435761	168612218.2	55481219.77	153456240.9	20438440.68	39237115.45	8423199.469	24188462.36	12574578.92	51284191.85	15092997.89	490635670.5	33461375.77	36875286.9	16905237.67	25932449.16	23107707.48	348201.2753	2439084.173	12593358.2	12079577.28	234620.8822	3562136.56	3144080.056	7781860.835	7278025.897	1932295.25	7148292.351	81488374.38	133058.0988	50826838.35	8623881.538	9020111.559	25551553.55	38033881.85	28897184.2	14853083.72	82894543.22	6962671.987	6537675.881	20314686.52	4642988.918	336340129	37656108.43	16763843.04	257477098.9	32254912.12	1767770.11	434279.8944	92854.61367	24530693.73	115913.284	588426.538	73737.32067	1485833.07		524571.2431	371823.4871		151074.8557	95061.52547								31535.90905	239339.8319	8058295.492	7875638.818	1398384.202	331328.7359	23117275.22	19387775.01	5340677.96	159931.3196	2887958.222	208612.3251	5689503.218	404185.6298	2291731.022	1072767.071	7208625.625	2241250.26	8242125.296	629130.3459	1488819.26		365834.8284		High	Peak Found	High	Peak Found	High	Peak Found	Peak Found	Peak Found	High	High	High	Peak Found	High	High	High	Peak Found	Peak Found	Peak Found	High	Peak Found	High	Peak Found	Peak Found	High	High	Peak Found	Peak Found	Peak Found	High	Peak Found	Peak Found	Peak Found	Peak Found	High	High	High	High	Peak Found	High	High	Peak Found	High	High	High	High	Peak Found	High	High	High	Peak Found	Peak Found	Peak Found	High	Peak Found	Peak Found	Peak Found	Peak Found	Peak Found	Peak Found	Peak Found	Peak Found	Peak Found	Peak Found	Peak Found	High	Peak Found	High	Peak Found	Peak Found	Peak Found	Peak Found	Peak Found	Peak Found	High	Peak Found	High	Peak Found	Peak Found	High	High	High	Peak Found	Peak Found	Peak Found	Peak Found	Peak Found	Peak Found	High	Not Found	Peak Found	Peak Found	Not Found	Peak Found	Peak Found	Not Found	Not Found	Not Found	Not Found	Not Found	Not Found	Peak Found	Peak Found	Peak Found	Peak Found	Peak Found	Peak Found	Peak Found	Peak Found	Peak Found	Peak Found	Peak Found	Peak Found	Peak Found	Peak Found	Peak Found	Peak Found	Peak Found	Peak Found	Peak Found	Peak Found	Peak Found	Peak Found	Peak Found	Peak Found	0	854	High	High		0.00003163		0.00009044	6.08	458.3	325.6	325.6	8.35013E-07	1.56294E-07	0	0	9.04667E-05	3.39986E-05	3.32096E-05	0.000242424	1.6	41.47	R.QTVSWAVTPK.S	[854-863]	Used
	High	[R].VGFYESDVMGR.[G]	1xOxidation [M9]	1	405	P01023	P01023 [705-715]		0	1275.56741	13	0.798954415	0.989538952	0.973890738	67010832.18	54441540.46	101383265.5	72227448.14	96010947.94	36346826.18	30236001	21175950.43	29112065.99	23591392.04	32660320.56	25995843.57	69186603.08	152621907.6	117674462.5	15431435.8	38778984.45	64462397.25	46165438.91	39121218.29	93935590.75	31341578.96	35881818.74	81264795.5	45212893.34	91432505.08	24017031.41	12993809.83	36333003.47	36374418.13	31751874.77	32215708.69	92990324.49	2776872.761	146933893.8	53091439.97	4625669.454	75730617.67	71860905.29	65029760.16	20804630.6	59928331.55	59966189.2	29668087.93	244565176.8	73515160.46	44080380.67	40216347.5	72333099.23	77530238.61	6743514.712	19350532.9	17673704.48	28238503.07	8208806.397	26324035.59	17707190.64	15762054.58	7901792.349	13979745.32	16365358.65	153015169.7	5595193.073	79590357.61	26812084.5	15166692.61	31590801.76	43157251.52	37449362.24	14801471.16	90028268.35	13564978.81	70048680.76	26687061.69	30191930	14388550.65	107039397.8	24648010.68	120824918.4	49477340.72	9603431.094	6219970.392	32669411.55	39167390.81	11922145.52	16387621.79	17069579.41	7002911.526	2284869.614	17272446.54	16935796.57	16761399.56	16344841.92	495681.3066	2447997.853	8883357.083	2571954.107	2602232.173	4396416.116	1341353.685	55766611.06	53434870.32	24023175.73	17097538.73	43404129.27	48800063.78	10508206.35	100543648	25253802	7527247.073	27306131.42	51996514.17	29358968.16	34275205.39	12418838.11	12583937.89	23924366.93	11915920.27	23371114.37	36872637.56	29753168.29	38332638.29	12533009.78	21400256.37		High	High	High	High	High	High	High	Peak Found	High	High	High	High	High	High	High	High	High	High	High	High	High	High	High	High	High	High	High	High	High	High	High	High	High	High	High	High	High	High	High	High	High	High	High	High	High	High	High	High	High	High	High	High	High	High	High	High	High	High	High	High	High	High	High	High	High	High	High	High	High	High	High	High	High	High	High	High	High	High	High	High	High	Peak Found	Peak Found	High	High	High	High	Peak Found	Peak Found	Peak Found	High	High	High	Peak Found	High	Peak Found	Peak Found	Peak Found	Peak Found	Peak Found	Peak Found	Peak Found	High	Peak Found	High	High	High	High	High	Peak Found	High	High	High	Peak Found	Peak Found	High	High	High	High	High	High	High	High	High	0	705	High	High		0.00002385		0.00001587	6.02	420.4	327.9	327.9	9.61887E-07	1.77021E-07	0	0	0.000104211	3.39986E-05	3.21363E-05	0.000236351	1.92	20.86	R.VGFYESDVMGR.G	[705-715]	Used
	High	[R].AVDQSVLLMK.[P]	1xOxidation [M9]	1	110	P01023	P01023 [599-608]		0	1119.60782	8	0.382620022	0.965350078	0.00015154	20358155.92	15474096.17	31258816.71	27401515.38	28314707.55	18023045.65	11485878.67	6410385.75	9717697.241	8052695.782	12351171.6	10985022.74	59058232.13	57192802.79	34740917.51	6627733.999	17553229.61	23522123.79	17112983.35	26181870.13	37590726.2	17898517.17	23101850.56	28405173.15	11254865.05	29176835.2	10352768.46	4438053.295	13681219.09	14772827.99	12218454.32	9810564.059	34827476.03	1700009545	39799381.61	19982858.86	1215086307	30746025.46	27821171.09	23306787.17	7418514.298	17219806.8	19567809.82	12113787.34	72654762.68	23050718.01	24222239.17	12659931.8	35632816.43	22527066.75	79896788.15	167679990.9	174545605	113663188.7	114300913.9	123107784.3	9245363.643	7414199.216	29159763.91	4022696.894	5347444.282	40736973.23	65627507.28	18925377.35	98973974.33	103957819.9	80311569.06	349251477.3	412924434.9	146181777.6	33414112.63	4039348.349	17901873.79	8657696.847	8574470.164	1807419807	34312051.29	181345346.7	43492256.02	389089033.6	331811425.8	187420210.8	93543779.36	408002077.7	197743836.8	498799543.7	330050438.6	388634147.2	466984582	297451348.5	543944717.3	670307567.1	303664787	103810520.8	690601679.9	963421748.2	642865778.3	235111969	994249429.8	172135216.6	540063251.1	873199822.5	378122498.9	126598556.9	489123045	747337448	295300840.4	649642663.9	376031172.3	502545160.3	430592623.4	920614793.5	619198051	511623871.3	239406522.5	416213008.8	382775978	110317648.8	374993332.1	324166021.6	542369305.7	548981150	255366721.6	312790661.3		Peak Found	High	Peak Found	Peak Found	High	High	Peak Found	High	High	Peak Found	High	Peak Found	High	High	High	High	High	Peak Found	High	High	Peak Found	High	High	High	High	High	High	High	High	Peak Found	High	High	High	Peak Found	High	High	High	Peak Found	Peak Found	Peak Found	Peak Found	High	High	High	Peak Found	High	Peak Found	Peak Found	High	Peak Found	High	High	High	Peak Found	High	Peak Found	Peak Found	High	Peak Found	High	Peak Found	High	High	Peak Found	High	High	High	High	High	High	High	High	Peak Found	High	High	High	High	Peak Found	High	High	Peak Found	Peak Found	Peak Found	Peak Found	Peak Found	Peak Found	Peak Found	High	Peak Found	Peak Found	Peak Found	Peak Found	Peak Found	Peak Found	Peak Found	Peak Found	Peak Found	Peak Found	Peak Found	Peak Found	High	High	High	High	Peak Found	High	High	High	High	High	High	High	High	High	Peak Found	Peak Found	High	High	High	Peak Found	High	Peak Found	High	High	0	599	High	n/a					5.83	407	267	267	1.4676E-06	2.5464E-07	0	0	0.000158991	4.49189E-05	4.40937E-05	0.000446828		40.78	R.AVDQSVLLMK.P	[599-608]	Used
	High	[R].QGIPFFGQVR.[L]		1	182	P01023	P01023 [361-370]		0	1148.6211	7	0.853378609	0.731613884	0.805007233	11779109.37	12541369.08	35491100.05	11928174.74	14281705.82	4448113.4	3354821.695	2284978.234	4713029.865	3110366.277	1497487.203	866691.9637	4911434.668	19843279.2	16055221.74	2558754.16	4071372.652	5011922.879	4608708.417	9360984.805	8961692.135	6014377.901	16385954.16	4409826.767	6914430.78	6501950.267	1188393.131	1214066.972	6076940.455	2130817.519	1352924.44	6432632.422	4922181.521	69586055.34	10382164.39	6553748.965	23881984.45	3942753.522	8921937.087	4748613.856	14203339.52	8219061.522	5542624.711	3415530.141	64842725.6	2822587.48	13669508.84	2038734.334	14989220.15	6370104.797	14284296.16	19288711.68	4756525.805	16409177.44	4833139.206	22324049.11	2672503.197	2405953.629	1459992.33	2546068.918	2915344.694	60924980.24	2206031.126	4461535.399	5184899.837	6396907.208	8234018.587	6652587.952	10389757.74	3570910.105	14140080.36	1854118.48	10773654.25	6621141.353	1710886.198	28615377.68	24780582.62	1963762.649	74964187	20155777.59	295621.7345	2748598.435	715738.0911	5258206.272	84596.54486	1494530.775	171482.5802	5692547.711	1416786.577	5711627.454	2055481.29	4901708.072	1139208.456	130901.3622	5417564.408	12557214.84	33734.86843	308789.9308	2513433.438	101658.418	155974868.9	91406747.52	315889.5611	108154215.3	52986514.21	179448257.5	283513.6181	134268998.7	51487648.79	63203281.88	30648523.94	25047570.89	211736.4233	79029217.8	101091775.7	38602934.48	57500803.07	5774441.737	1691742.434	3142870.093	181666.4008	119803832	231338.8652	1807105.303		High	Peak Found	High	High	Peak Found	Peak Found	High	Peak Found	High	Peak Found	High	High	Peak Found	Peak Found	High	Peak Found	High	High	High	High	High	Peak Found	High	High	High	High	Peak Found	Peak Found	High	Peak Found	Peak Found	Peak Found	High	Peak Found	High	High	High	High	High	High	High	Peak Found	High	Peak Found	Peak Found	High	Peak Found	High	High	High	High	High	High	High	High	High	High	High	High	Peak Found	Peak Found	High	High	High	High	Peak Found	High	High	High	Peak Found	Peak Found	High	High	High	Peak Found	High	Peak Found	Peak Found	Peak Found	Peak Found	Peak Found	High	Peak Found	Peak Found	Peak Found	Peak Found	Peak Found	High	Peak Found	High	Peak Found	Peak Found	Peak Found	Peak Found	Peak Found	High	Peak Found	Peak Found	Peak Found	Peak Found	Peak Found	High	Peak Found	High	High	Peak Found	Peak Found	High	High	High	High	High	Peak Found	High	High	Peak Found	High	High	High	High	Peak Found	High	Peak Found	High	0	361	High	High		0.00002708		0.00005383	5.28	469.3	227.9	227.9	5.28254E-06	6.3074E-06	5.88564E-06	0.000241022	0.000571984	5.1158E-05	4.714E-05	0.000631579	2.23	60.43	R.QGIPFFGQVR.L	[361-370]	Used
	High	[K].FQVDNNNR.[L]		1	524	P01023	P01023 [1290-1297]		0	1006.47008	22	0.211331612	0.405386932	0.225657041	31523529.53	24663537.08	50886498.31	15561128.01	13533889.87	44238448.25	109516587.4	47784769.1	79785264.96	45960220.34	107722252.5	57707022.49	166616039.3	30102193.28	16635494.93	46208410.64	83912717.81	147971837.8	80168541.03	135909509.5	194059622.9	85579001.98	101149217.7	223102163.2	109521389.6	29390367.42	79879703.53	46102274.21	114270951	82186852.12	84502017.02	110817412.7	238365606.9	321092770.3	20234128.16	178082822.1	183650653.1	6854964.365	10577994.7	92403475.07	2002779.481	9574084.609	220560641.7	89615694.61	27618753.65	212396855.5	158975562	77614825.14	200663496.6	185258526.3	49082320.77	57218360.47	92580707.52	106484801.2	40180883.37	87335165.84	73973256.44	57309313.23	36922769.15	36752512.42	44366207.12	73995475.39	35168295.46	134169392.3	64536298.49	52477119.01	148340276.5	94601003.92	95569855.14	103977032.2	29652402.76	47018335.57	25156045.77	99463418.22	75607499.38	208622780.9	22910513.35	32450169.6	8705281.235	2908501.256	84582043.5	33129759.13	94149240.96	53111593.64	110210244.1	155661408.3	126243629.9	123445305.3	90691534.62	155388405.6	146819695.9	21397240.82	149208336.9	23391543.94	267130384.8	40385429.72	103778366.4	33932593.65	95114342.34	19745342.65	326496494.7	215434933.9	97403871.24	82418318.83	193508916.5	71225587.69	316525357.1	330518714.7	124410034.7	133847019.4	151210480.7	111051812.3	156461590.2	95462367.21	57460171.31	55746142.84	105620529.9	33340546.02	111245903	104986681.6	163825272.2	119493609.9	93597795.45	96356301.39		High	High	High	High	High	High	High	High	High	High	High	High	High	High	High	High	High	High	High	High	High	High	High	High	High	High	High	High	High	High	High	High	High	High	High	High	High	High	High	High	High	High	High	High	High	High	High	High	High	High	Peak Found	High	High	High	High	High	High	High	High	Peak Found	High	High	High	High	High	High	High	High	High	High	Peak Found	High	High	High	High	High	High	High	High	High	High	High	High	High	High	High	High	High	High	High	High	High	High	High	High	High	High	High	High	High	High	High	High	High	High	High	High	High	High	High	High	High	High	High	High	High	High	High	High	High	High	High	High	High	0	1290	High	High		0.00006473		0.0003978	5.25	413.2	291.8	291.8	5.56598E-06	6.3074E-06	5.85525E-06	0.000239578	0.000602654	5.1158E-05	4.70136E-05	0.000630385	1.92	23.83	K.FQVDNNNR.L	[1290-1297]	Used
	High	[K].DMYSFLEDMGLK.[A]	1xOxidation [M]	1	19	P01023	P01023 [665-676]		0	1464.63853	0	4.74369E-17	0.696679269	0.378487462	648741.3709	477660.0392	1172089.357	1098685.659	1488650.278	90278.85575																					432885.1616																																324041.04							1005842.397		224560.9041	89022.7378	352243.5278	363361.657								131872.407																				422767.2687																											High	High	Peak Found	High	High	High	Not Found	Not Found	Not Found	Not Found	Not Found	Not Found	Not Found	Not Found	Not Found	Not Found	Not Found	Not Found	Not Found	Not Found	Not Found	Not Found	Not Found	Not Found	Not Found	Not Found	High	Not Found	Not Found	Not Found	Not Found	Not Found	Not Found	Not Found	Not Found	Not Found	Not Found	Not Found	Not Found	Not Found	Not Found	Not Found	Not Found	Not Found	Not Found	Not Found	Not Found	Not Found	Not Found	Not Found	Not Found	Not Found	Not Found	Not Found	Not Found	Not Found	Not Found	Not Found	Peak Found	Not Found	Not Found	Not Found	Not Found	Not Found	Not Found	Peak Found	Not Found	High	Peak Found	High	Peak Found	Not Found	Not Found	Not Found	Not Found	Not Found	Not Found	Not Found	Peak Found	Not Found	Not Found	Not Found	Not Found	Not Found	Not Found	Not Found	Not Found	Not Found	Not Found	Not Found	Not Found	Not Found	Not Found	Not Found	Not Found	Not Found	Not Found	Not Found	Peak Found	Not Found	Not Found	Not Found	Not Found	Not Found	Not Found	Not Found	Not Found	Not Found	Not Found	Not Found	Not Found	Not Found	Not Found	Not Found	Not Found	Not Found	Not Found	Not Found	Not Found	Not Found	Not Found	Not Found	Not Found	Not Found	0	0	High	High		0.00001637		0.00001141	5.1	415.4	364.2	364.2	7.8764E-06	1.13998E-05	1.10456E-05	0.000230415	0.000852604	6.38741E-05	6.33276E-05	0.000812843	2.48	69.14	K.DMYSFLEDMGLK.A	[665-676]	Used
	High	[R].AVDQSVLLMK.[P]		1	37	P01023	P01023 [599-608]		0	1103.61291	1	0.343243651	0.191478038	0.850476012	13432743.27	13947704.18	20163420.06	18845430.57	35379566.17	8839904.213	3812495.808	2074873.219	1701270.216	1516550.914	2587313.783	149304.3965	11905792.39	40610480.79	20959133.42	491694.6086	3457038.578	883074.5443	2027164.884	4081273.999	5113126.333	2799381.929	475121.1115	8455132.752	4595904.258	12251787.91	1497444.088	652877.3819	3264225.126	1344676.63	2952688.341	4200613.111	6252851.507	98870260.08	30076893.55	8187425.56	66135460.37	4602775.889	16697285.14	2722945.524	3446627.937	107806.319	7031362.926	1539879.646	77957909.26	11031015.25	3231308.316		4271683.785	10812257.52	4208994.836	10061554.28	867843.6048	3166021.745	1690277.478	3807714.749	2720729.413	1709889.665	96474.21707	1119138.751	39122.97126	53319238.45	625554.7724	3924455.154	1363773.128	358730.0724	696349.6701	8839567.86	6073959.724	1726379.593	22456886.59	1126787.397	6846966.288	5360115.646	2435851.322	111925080.4	15543620.43	3179341.045	41390596.81	3833341.122	5572578.649		1302817.567	1178652.271	2154229.786	13241340.64	6381383.429		235571.6954	1124606.685	152936.9135										242055.1081		7423405.126	14795564.13	100599.6739			30336534.04	6373735.686	13589226.51	11817246.66	17614491.54	8379327.992	22263014.73	2203798.857	7128152.059	8330655.923	1263005.623	4382210.51	142412.1267	11328471.1	19839826.02	13223898.13	16565039.87		Peak Found	Peak Found	High	Peak Found	High	Peak Found	Peak Found	Peak Found	High	High	High	High	High	High	High	Peak Found	Peak Found	Peak Found	Peak Found	Peak Found	High	Peak Found	Peak Found	High	High	High	High	High	High	High	Peak Found	High	Peak Found	High	High	High	High	Peak Found	Peak Found	High	High	Peak Found	High	Peak Found	High	High	Peak Found	Not Found	High	Peak Found	Peak Found	Peak Found	Peak Found	Peak Found	Peak Found	Peak Found	Peak Found	Peak Found	Peak Found	Peak Found	Peak Found	Peak Found	Peak Found	Peak Found	Peak Found	Peak Found	High	Peak Found	Peak Found	Peak Found	Peak Found	Peak Found	High	Peak Found	Peak Found	High	Peak Found	Peak Found	Peak Found	Peak Found	Peak Found	Not Found	Peak Found	Peak Found	Peak Found	Peak Found	Peak Found	Not Found	Peak Found	Peak Found	Peak Found	Not Found	Not Found	Not Found	Not Found	Not Found	Not Found	Not Found	Not Found	Not Found	Peak Found	Not Found	Peak Found	Peak Found	Peak Found	Not Found	Not Found	Peak Found	Peak Found	Peak Found	Peak Found	Peak Found	Peak Found	Peak Found	Peak Found	Peak Found	Peak Found	Peak Found	Peak Found	Peak Found	Peak Found	Peak Found	Peak Found	Peak Found	0	599	High	n/a					5.08	462.6	232.7	232.7	8.37357E-06	1.13998E-05	1.08218E-05	0.000227531	0.000906382	6.82023E-05	6.80424E-05	0.000798882		46.35	R.AVDQSVLLMK.P	[599-608]	Used
	High	[K].GVPIPNK.[V]		1	49	P01023	P01023 [376-382]		0	724.4352	1	0.872328683	0.99989539	5.96029E-05	41278941.52	29973743.87	42468839.7	46742307.1	46259057.62	18592606.96	13075973.09	7174620.136	9238490.448	7701502.183	12406738.37	9405738.105	39666723.86	56304958.12	48264051.77	6693580.868	10337691.01	30746800.24	17196067.48	17774797.95	29879208.07	13560493.63	18974811.63	47281499.77	21244708.18	37581266.99	11023889.38	6297597.694	19014567.61	13101138.27	14978879.46		673635.3375			3377276.471		1712626.57	2121715.685	102448.9971		557485.6671	1937007.934	513636.4417	2114504.149	397271.5381	715432.1687	472162.4587	27889.22852	815406.862	103893.0814	340147.7656	35772.24708	877277.5838	429582.6188	30460.19552	377008.5408	130547.8859	204562.5263	207165.4452	50148.59062			125511.3571	300209.6044	563833.8145	364206.4781	1966002.134	503993.0289	724958.1145	5782502.879		425499.9612	531468.7911	1032222.63		1425291.189	1137201.193	2359036.421	901464.2249	1364485.297	1895505.413	119884.9657	534084.9446	1299776.311	1707644.358	292349.0988	875725.1464	924757.7643	132568.9344	504171.368	1505707.049	372071.2184	33315.73574	2637470.426	1458904.703		1526573.429	2155521.237	520912.0461	3055669.413	1397453.753	58117.81786	1946963.819	52320.19494	470500.7625	162656.2229	37351.31766	1092753.074	758733.4487	763475.91	66204.07457	345520.8087		398200.9585	861407.9556		66412.17188	1571010.414	312467.6531	1190092.205		548817.3543	530685.1943		Peak Found	High	Peak Found	Peak Found	Peak Found	Peak Found	High	Peak Found	Peak Found	Peak Found	Peak Found	Peak Found	Peak Found	High	Peak Found	Peak Found	High	Peak Found	Peak Found	Peak Found	Peak Found	High	Peak Found	Peak Found	High	High	Peak Found	Peak Found	High	Peak Found	Peak Found	Peak Found	Peak Found	High	Peak Found	Peak Found	High	Peak Found	Peak Found	High	High	Peak Found	Peak Found	High	Peak Found	Peak Found	Peak Found	Peak Found	High	Peak Found	Peak Found	Peak Found	High	Peak Found	Peak Found	High	Peak Found	High	Peak Found	Peak Found	High	Peak Found	Peak Found	High	Peak Found	High	Peak Found	Peak Found	Peak Found	Peak Found	Peak Found	Peak Found	Peak Found	Peak Found	Peak Found	High	Peak Found	Peak Found	Peak Found	Peak Found	Peak Found	Peak Found	Peak Found	Peak Found	High	High	Peak Found	Peak Found	Peak Found	Peak Found	Peak Found	High	High	High	Peak Found	Peak Found	Peak Found	Peak Found	High	Peak Found	High	Peak Found	Peak Found	Peak Found	High	High	Peak Found	High	Peak Found	Peak Found	High	Peak Found	High	Peak Found	High	High	High	Peak Found	High	High	High	High	Peak Found	High	0	376	High	n/a					4.85	378.5	276.1	276.1	1.41716E-05	1.13998E-05	1.00457E-05	0.000215471	0.001533008	7.09421E-05	6.97991E-05	0.000958222		27.97	K.GVPIPNK.V	[376-382]	Used
	High	[K].DNSVHWERPQKPK.[A]		1	11	P01023	P01023 [1178-1190]		0	1620.82411	1	4.74369E-17	4.58126E-17	3.66332E-17													768093.9102	11880189.58													1184135.111									1398662.832					217440.6954				14690392.66																	2036175.868																	15138433.42																																															Peak Found	Peak Found	Peak Found	Peak Found	Peak Found	Peak Found	Peak Found	Peak Found	Peak Found	Peak Found	Peak Found	Peak Found	Peak Found	High	Peak Found	Peak Found	Peak Found	Peak Found	Peak Found	Peak Found	Peak Found	Peak Found	Peak Found	Peak Found	Peak Found	Peak Found	High	Peak Found	Peak Found	Peak Found	Peak Found	Peak Found	Peak Found	Peak Found	Peak Found	Peak Found	Peak Found	Peak Found	Peak Found	Peak Found	Peak Found	Peak Found	Peak Found	Peak Found	High	Peak Found	Peak Found	Peak Found	Peak Found	Peak Found	Peak Found	Peak Found	Peak Found	Peak Found	Peak Found	Peak Found	Peak Found	Peak Found	Peak Found	Peak Found	Peak Found	Peak Found	Peak Found	Peak Found	Peak Found	Peak Found	Peak Found	Peak Found	Peak Found	Peak Found	Peak Found	Peak Found	Peak Found	Peak Found	Peak Found	Peak Found	Peak Found	Peak Found	High	Not Found	Peak Found	Not Found	Peak Found	Peak Found	Not Found	Not Found	Not Found	Not Found	Not Found	Not Found	Not Found	Not Found	Not Found	Not Found	Peak Found	Not Found	Not Found	Not Found	Not Found	Not Found	Peak Found	Peak Found	Peak Found	Peak Found	Peak Found	Peak Found	Peak Found	Peak Found	Peak Found	Peak Found	Not Found	Peak Found	Not Found	Peak Found	Peak Found	Peak Found	Peak Found	Peak Found	Not Found	Peak Found	Not Found	Peak Found	Not Found	Not Found	0	1178	High	High		0.00002708		0.00004449	4.02	535.8	382.7	382.7	9.52447E-05	2.61652E-05	2.56932E-05	0.000584454	0.010212741	0.0001137	0.000112986	0.001615509	2.41	23.75	K.DNSVHWERPQKPK.A	[1178-1190]	Used
	High	[K].VDSHFR.[Q]		2	193	P01023; P20742	P01023 [355-360]; P20742 [351-356]		0	760.37366	4	0.824038668	0.236202451	0.500058752	938420.9525	555688.4692	9792728.143	981431.3604	1043593.281	6171445.371	7153728.091	2216362.043	5057649.243		8081677.399		7901389.878	6408997.134	4076172.125	6224174.177	7446810.381	1347669.719	4624503.774	4143140.594	2739653.972	1262463.013	4977232.66		959847.2935							2804292.082	517364.8182	11443105.76			11403997.52		2910439.926	2456933.208	1184979.327		1766298.065		11744995.6	1747644.547		509553.1234	5617200.753	3261393.422		5671587.436		759855.0005	200273.3584	332386.0049	3107826.009		1373171.852			16813801.18	378958.5745	2200255.269	624253.2472		291263.3966	5093893.067		2303632.468	1290486.674	2279986.402		724469.1513	459761.246	18545514.45	5489896.636		5996869.113	2285256.298		103060.6711	1559886.882		154408.2493	742077.8981	717386.9161	218543.644			633731.1924		1291727.052	33398.37295		474308.8657	580268.2327	633673.2616	1058488.325	255841.581	2166440.835	286452.7912	287264.2134	3109761.959	1449456.066	266147.6987		7049211.155	6943335.085			304596.7112		7357738.793	208889.1122	555962.3049		513816.3047	427583.0517	1271718.42	661794.7497	931002.4069	659699.4412		Shared	High	High	High	High	High	Peak Found	High	High	High	Peak Found	High	High	High	High	High	High	High	High	High	High	High	High	High	High	High	High	High	High	High	High	High	High	High	Peak Found	High	High	High	High	High	High	High	High	High	High	High	High	High	High	High	High	Peak Found	High	High	Peak Found	Peak Found	High	High	High	Peak Found	Peak Found	High	High	High	High	High	High	High	High	High	High	High	High	High	High	High	High	High	Peak Found	High	High	Peak Found	Peak Found	Peak Found	High	Peak Found	Peak Found	Peak Found	Peak Found	Peak Found	Peak Found	Peak Found	Peak Found	Peak Found	Peak Found	Peak Found	Peak Found	Peak Found	Peak Found	Peak Found	Peak Found	High	Peak Found	Peak Found	High	Peak Found	Peak Found	Peak Found	High	High	Peak Found	Peak Found	High	Peak Found	High	High	Peak Found	Peak Found	High	Peak Found	High	Peak Found	Peak Found	Peak Found	Peak Found	0	355	High	High		0.002945		0.02948	3.64	346.7	229	229	0.000229673	4.02627E-05	3.98091E-05	0.000926612	0.024276625	0.000116674	0.000116606	0.001706485	1.3	20.13	K.VDSHFR.Q	[355-360]	Used
	High	[K].KDNSVHWERPQK.[P]		1	6	P01023	P01023 [1177-1188]		1	1523.77135	2	0.838431739	0.975153778	0.982247262						1279672.196	5864701.554	3694279.211	2774214.844	1172261.854	1070704.125					1180715.48	1817323.334	706872.2474		1157660.424	1867047.283		357779.898	965705.2386	1616062.058		2620420.833	470276.7122	1382940.559	2176470.318	1912741.941	1705100.114	3268103.092						1568197.126		102968.256				3546058.336	1698584.721	712657.6323	1454234.882		2106421.179		3331827.059	369308.6919		1908949.963	459721.4142	503531.2865		653678.7585	352726.6569	3230995.684		623437.2163	347549.7931	1507412.57					600434.0663		1185730.026				1754536.017			3567466.043		1498390.914	7176160.046		1036582.073	4513764.508	2179407.206	2335664.815	4377047.16		1379905.619	15563333.52		13902935.16	852152.755	3993715.298	2002951.38	9046314.399	9032772.184	6053431.145	843252.45	2125999.277	2338470.95	1437886.072	4556680.095	2130304.148		1829341.387	1318356.239	593218.1639	2328115.346	826349.7186		1637649.443	491323.2386	2036124.781	732168.4355	2263011.213		1203263.518	876528.5303	2755269.93		4637711.445	3198306.812		Not Found	Not Found	Not Found	Not Found	Not Found	Peak Found	Peak Found	Peak Found	Peak Found	Peak Found	Peak Found	Not Found	Not Found	High	Not Found	Peak Found	Peak Found	Peak Found	Not Found	Peak Found	Peak Found	Not Found	Peak Found	Peak Found	Peak Found	Not Found	High	Peak Found	Peak Found	Peak Found	Peak Found	Peak Found	Peak Found	Not Found	Not Found	Not Found	Not Found	Not Found	Peak Found	Not Found	Peak Found	Not Found	Not Found	Not Found	Peak Found	Peak Found	Peak Found	Peak Found	Not Found	Peak Found	Not Found	Peak Found	Peak Found	Not Found	Peak Found	Peak Found	Peak Found	Not Found	Peak Found	Peak Found	Peak Found	Not Found	Peak Found	Peak Found	Peak Found	Not Found	Not Found	Not Found	Not Found	Peak Found	Not Found	Peak Found	Not Found	Not Found	Not Found	Peak Found	Not Found	Not Found	High	Not Found	Peak Found	Peak Found	Not Found	Peak Found	Peak Found	Peak Found	Peak Found	Peak Found	Not Found	Peak Found	Peak Found	Not Found	Peak Found	Peak Found	Peak Found	Peak Found	Peak Found	Peak Found	Peak Found	Peak Found	Peak Found	Peak Found	Peak Found	Peak Found	Peak Found	Not Found	Peak Found	Peak Found	Peak Found	Peak Found	Peak Found	Not Found	Peak Found	Peak Found	Peak Found	Peak Found	Peak Found	Not Found	Peak Found	Peak Found	Peak Found	Not Found	Peak Found	Peak Found	0	1177	High	n/a					3.49	398.1	261.2	261.2	0.000324514	4.02627E-05	3.8392E-05	0.000901551	0.033960613	0.000132813	0.000131183	0.001979545		21.38	K.KDNSVHWERPQK.P	[1177-1188]	Used
	High	[K].SLNEEAVK.[K]		1	283	P01023	P01023 [1169-1176]		0	889.46254	7	0.757741282	0.933359523	0.962346333	18375693.65	9641390.242	7473197.187	11447842.99	19842987.19	2964351.33	4744253.398	3053990.131	2893506.651	2560831.383	2828512.564	5489260.458	8338887.216	21976701.32	21709312.22	3524135.919	5614237.421	8178549.137	3554003.001	3095156.758	9586568.865	9094920.994	2526505.054	5067744.447	4305166.767	9015238.711	18949423.37	4175517.252	6037778.107	8052983.334	3889189.947	4111822.381	4311751.819	11203224.99	8434755.832	5665086.611	7137927.083	6189750.525	27910275.88	3208756.563	13269438.08	9789624.133	5414245.951	5115192.968	20234354	2264063.353	7074567.702	5074358.531	5812795.409	9632889.783	400375.5547	1715829.619	4521423.358	2177406.141	8780139.251	1601082.075	4106163.107	2512900.178	1008673.34	1695037.897	1843486.121	36196053.48	714461.1042	6891834.611	2728597.839	3453720.276	10850095.81	6461833.102	5013580.736	1895204.913	59338499.98	1721679.797	12476903.68	3273813.116	12899781.74	19450106.72	12980482.51	6700735.64	55081841.1	5709380.782	3274193.458	23329496.21	11986329.95	805274.2588	919184.788	5724438.682	1766547.035	17432728.45	1442230.894	5571752.988	480489.8177	637135.0209	6933625.116	6664035.924	1278294.274	161090.9391	1471104.184	1297155.108	532636.7725	1655039.737	3041425.448	5904914.761	1571156.814	1897111.821	1165679.761		9712031.221	298029.6401	1041702.979	3068280.925	3357295.298	5589483.518	2507012.381	995291.1971	13895207.96	6332318.434	2488412.026	990005.0547	6047678.918	372683.5653	1811724.672	148250.6113	1904555.164	5080740.586		High	High	High	Peak Found	High	High	High	Peak Found	High	High	High	High	High	High	High	High	High	High	High	High	High	High	High	High	High	High	High	High	High	High	High	High	High	High	High	High	Peak Found	High	High	High	High	High	High	High	High	High	High	High	High	High	Peak Found	Peak Found	Peak Found	High	High	High	High	Peak Found	Peak Found	Peak Found	Peak Found	High	High	High	Peak Found	Peak Found	High	High	High	High	High	High	Peak Found	High	High	High	Peak Found	High	High	High	Peak Found	High	High	High	High	High	High	High	High	High	High	Peak Found	High	High	High	Peak Found	High	High	High	High	High	High	High	High	High	High	High	High	Peak Found	High	High	High	High	High	High	High	High	High	High	High	High	High	Peak Found	High	0	1169	High	High		0.0002052		0.001856	3.49	396.9	163.2	163.2	0.00032525	4.02627E-05	3.80802E-05	0.000896861	0.034035084	0.000135097	0.000134529	0.001962067	1.64	23.9	K.SLNEEAVK.K	[1169-1176]	Used
	High	[K].RTTVMVK.[N]		1	149	P01023	P01023 [117-123]		1	834.48658	8	0.744768552	0.284020759	0.473520219	31942088.19	37191309	79088873.84	31502230.15	403840274.8	33792114.88	73875701.36	32711068.13	39826758.45	33148742.94	107479089.8	31442063.06	144755061.9	59284708.23	42884598.13	35025673.06	46666368.8	87535010.81	50964712.54	14038925.89	57834917.59	45203705.87	12179451.51	198817537.7	131898628.5	123259732.9	32022237.27	18333407.52	85069823.24	44545688.09	65931322.98	126316584.2	173866402.4	157699200.2	65869711.58	121142616	214265070.8	58139779.64	53614294.7	52695477.76	5431293.601	47171513.3	245701447.1	58577521.8	182624747.3	120996872.8	36531778.47	26062621.74	38141791.62	57514102.67	2671930.855	7230629.531	15020264.65	9724025.756	1024345.738	3631773.919	33979001.51	12393657.92	6585059.595	6009185.656	6600111.749	303195913.1	3456963.402	26205495.42	9767249.988	7494705.27	11986541.54	29463065.49	18624129.23	9912831.184	27805991.88	28158394.37	69972355.05	99118978.29	44692286.17	124668658.5	84816717.7	8347908.263	141666369	3436914.24	23567981.68	687919.0261	14133369.56	10809522.79	78248.26029	6509332.405		259968.1144					311019.4375	2916.658539	868753.6929	21870.86896	404488.7979	8804.028735	439631.9917	383447.8416	13117237.59		598677.3842	4552138.741	4437373.469	5165410.302	1130407.779	6460222.352	5310635.397					6537037.851	6685070.229	512992.7053	4153043.627	1999611.266		5236601.762		6512834.337	177088.4088	330164.8024		High	High	High	High	High	Peak Found	High	High	High	High	High	High	High	High	High	High	High	High	High	Peak Found	High	High	Peak Found	High	High	High	High	High	High	High	High	High	High	High	High	High	High	High	High	High	High	High	High	High	High	High	High	High	High	High	Peak Found	Peak Found	Peak Found	Peak Found	Peak Found	Peak Found	High	High	Peak Found	Peak Found	Peak Found	High	Peak Found	High	Peak Found	Peak Found	Peak Found	Peak Found	Peak Found	Peak Found	High	High	High	High	High	High	High	Peak Found	High	Peak Found	Peak Found	Peak Found	Peak Found	Peak Found	Peak Found	Peak Found	Peak Found	Peak Found	Peak Found	Peak Found	Peak Found	Peak Found	Peak Found	Peak Found	Peak Found	Peak Found	Peak Found	Peak Found	Peak Found	Peak Found	Peak Found	Peak Found	Peak Found	Peak Found	Peak Found	Peak Found	Peak Found	Peak Found	Peak Found	Peak Found	Peak Found	Peak Found	Peak Found	Peak Found	Peak Found	Peak Found	Peak Found	Peak Found	Peak Found	Peak Found	Peak Found	Peak Found	Peak Found	Peak Found	0	0	High	Medium		0.01851		0.1895	3.47	545.5	238.2	238.2	0.000336924	4.02627E-05	3.70255E-05	0.000881213	0.035213935	0.000189584	0.000189435	0.0026967	2.17	24.57	K.RTTVMVK.N	[117-123]	Used
	High	[K].RTTVMVK.[N]	1xOxidation [M5]	1	210	P01023	P01023 [117-123]		1	850.4815	13	0.88079281	0.269445147	0.997965398	27762065.29	31886878.86	88808870.07	27484915.99	50415449.15	50801896.95	30521385.44	10285433.83	17383223.45	5141323.227	10180588.77	5642134.186	23642567.88	8172023.741	13560297.99	9727987.541	12047175.7	54281374.86	8788904.169	99410528	97762523.53	57362852.59	60299146.04	38206685.67	10429072.06	13471180.82	6308869.798	7133897.591	10639278.46	14341802.45	9307944.443	19258748.95	20642411.48	235783196.9	8260127.629	11728455.61	206650968.7	5341281.855	10868480.74	11120957.06	1389119.141	8954954.769	27584830.69	52285840.14	67192923.81	102282155.6	81699576.11	46633112.83	93503541.48	104634622	17227611.31	30500789.92	54961817.41	31205041.71	15632940.33	18514953.25	16886291.78	7052459.35	36880168.57	36077147.75	35736370.86	93958653.02	15498635.52	51753323.18	25569156.76	12792136.33	96779871.29	86252804.95	44422145.11	34316836.77	80805090.1	11921176.37	9028007.954	14389799.01	4254539.591	337678174.5	17259194.38	42168205.91	74287476.85	612195.5426	36953723.75	1963010.008	26402492.42	30000331.83	2429592.889	1805317.46	3781827.848	3485330.948	2933543.027	1811062.433	12128881.89	2996299.935	5438012.031	887747.7823	5709642.126	1589914.094	8439944.033	3361559.133	7016131.678	2066216.362	72582153.17	42357652.97	2395724.955	48783818.73	26239476.22	27355218.65	2532832.886	45777082.11	63486174.26	17285527.75	1717797.265	30398763.01	5843913.698	23560724.98	13890931.7	10121278.67	13791738.52	19706728.62	16022344.76	16299424.88	4155325.564	15101659.1	1960369.82	2366708.039		High	Peak Found	High	High	High	High	High	High	High	High	Peak Found	High	High	High	High	High	High	High	High	High	High	High	High	High	High	High	High	High	High	High	Peak Found	High	High	High	High	High	High	High	High	High	High	High	High	High	High	High	High	High	High	High	Peak Found	High	High	High	Peak Found	High	Peak Found	High	High	High	High	High	High	High	High	High	High	High	High	High	High	High	High	High	High	High	High	High	High	High	High	Peak Found	High	High	Peak Found	Peak Found	Peak Found	Peak Found	Peak Found	Peak Found	Peak Found	Peak Found	Peak Found	Peak Found	Peak Found	Peak Found	Peak Found	Peak Found	Peak Found	Peak Found	High	High	Peak Found	High	High	High	Peak Found	High	High	Peak Found	Peak Found	High	Peak Found	High	High	Peak Found	Peak Found	High	Peak Found	High	Peak Found	High	Peak Found	Peak Found	0	0	High	Medium		0.01336		0.1348	3.38	500.7	234.2	234.2	0.000421065	4.02627E-05	3.53913E-05	0.000860882	0.043624534	0.000322353	0.000322238	0.002879224	1.97	20.77	K.RTTVMVK.N	[117-123]	Used
	High	[VK].YNILPEK.[DES]		2	172	P01023; P20742	P01023 [619-625]; [1330-1336]; P20742 [1336-1342]		0	876.48254	2	0.984150893	0.781835923	0.781952387	92523981.25	100758809.1	142047602.3	121566137.9	183856711.3	80348524.39	40416620.84	45432608.5	40172394.08	28292807.93	63891366.66	18225945.73	198070722.1	300480012.4	230632382.7	19793820.78	44453041.69	51409025.25	69241596.47	65504900.72	172661532	36185017.89	61895350.6	119435752.4	67890015.62	155254048.8	24820959.74	12996295.26	69115056.86	44416205.08	29304478.74	54455496.84	110878824.5	283614672.5	263891760.9	79505853.48	343303832.7	117649410.8	109217212.9	62964439.06	34520370.08	58422921.81	130073684.4	33438243	527504080.1	132658551.6	51060357.76	29478330.64	77644462.48	73038957.2	7689166.318	18303455.16	27658888.68	49598344.8	8721725.831	18439008.55	27014882.9	19586674.86	13511307.23	16509002.11	16379839.89	383046690.4	7016915.758	65334456.69	31737508.33	20905303.13	36208494.77	77024485.95	60423667.2	29280926.07	159524797.3	16950706.81	106074370.5	55737240.41	33108222.83	515719892.4	160180546.1	108070638.8	283222826.8	97890094.99	16055292.93	15936286.09	22407415.7	53429121.3	5729283.95	33028066.21	24670235.9	12510737.25	7705364.778	22395316.77	19143087.65	21352248.11	13394294.03	1544440.803	14832419.65	3256766	3630496.101	7025557.102	3013193.989	7648745.68	100177400.9	19635662.42	22808876.03	43497388.68	62407669.66	54645596.58	14104129.08	100214498.6	63441931.02	39096656.8	29069416.51	90642751.84	29252621.41	27313789.31	19690456.1	23715791.09	27199706.09	22924324.06	16066658.62	32714485.45	24737637.64	45992869.82	8840764.533	19570843.68	Shared	Peak Found	Peak Found	High	Peak Found	Peak Found	Peak Found	High	High	High	Peak Found	High	High	High	Peak Found	High	High	High	High	High	High	High	Peak Found	High	High	Peak Found	High	Peak Found	High	High	High	High	High	High	Peak Found	High	High	Peak Found	High	High	High	Peak Found	High	High	High	Peak Found	Peak Found	Peak Found	High	High	High	High	High	Peak Found	High	High	High	High	High	High	Peak Found	High	Peak Found	High	High	High	High	High	Peak Found	High	High	Peak Found	High	Peak Found	Peak Found	Peak Found	High	High	High	Peak Found	High	Peak Found	High	Peak Found	Peak Found	High	High	High	High	High	Peak Found	High	High	High	Peak Found	Peak Found	High	Peak Found	Peak Found	Peak Found	Peak Found	High	High	High	High	High	High	High	Peak Found	Peak Found	High	High	High	High	Peak Found	Peak Found	Peak Found	High	Peak Found	Peak Found	Peak Found	High	Peak Found	High	High	0	1330	High	High		0.002795		0.02793	3.37	416.6	228.6	228.6	0.000421836	4.02627E-05	3.53333E-05	0.000859697	0.043700935	0.000322353	0.000321524	0.002873563	1.21	39.29	V.YNLLPEK.D; K.YNILPEK.E	[619-625]; [1330-1336]	Used
	High	[K].SGGRTEHPFTVEEFVLPK.[F]		1	5	P01023	P01023 [211-228]		1	2030.03417	0	4.74369E-17	0.602363329	0.987173849	25165.61523	50840.93399	18448.81966	3468.574481		65539.00543		2620.137975			14438.1697														115588.9669	110132.0551	12603.34965	56844.04096			66661.04933	1241.894513			149041.0728	98020.54897	12763.21469			131269.7466	41930.95645	215730.5906						1516.650079		154888.9425	27817.59016			75416.56597	39067.07629	35913.69998				69877.03205	35684.31471									1162.479887	67498.38333			1139.9261	114176.9905					155998.2331	20528.73577			84949.29484	18716.06398	56480.23453		53363.87699	42226.47184	31167.27363		99849.3394	46091.03423	22009.55237	40800.84814			65124.11288	156259.1318	45166.02892	17007.28203				7289.444209		3817.205546									115759.1211								105100.491		Peak Found	Peak Found	Peak Found	Peak Found	Not Found	Peak Found	Not Found	Peak Found	Not Found	Not Found	Peak Found	Not Found	Not Found	Not Found	Not Found	Not Found	Not Found	Not Found	Not Found	Not Found	Not Found	Not Found	Not Found	Not Found	Peak Found	Peak Found	High	High	Not Found	Not Found	Peak Found	Peak Found	Not Found	Not Found	Peak Found	High	Peak Found	Not Found	Not Found	Peak Found	Peak Found	Peak Found	Not Found	Not Found	Not Found	Not Found	Not Found	Peak Found	Not Found	Peak Found	Peak Found	Not Found	Not Found	Peak Found	Peak Found	Peak Found	Not Found	Not Found	Not Found	Peak Found	Peak Found	Not Found	Not Found	Not Found	Not Found	Not Found	Not Found	Not Found	Not Found	Peak Found	Peak Found	Not Found	Not Found	Peak Found	Peak Found	Not Found	Not Found	Not Found	Not Found	Peak Found	Peak Found	Not Found	Not Found	Peak Found	Peak Found	Peak Found	Not Found	Peak Found	Peak Found	Peak Found	Not Found	Peak Found	Peak Found	Peak Found	Peak Found	Not Found	Not Found	Peak Found	Peak Found	Peak Found	Peak Found	Not Found	Not Found	Not Found	Peak Found	Not Found	Peak Found	Not Found	Not Found	Not Found	Not Found	Not Found	Not Found	Not Found	Not Found	Peak Found	Not Found	Not Found	Not Found	Not Found	Not Found	Not Found	Not Found	Peak Found	0	0	High	High		0.00002385		0.00002328	3.31	256.8	256.8	256.8	0.000492936	4.02627E-05	3.41681E-05	0.000844309	0.05069358	0.000575614	0.000574863	0.004085802	2.23	77.04	K.SGGRTEHPFTVEEFVLPK.F	[211-228]	Used
	High	[K].MCPQLQQYEMHGPEGLR.[V]	1xCarbamidomethyl [C2]	1	4	P01023	P01023 [688-704]		0	2073.93031	1	0.963762175	0.00518566	0.987880957	417052.4508	623822.0519	1258412.939	1209536.034	10059262.62								316163.2493	3243079.709													119704.2815																		6903653.106																	1237173.73						301042.8379			1071109.809								1985823.168																																															Peak Found	Peak Found	Peak Found	High	Peak Found	Not Found	Not Found	Not Found	Not Found	Not Found	Not Found	Not Found	Peak Found	Peak Found	Not Found	Not Found	Not Found	Not Found	Not Found	Not Found	Not Found	Not Found	Not Found	Not Found	Not Found	Not Found	High	Not Found	Not Found	Not Found	Not Found	Not Found	Not Found	Not Found	Not Found	Not Found	Not Found	Not Found	Not Found	Not Found	Not Found	Not Found	Not Found	Not Found	Peak Found	Not Found	Not Found	Not Found	Not Found	Not Found	Not Found	Not Found	Not Found	Not Found	Not Found	Not Found	Not Found	Not Found	Not Found	Not Found	Not Found	Peak Found	Not Found	Not Found	Not Found	Not Found	Not Found	Peak Found	Not Found	Not Found	Peak Found	Not Found	Not Found	Not Found	Not Found	Not Found	Not Found	Not Found	Peak Found	Not Found	Not Found	Not Found	Not Found	Not Found	Not Found	Not Found	Not Found	Not Found	Not Found	Not Found	Not Found	Not Found	Not Found	Not Found	Not Found	Not Found	Not Found	Not Found	Not Found	Not Found	Not Found	Not Found	Not Found	Not Found	Not Found	Not Found	Not Found	Not Found	Not Found	Not Found	Not Found	Not Found	Not Found	Not Found	Not Found	Not Found	Not Found	Not Found	Not Found	Not Found	Not Found	Not Found	Not Found	Not Found	0	0	High	High		0.00003163		0.00007766	3.24	151.3	151.3	151.3	0.000579194	4.02627E-05	3.54443E-05	0.00081473	0.059042888	0.001188749	0.001187218	0.006276436	1.5	46.22	K.MCPQLQQYEMHGPEGLR.V	[688-704]	Used
	High	[K].WITK.[Q]		1	84	P01023	P01023 [1237-1240]		0	547.32386	5	0.881851574	0.907422294	0.898235696	11289983.04	12743864.96	21365938.69	6777122.815	10416847.72	8108205.386	6743999.851	3003768.011	4639654.14	3320551.028	3556966.399	4344886.691	3847734.979	11766600.34	8793659.641	2248159.904	2062246.626	4586173.895	3986051.82	4351322.29	4848225.351	4984048.414	1702632.743	18021218.86	2758188.947	8076803.911	2621228.464	5066251.865	5305981.994	5599385.874	4729084.925	2854417.923	6155689.589	19558517.87	14975933.89	7272049.323	15360847.09	9833403.878	18221405.95	2636528.156	2618073.386	5975653.842	3530490.364	805223.4543	34564830.2	13153028.32	10576644.15	6014240.217	6497638.608	8622329.865	10239227.81	416905.3038	5049066.972	6810251.494	5471611.437	5210124.306	5557286.422	4590808.625	3588284.769	4567025.567	5299713.489	50065396.51	4819972.617	13223733.44	6489917.253	2283331.427	3716635.839	11532857.45	15469997.83	9549703.368	17513663.25	2062886.605	18022002.98	2940604.501	5361372.958	2933926.536	14728676.54	11666946.29	11570191.94	8665871.285	7967399.687		4173714.203	4358491.087	3386512.829	28346989.95	5087534.457	2279433.853	15363232.29	21609882.35	4790812.181	14750837.15	17470269.78	4152388.197	24474389.95	7959077.181	624254.1725	1127692.254	1650137.482	667013.6955	21334554.56	11372466.31	10093921.72	15206438.87	2208949.783	16717184.49	2464342.879	6777908.814	13020671.71	6496036.596	3022218.666	5646262.305	8823959.258	6908893.173	7378267.331	4681464.369	3639039.621	603701.25	15892794.96	18138112.77	7717346.724	6167446.326	18960057.58	2507937.165		Peak Found	High	High	Peak Found	Peak Found	High	Peak Found	Peak Found	Peak Found	High	High	High	Peak Found	Peak Found	Peak Found	Peak Found	High	Peak Found	High	High	High	Peak Found	High	High	High	Peak Found	Peak Found	High	High	High	Peak Found	Peak Found	High	Peak Found	Peak Found	High	Peak Found	Peak Found	High	Peak Found	Peak Found	Peak Found	High	Peak Found	Peak Found	Peak Found	High	Peak Found	High	High	High	High	High	Peak Found	Peak Found	High	Peak Found	Peak Found	High	Peak Found	High	High	Peak Found	High	High	High	High	Peak Found	Peak Found	High	Peak Found	Peak Found	Peak Found	High	Peak Found	Peak Found	Peak Found	Peak Found	Peak Found	Peak Found	High	Peak Found	Peak Found	High	Peak Found	Peak Found	High	Peak Found	Peak Found	Peak Found	Peak Found	Peak Found	Peak Found	Peak Found	Peak Found	Peak Found	Peak Found	Peak Found	Peak Found	Peak Found	Peak Found	High	Peak Found	Peak Found	Peak Found	High	Peak Found	High	High	High	High	High	Peak Found	High	Peak Found	Peak Found	High	High	Peak Found	High	Peak Found	High	Peak Found	Peak Found	0	1237	High	n/a					3.23	419.2	419.2	419.2	0.000594115	4.02627E-05	3.50747E-05	0.000808146	0.060472655	0.001323461	0.001323249	0.006742179		27.74	K.WITK.Q	[1237-1240]	Used
	High	[K].VVVQK.[K]		1	3	P01023	P01023 [205-209]		0	572.37662	0	4.74369E-17	4.58126E-17	0.784299435			72035.48594	28134.76366	127428.1473				65770.4702	88952.69649																							71944.8946		104482.457	58823.423		115581.6964	181779.1144		33619.86545	116013.7568						40888.64888			47458.28263	63546.54077	21955.1145		35495.684	22929.2932		41351.51332			49038.22612		94642.47271					48152.50223							141831.0913					147158.0327	49592.5645					63150.44731					63606.82903		16289.63228					6247.565405				242709.3696	156369.0066								189180.7875			121402.5626							200660.3038	82264.95219				Not Found	Not Found	Peak Found	Peak Found	Peak Found	Not Found	Not Found	Not Found	Peak Found	Peak Found	Not Found	Not Found	Not Found	Not Found	Not Found	Not Found	Not Found	Not Found	Not Found	Not Found	Not Found	Not Found	Not Found	Not Found	Not Found	Not Found	Not Found	Not Found	Not Found	Not Found	Not Found	Not Found	Peak Found	Not Found	Peak Found	Peak Found	Not Found	Peak Found	Peak Found	Not Found	Peak Found	Peak Found	Not Found	Not Found	Not Found	Not Found	Not Found	Peak Found	Not Found	Not Found	Peak Found	Peak Found	Peak Found	Not Found	Peak Found	Peak Found	Not Found	Peak Found	Not Found	Not Found	Peak Found	Not Found	Peak Found	Not Found	Not Found	Not Found	Not Found	Peak Found	Not Found	Not Found	Not Found	Not Found	Not Found	Not Found	Peak Found	Not Found	Not Found	Not Found	Not Found	Peak Found	Peak Found	Not Found	Not Found	Not Found	Not Found	Peak Found	Not Found	Not Found	Not Found	Not Found	Peak Found	Not Found	Peak Found	Not Found	Not Found	Not Found	Not Found	Peak Found	Not Found	Not Found	Not Found	Peak Found	Peak Found	Not Found	Not Found	Not Found	Not Found	Not Found	Not Found	Not Found	High	Not Found	Not Found	Peak Found	Not Found	Not Found	Not Found	Not Found	Not Found	Not Found	High	Peak Found	High	Not Found	0	205	High	n/a					3.22	442.3	145.1	145.1	0.000603796	4.02627E-05	3.49627E-05	0.000805412	0.061397635	0.001348327	0.001348321	0.006710509		18.36	K.VVVQK.K	[205-209]	Used
	High	[R].GEAFTLK.[A]		1	50	P01023	P01023 [805-811]		0	765.41413	3	0.437592166	0.91148867	0.668031259	73875843.7	64288493.16	94471740.61	63135859.53	107521497.6	22286021.92	24479593.3	16091741.12	17947206.12	13663674.71	28552419.52	29125158.09	65856098.71	79462579.75	92509847.91	15643455.35	29795674.69	59961354.04	44030016.86	21306809.1	108543970.9	46275793.33	12956836.1	79142382.36	27679190.71	75666012.09	14401479.2	12599320.17	36425183.54	38654125.16	29666066	25065491.95	67043100.03	23290540.1	127720432.4	30381023.26	2434925.646	59736469.49	86996624.53	58082222.29	23465114.81	46268477.45	65913655.18	44292121.08	382596061.4	108575336.3	66159179.27	37694782.29	87814328.1	91353999.15	4756513.049	13323186.69	6942092.275	15636475.76	397618.4202	10024403.89	18756295.17	21126919.52	4129414.153	989048.9235	4720263.399	237881747.8	4049410.653	73641056.7	6354175.427	9210041.371	21128287.21	31600161.74	22403431.39	14402511.77	60583862.13	10681827.4	42697302.21	23546660.39	14157223.11	11344497.04	101610789.7	42717929.48	154549474	21270801.76	4238084.05	645181.7408	14202822.51	15597338.85	271892.3299	977190.8222	103298.4463	901104.0875	2534250.222	587219.1105	650578.7716	7046541.314	1178357.842	189685.1802	631533.6527	3595534.892	342825.899				2814928.513	1314205.133	676415.6555		1035586.49	1881782.707	234087.8799	59022069.4	26705886.31	1019223.358	94060.46038	1168208.455	180345.6807	12205290.04	7732905.568	1649970.072	858339.3166	7721307.281	1152472.645	2550000.038	1679278.735	1060756.768	1366228.474	640800.5582		Peak Found	Peak Found	High	Peak Found	Peak Found	Peak Found	High	Peak Found	Peak Found	Peak Found	High	Peak Found	Peak Found	Peak Found	Peak Found	High	Peak Found	High	Peak Found	High	Peak Found	Peak Found	Peak Found	Peak Found	Peak Found	High	Peak Found	High	Peak Found	Peak Found	Peak Found	Peak Found	Peak Found	Peak Found	Peak Found	Peak Found	Peak Found	High	High	Peak Found	Peak Found	Peak Found	High	Peak Found	Peak Found	Peak Found	Peak Found	Peak Found	Peak Found	Peak Found	High	High	Peak Found	Peak Found	High	High	Peak Found	Peak Found	High	Peak Found	Peak Found	Peak Found	High	Peak Found	Peak Found	Peak Found	High	High	Peak Found	High	Peak Found	High	Peak Found	Peak Found	Peak Found	Peak Found	Peak Found	Peak Found	Peak Found	Peak Found	Peak Found	Peak Found	Peak Found	Peak Found	Peak Found	High	Peak Found	Peak Found	Peak Found	Peak Found	Peak Found	High	Peak Found	Peak Found	Peak Found	High	Peak Found	High	Not Found	Peak Found	High	High	Peak Found	Not Found	Peak Found	Peak Found	Peak Found	High	Peak Found	High	Peak Found	High	Peak Found	Peak Found	High	High	Peak Found	Peak Found	Peak Found	High	Peak Found	Peak Found	Peak Found	Peak Found	0	805	High	High		0.0007358		0.007263	3.21	586.1	118.9	118.9	0.000614817	4.02627E-05	3.48361E-05	0.0008036	0.062448563	0.001363854	0.00136118	0.006683598	1.46	34.58	R.GEAFTLK.A	[805-811]	Used
	High	[R].TITK.[L]		1	12	P01023	P01023 [346-349]		0	462.29223	0	0.852050723	0.119544731	0.877730088	442173.076	453383.4559	575448.7179	404974.6328	1447646.201				10918.08358		54105.97329	87282.25947	483175.6754	2852037.481	939912.7915	106278.0531	127739.3842	254839.128		97012.6211	1362376.235	227979.3657	754747.2846	87939.07427	134331.1687	313977.2874		73915.86075	89511.49848	234214.5744	88796.69058	76078.08438	75501.47214	9079278.557	520829.1706		6625317.557		499690.5699		24150.98396	293111.572	442126.3142	553811.1363	7021920.313	325825.016	2153770.734	1280269.705	2432314.884		158264.8213	140221.4292	71614.99258		277905.9631			357280.3034	19551.19641		50594.72076	1209742.231	25457.21094	99464.78477	54285.41633	414036.2422	138582.6003	359098.7862	363206.3182	331928.602	2403126.061	11395325.33	30738.61868		60741.78038	2213473.66		48386.33468	2088312.092	292593.2078	202025.4461			180909.062		1649352.658			736444.4982	719290.3193	1720744.813			411450.8372	31924162.38		286563.2755	262109.6368	796432.6136		76594.46149	1257845.631	1195674.154		614366.2364	1287796.153		183129.9358	172326.854	280177.5235	554208.5605	848190.2218	1902938.189	235211.2107		298014.9055	277823.5797		717738.4806	78222.1871	24001.79493		3395996.183	24277518.7		Peak Found	Peak Found	Peak Found	Peak Found	Peak Found	Peak Found	Peak Found	Peak Found	Peak Found	Peak Found	Peak Found	Peak Found	Peak Found	Peak Found	Peak Found	Peak Found	Peak Found	High	High	Peak Found	Peak Found	Peak Found	Peak Found	Peak Found	Peak Found	Peak Found	Peak Found	Peak Found	Peak Found	Peak Found	Peak Found	Peak Found	Peak Found	Peak Found	Peak Found	Peak Found	Peak Found	Peak Found	Peak Found	Peak Found	Peak Found	Peak Found	Peak Found	Peak Found	Peak Found	Peak Found	Peak Found	Peak Found	Peak Found	Peak Found	Peak Found	Peak Found	Peak Found	Peak Found	Peak Found	Peak Found	Peak Found	Peak Found	Peak Found	Peak Found	High	Peak Found	Peak Found	Peak Found	Peak Found	High	Peak Found	Peak Found	Peak Found	Peak Found	Peak Found	Peak Found	Peak Found	Peak Found	Peak Found	Peak Found	Peak Found	Peak Found	Peak Found	Peak Found	Peak Found	Not Found	Peak Found	Peak Found	Not Found	Peak Found	Peak Found	Not Found	High	Peak Found	High	Not Found	High	Peak Found	High	Peak Found	Peak Found	Peak Found	Peak Found	Not Found	High	Peak Found	Peak Found	Peak Found	Peak Found	Peak Found	Not Found	Peak Found	Peak Found	Peak Found	Peak Found	Peak Found	Peak Found	Peak Found	Peak Found	Peak Found	Peak Found	Not Found	Peak Found	Peak Found	Peak Found	Peak Found	Peak Found	Peak Found	0	346	High	n/a					3.13	333.1	333.1	333.1	0.000739943	4.02627E-05	3.41605E-05	0.000792267	0.074214438	0.001558685	0.001557471	0.00785032		23.91	R.TITK.L	[346-349]	Used
	High	[K].MLER.[S]	1xOxidation [M1]	1	3	P01023	P01023 [1398-1401]		0	564.28101	0	4.74369E-17		3.66332E-17																	6081.487524																																																					14691.02742	56198.7284											67279.79596				237284.0473		145628.4104			699909.226		475533.3225	102241.7414	480967.6107		400038.7863	450464.8584		93906.76696			66028.96529				179124.1073									7951.331544										Not Found	Not Found	Not Found	Not Found	Not Found	Not Found	Not Found	Not Found	Not Found	Not Found	Not Found	Not Found	Not Found	Not Found	Not Found	Not Found	Peak Found	Not Found	Not Found	Not Found	Not Found	Not Found	Not Found	Not Found	Not Found	Not Found	Not Found	Not Found	Not Found	Not Found	Not Found	Not Found	Not Found	Not Found	Not Found	Not Found	Not Found	Not Found	Not Found	Not Found	Not Found	Not Found	Not Found	Not Found	Not Found	Not Found	Not Found	Not Found	Not Found	Not Found	Not Found	Not Found	Not Found	Not Found	Not Found	Not Found	Not Found	Not Found	Not Found	Not Found	Not Found	Not Found	Not Found	Not Found	Not Found	Not Found	Not Found	Not Found	Not Found	Peak Found	Peak Found	Not Found	Not Found	Not Found	Not Found	Not Found	Not Found	Not Found	Not Found	Not Found	Not Found	Peak Found	Not Found	Not Found	Not Found	Peak Found	Not Found	Peak Found	Not Found	Not Found	Peak Found	Not Found	Peak Found	Peak Found	Peak Found	Not Found	Peak Found	High	Not Found	Peak Found	Not Found	Not Found	Peak Found	Not Found	Not Found	Not Found	Peak Found	Not Found	Not Found	Not Found	Not Found	Not Found	Not Found	Not Found	Not Found	Peak Found	Not Found	Not Found	Not Found	Not Found	Not Found	Not Found	Not Found	Not Found	0	1398	High	n/a					3.07	306.9	306.9	306.9	0.000852529	4.52146E-05	4.46224E-05	0.000923788	0.084556167	0.002132571	0.002131859	0.011066899		17.51	K.MLER.S	[1398-1401]	Used
	High	[KR].YGAATFTR.[T]		2	508	P01023; P20742	P01023 [1264-1271]; P20742 [1270-1277]		0	886.44174	16	0.997795323	0.913262536	0.921878846	126358491.5	106221971.5	214707060	193581311.5	290633121.9	87215941.11	79624979.86	54379480.1	52003090.4	48090363.87	63163271.17	41925224.14	285225994.5	894552713.4	432694774.8	26863821.43	75400062.72	88673311.39	62220623.06	69378220.32	124646398	60939491.02	53887942.55	224365312.8	105606800.2	271906742.5	88578089.93	70168657.31	93369864.65	87221305.24	114262060.9	242557284.3	273818803.2	694749819.9	1028967461	460054338	297605979.8	246920808.7	483303476.2	217259559.7	71320854.42	133987042.5	394383018.2	74367075.94	1181026698	151802238.6	118123913.5	79428374	127146097.4	227041454.9	32106224.92	31844866.73	35768336.88	79878578.25	16667529.01	54942929.43	59997424.06	51965127.3	20680597.14	28177035.04	26434894.57	1977561020	17018205.04	148507693.7	47036265.78	28298322.19	66104292.57	106978645.5	103515604.1	46158732.78	196903597	73757065.13	232430473.4	255118627.3	91227379.83	301784713.5	259235557.2	120305778.7	442165442.5	142381472	49270954.49	26506782.93	75323033.48	69067805.7	19878545.59	39848530.44	29907351.19	27507602.05	30481090.83	39085461.4	21387699.56	53907888.58	20567711.22	6878744.348	30183716.05	45014861.93	32734000.94	20054537.84	55185669.57	4882659.523	131218360.2	113990385.5	29810074.2	158643585.1	87076125	59745404.01	18060108.41	258803409.2	87633240.56	59754286.06	44880194.18	91678809.69	30465883.27	74296296.35	20969983.59	17478131.39	51101873.14	24814728.92	28401171.53	65215213.99	23631433.5	88415990.64	11290362.19	26176991.93	Shared	High	High	High	High	High	High	High	High	High	High	High	High	High	High	High	High	High	High	High	High	High	High	High	High	High	High	High	High	High	High	High	High	High	High	High	High	High	High	High	High	High	High	High	High	High	High	High	High	High	High	High	High	High	High	High	High	High	High	High	High	High	High	High	High	High	High	High	High	High	High	High	High	High	High	High	High	High	High	Peak Found	High	Peak Found	High	Peak Found	Peak Found	High	High	High	High	High	High	High	High	High	High	High	High	High	Peak Found	Peak Found	High	Peak Found	High	High	Peak Found	Peak Found	High	High	Peak Found	High	Peak Found	High	High	High	High	Peak Found	Peak Found	Peak Found	Peak Found	High	Peak Found	High	Peak Found	Peak Found	Peak Found	0	1264	High	High		0.00002708		0.00006183	3.04	528	127.5	127.5	0.000901874	4.98456E-05	4.98319E-05	0.000913659	0.089015902	0.002250529	0.002249493	0.011502692	1.86	29.74	K.YGAATFTR.T	[1264-1271]	Used
	High	[K].ATVLNYLPK.[C]		2	116	P01023; P20742	P01023 [812-820]; P20742 [818-826]		0	1018.59316	2	0.25377794	0.842953283	6.50964E-05	1082651.627	3126444.509	7468777.604	2624325.492	3538251.341	2608908.961	626363.0605	448086.5417	605640.2162	698413.1609	599331.3324	861415.1734	354588.2109	269507.7913	2893165.519	2444474.147	419510.6344	5448400.189	5260189.689	5507428.795	9761743.46	8764927.97	15432847.82	442644.7253	716894.22	3930367.194	16513.34801	493185.8879	752315.4231	560561.2542	1306990.254	290305.3706	94293.64152		2870437.75	405105.3183	206725.816	1165414.552	800668.3848	278418.6573	62644.88296	7840827.67	1296908.637	7687773.544	2548754.034	198913.5498	35670179.01	7894111.376	17103254.44	26864496.59	16566563.44	28592553.45	9512188.468	33311589.33	16721104.49	28800187.32	493405.4213	12704989.23	1693015.867	2851646.556	2011120.627		1904312.659	27428812.9	4579167.655	2988522.426	4206499.736	6702988.735	6070574.296	4444372.458	4849700.706	260136.7336	539718.6294	430775.995	400829.2835	10845.6436	393192.356	62756811.65		16814328.74	704577.6075	31414620.66	11009673.46	6862496.974	77595993.85	133260246.4	50145936.28	135745704.8	101756494.4	83032506.71	84594788.29	244394561.2	85037634.91	26340290.91	105697079.7	214946082.8	114520721.8	88241811.14	86151220.79	39167936.25	5852904.57	36312421.11	18763210.06	19177557.82	20697035.02	1856459.391	24399100.19	35889909.56	21719741.84	24280227.49	30994301.97	47169058.43	42682651.54	28006234.46	14901752.72	34135050.8	22747046.18	1101145.316	23512994.55	22654346.2	33942374.27	27468722.19	24177066.51	41405276.99	Shared	Peak Found	Peak Found	Peak Found	Peak Found	Peak Found	Peak Found	Peak Found	Peak Found	High	Peak Found	Peak Found	High	Peak Found	Peak Found	Peak Found	High	Peak Found	High	Peak Found	High	High	Peak Found	High	High	Peak Found	Peak Found	Peak Found	Peak Found	High	Peak Found	High	Peak Found	Peak Found	Not Found	Peak Found	Peak Found	Peak Found	Peak Found	Peak Found	Peak Found	Peak Found	High	Peak Found	Peak Found	Peak Found	Peak Found	High	High	High	High	High	High	High	High	High	High	Peak Found	Peak Found	Peak Found	High	Peak Found	Not Found	Peak Found	High	High	High	High	High	Peak Found	High	Peak Found	Peak Found	Peak Found	Peak Found	Peak Found	Peak Found	Peak Found	High	Not Found	High	Peak Found	Peak Found	High	High	High	High	High	High	High	High	High	High	High	High	High	High	High	High	High	High	High	Peak Found	High	Peak Found	Peak Found	Peak Found	High	Peak Found	Peak Found	Peak Found	High	Peak Found	High	Peak Found	Peak Found	Peak Found	Peak Found	Peak Found	Peak Found	Peak Found	Peak Found	Peak Found	Peak Found	High	0	812	High	High		0.00003536		0.0001439	2.99	456.4	106.4	106.4	0.001028452	5.26034E-05	5.17033E-05	0.000902935	0.10025673	0.00250225	0.002502088	0.012412629	2.04	64.8	K.ATVLNYLPK.C	[812-820]	Used
	High	[R].TTVMVK.[N]	1xOxidation [M4]	1	12	P01023	P01023 [118-123]		0	694.38039	0	0.904135078	0.379496909	0.8672428	3260051.417		9915483.733					605429.648				694623.8686	2236254.388	9658864.264	5472575.409	1443933.842			3115620.591	759462.7809				1132566.366	1798162.675	4379450.191	1084100.588	1025178.145			1241581.793	3178021.265	2108200.46		8938055.958	4231447.779		2299020.893	12099016.4	1931264.168			1811277.234		6393321.688		1367977.938		1308304.36		343234.2135	597991.5445	3645319.664	3862007.82		655784.0284	2158819.702	1430705.469	1706696.518	1888209.695	1663899.455	16705285.31	922321.8531	3459025.538	1777866.949		2438639.068					669290.0262	3662951.124	2069267.697	1106039.908						4867914.509		1304628.994																																											Peak Found	Peak Found	Peak Found	Not Found	Not Found	Peak Found	Peak Found	Peak Found	Peak Found	Peak Found	Peak Found	Peak Found	Peak Found	Peak Found	Peak Found	Peak Found	Peak Found	Peak Found	Peak Found	Peak Found	Peak Found	Peak Found	Peak Found	Peak Found	Peak Found	Peak Found	Peak Found	Peak Found	Peak Found	Peak Found	Peak Found	Peak Found	High	Peak Found	Peak Found	Peak Found	Not Found	Peak Found	Peak Found	Peak Found	Peak Found	Peak Found	Peak Found	Peak Found	Peak Found	Peak Found	Peak Found	Not Found	Peak Found	Peak Found	Peak Found	Peak Found	Peak Found	Peak Found	Peak Found	Peak Found	Peak Found	Peak Found	Peak Found	Peak Found	Peak Found	Peak Found	Peak Found	Peak Found	Peak Found	Peak Found	High	Peak Found	Peak Found	Peak Found	Peak Found	Peak Found	Peak Found	Peak Found	Peak Found	Peak Found	Peak Found	Peak Found	Peak Found	Peak Found	Peak Found	Peak Found	Peak Found	High	Peak Found	Peak Found	Peak Found	Peak Found	Peak Found	Peak Found	Peak Found	High	Peak Found	Peak Found	Peak Found	Peak Found	Peak Found	Peak Found	Peak Found	Peak Found	High	Peak Found	Peak Found	Peak Found	High	Peak Found	Peak Found	High	Peak Found	High	Peak Found	High	High	Peak Found	Peak Found	Peak Found	Peak Found	Peak Found	Peak Found	Peak Found	Peak Found	Peak Found	Peak Found	Peak Found	0	118	High	n/a					2.92	477.1	134	134	0.001212777	5.45317E-05	5.34934E-05	0.001037191	0.116139717	0.002781669	0.002776557	0.012788924		21.03	R.TTVMVK.N	[118-123]	Used
	High	[K].SIYK.[P]		1	5	P01023	P01023 [136-139]		0	510.29223	1			3.66332E-17																																		6624987.419						856857.3629																												79870.49436																													1642253.069		2262116.944						210440.0258		300594.6047																2034325.61			Not Found	Not Found	Not Found	Not Found	Not Found	Peak Found	Peak Found	Peak Found	Not Found	Peak Found	Not Found	Peak Found	Not Found	Not Found	Peak Found	Peak Found	Peak Found	Not Found	Not Found	Peak Found	Not Found	Not Found	Not Found	Not Found	Not Found	Not Found	Not Found	Not Found	Not Found	Peak Found	Not Found	Not Found	Not Found	Peak Found	Not Found	Not Found	Peak Found	Not Found	Not Found	Peak Found	Not Found	Not Found	Not Found	Not Found	Not Found	Not Found	Not Found	Not Found	Not Found	Not Found	Peak Found	Peak Found	Not Found	Not Found	Peak Found	Peak Found	Peak Found	Peak Found	Not Found	Not Found	Not Found	Not Found	Peak Found	Not Found	Peak Found	Not Found	Peak Found	Peak Found	Peak Found	Peak Found	Not Found	Not Found	Not Found	Peak Found	Peak Found	Peak Found	Not Found	Not Found	Not Found	Not Found	Not Found	Peak Found	Peak Found	Peak Found	Peak Found	High	Peak Found	Peak Found	Peak Found	Peak Found	Peak Found	Peak Found	Peak Found	Peak Found	Peak Found	Peak Found	Peak Found	Peak Found	Peak Found	Peak Found	Peak Found	Peak Found	Peak Found	Peak Found	Peak Found	Not Found	High	Not Found	Peak Found	Peak Found	Peak Found	Peak Found	Peak Found	Peak Found	Not Found	Not Found	Peak Found	Peak Found	Peak Found	Not Found	High	Not Found	High	Peak Found	0	136	High	n/a					2.91	401.4	401.4	401.4	0.001232933	5.45317E-05	5.33194E-05	0.00103321	0.117843176	0.002831847	0.002829614	0.013062748		22.79	K.SIYK.P	[136-139]	Used
	High	[K].LSFVK.[V]		1	32	P01023	P01023 [350-354]		0	593.36572	4	0.991595107	0.979450059	0.488281109	12808978.07	15514387.56	14500270.43	15081637.52	22545446.13	9802295.398	2696166.109	3094079.132	4150571.944	7388762.294	5859276.699	6815281.225	27575197.64	92162987.72	43310273.18	2850104.223	8408829.294	6315228.981	14173953.7	4802261.073	8691180.221	7783438.586	4241126.41	32307980.75	10410628.54	36398048.94	8177438.943	4978853.569	8666251.081	11838276.61	9430835.855	19961698.86	16939853.48	63161756.52	54241841.81	44170537.19	19733459.98	15869226.3	32586098.54	11652977.91	8367452.668	11569542.59	22039605.53	5955305.745	80523916.54	25465431.29	15670318.66	25321560.08	11933657.07	20670061.74	171112.0011	48605.77934	1653029.75	5604592.548			7729055.503	2938622.243	1173669.927	3799593.515	1649729.374	83531816.84	939494.6295	13791992.93	3737490.279	985138.9716	4646719.723	9769677.994	2722022.308	839283.1708	16439168.58	5401176.211	10244207.95	8911437.122	11497040.2	41042164.97	24371511.77	11675836.05	32785485.19	12268930.2	1124909.877	1029020.744	13681149.17	2991609.833		1315177.798	881037.6156	3192957.087	187281.8208	925360.4812	306229.6544	1225917.083		434929.6203		2581076.756	890248.4607	663457.0493	2202207.928	318561.1714	104144.0753		136066.7295		611363.6227	986874.1831	49890.57571		2697728.633		186079.5295	498930.2303	844970.8468	941166.6536	241585.9791			1841343.063	1032259.776		480544.6537	176202.9065	179934.9463	681855.3334		Peak Found	Peak Found	High	Peak Found	High	Peak Found	Peak Found	Peak Found	Peak Found	Peak Found	Peak Found	Peak Found	Peak Found	Peak Found	Peak Found	Peak Found	Peak Found	Peak Found	Peak Found	High	High	High	High	Peak Found	Peak Found	Peak Found	Peak Found	Peak Found	High	Peak Found	Peak Found	High	High	Peak Found	Peak Found	Peak Found	Peak Found	Peak Found	Peak Found	Peak Found	Peak Found	Peak Found	High	High	High	High	Peak Found	Peak Found	High	High	Peak Found	Peak Found	High	Peak Found	Peak Found	Peak Found	Peak Found	Peak Found	High	Peak Found	Peak Found	High	Peak Found	Peak Found	High	Peak Found	High	High	High	Peak Found	Peak Found	Peak Found	High	Peak Found	High	Peak Found	Peak Found	Peak Found	High	Peak Found	Peak Found	Peak Found	Peak Found	Peak Found	Peak Found	Peak Found	High	High	Peak Found	Peak Found	Peak Found	Peak Found	Not Found	Peak Found	Peak Found	Peak Found	Peak Found	Peak Found	Peak Found	Peak Found	Peak Found	Peak Found	Peak Found	Peak Found	High	Peak Found	Peak Found	Peak Found	Peak Found	Peak Found	Peak Found	Peak Found	Peak Found	Peak Found	Peak Found	Peak Found	Peak Found	High	Peak Found	Peak Found	Peak Found	Peak Found	Peak Found	Peak Found	0	350	High	n/a					2.82	521.1	53.3	53.3	0.001499916	7.42525E-05	7.41656E-05	0.001018478	0.139796142	0.003281758	0.003280407	0.014796267		33.25	K.LSFVK.V	[350-354]	Used
	High	[R].QSSEITR.[T]		1	46	P01023	P01023 [339-345]		0	820.41592	1	4.74369E-17	4.58126E-17	0.100332842	1609756.598		1698440.694																															119602482.1			53751525.43																															1616832.401								46907892.96						162782.9102			236893.3839		227566.6831	541865.1644	582699.1404			2502301.336	152698.0017	15604.86736	329608.5301	2207986.602	1166626.837	341532.2934	3192993.831	54084.45686		74190.20423		168179.0398			495471.4539									5229.793435	10270.46752	1056.065063		10492.67956	422473.4044	7642.654851				Peak Found	Not Found	High	High	High	Not Found	Not Found	Not Found	Not Found	Not Found	Not Found	Not Found	Not Found	Not Found	Not Found	Not Found	Not Found	Not Found	Not Found	Not Found	Not Found	Not Found	Not Found	Not Found	Not Found	Not Found	Not Found	Not Found	Not Found	Not Found	Not Found	Not Found	Not Found	Peak Found	Not Found	Not Found	Peak Found	Not Found	Not Found	Not Found	Not Found	Not Found	Not Found	Not Found	Not Found	Not Found	Not Found	Not Found	Not Found	Not Found	Not Found	Not Found	Not Found	Not Found	Not Found	Not Found	Not Found	Not Found	Not Found	Not Found	Not Found	Not Found	Not Found	Not Found	Not Found	Not Found	Not Found	Peak Found	Not Found	Not Found	Not Found	Not Found	Not Found	Not Found	Not Found	Peak Found	Not Found	Not Found	Not Found	Not Found	Not Found	High	Not Found	Not Found	High	High	Peak Found	High	High	Not Found	Not Found	High	High	Peak Found	High	High	High	High	High	Peak Found	High	High	Not Found	Peak Found	Not Found	Not Found	High	Not Found	Not Found	Not Found	High	High	High	Not Found	Not Found	Peak Found	Peak Found	Peak Found	Not Found	Peak Found	High	Peak Found	High	High	0	339	High	High		0.0004535		0.004483	2.79	456.6	152.5	152.5	0.001638426	7.67662E-05	7.54272E-05	0.001001144	0.150768008	0.003891233	0.003891209	0.017117614	2.01	19.43	R.QSSEITR.T	[339-345]	Used
	High	[K].PGQTVK.[F]		1	3	P01023	P01023 [140-145]		0	629.3617	1	0.829063535	0.68764156	0.927447633	13901361.99	5167635.131	3991232.034	3162192.931	6547273.218	4381983.432	3278318.144		1636004.029	2309566.847	1937860.697	2115495.478	1512105.058	8956793.875	3784277.634	1624280.032		2357156.908	2709618.132	2098399.291			1021928.365	2048599.978	1963613.374	2331877.353	1929915.179	1632511.322	3991652.645	2030576.474	1993864.681		1743297.681	99722429.1	2276074.076			2470254.612	5910797.419		990912.5377	2398903.606	1588853.279	1895325.977	3720238.142		2133564.304	1881598.239	2689732.368			1158490.441	3301973.493	5438802.221					1837030.195		1698343.872	7738275.826	264786.2249	2150528.891	3176070.543	2249092.841	2463686.737	6478793.438	3129274.68	935112.1568	7431665.811	655803.031	3489760.325	3900253.974	2953546.064	22628545.57	15394432.38	3607241.003	6650253.478	3456718.237	1838812.707		2612660.201	3219484.735																				375614.5849					626757.0937					671741.8543				789791.8125								Peak Found	Peak Found	Peak Found	Peak Found	Peak Found	Peak Found	High	Not Found	Peak Found	Peak Found	Peak Found	Peak Found	High	Peak Found	Peak Found	Peak Found	Not Found	Peak Found	Peak Found	Peak Found	Not Found	Not Found	Peak Found	Peak Found	Peak Found	Peak Found	Peak Found	Peak Found	Peak Found	Peak Found	Peak Found	Not Found	Peak Found	Peak Found	Peak Found	Not Found	Not Found	Peak Found	Peak Found	Not Found	Peak Found	Peak Found	Peak Found	Peak Found	High	Not Found	Peak Found	Peak Found	Peak Found	Not Found	Not Found	Peak Found	Peak Found	Peak Found	Not Found	Not Found	Not Found	Not Found	Peak Found	Not Found	Peak Found	Peak Found	Peak Found	Peak Found	Peak Found	Peak Found	Peak Found	Peak Found	Peak Found	Peak Found	Peak Found	Peak Found	Peak Found	Peak Found	Peak Found	Peak Found	Peak Found	Peak Found	Peak Found	Peak Found	Peak Found	Not Found	Peak Found	Peak Found	Not Found	Not Found	Not Found	Not Found	Not Found	Not Found	Not Found	Not Found	Not Found	Not Found	Not Found	Not Found	Not Found	Not Found	Not Found	Not Found	Not Found	Not Found	Not Found	Peak Found	Not Found	Not Found	Not Found	Not Found	Peak Found	Not Found	Not Found	Not Found	Not Found	Peak Found	Not Found	Not Found	Not Found	Peak Found	Not Found	Not Found	Not Found	Not Found	Not Found	Not Found	0	140	High	n/a					2.78	510.2	129.4	129.4	0.001646041	7.67662E-05	7.52496E-05	0.001000429	0.151363915	0.003912497	0.003912156	0.017190082		24.06	K.PGQTVK.F	[140-145]	Used
	High	[K].TFAQAR.[A]		1	7	P01023	P01023 [1048-1053]		0	693.36785	0	0.544638293	4.58126E-17	0.82396319			2838414.35			1491582.531														1179673.539			564651.6722												4009379.049	1546980.372									21604173.8				626684.9265	2073229.616						54662.91847				313960.3047																						152037.797	2124616.69	1074162.947	1581381.681	4547216.151	5393559.383	450084.2357	1602302.949	48137.44104		5625810.424	400697.872	7288.701726		220035.6336	1667974.676	2513591.563	2745557.561	1040673.448	2683153.423	2417444.606	3252614.859	868101.9653	1803272.583	893849.1598		1217473.66	1034811.84	2205490.623	1249721.805		2171544.688	974503.4265	911882.5326				622937.8715		1271965.709		837235.884			Not Found	Not Found	Peak Found	Not Found	Not Found	Peak Found	Not Found	Not Found	Not Found	Not Found	Not Found	Not Found	Not Found	Not Found	Not Found	Not Found	Not Found	Not Found	Not Found	Peak Found	Not Found	Not Found	Peak Found	Not Found	Not Found	Not Found	Not Found	Not Found	Not Found	Not Found	Not Found	Not Found	Not Found	Not Found	Peak Found	Peak Found	Not Found	Not Found	Not Found	Not Found	Not Found	Not Found	Not Found	Not Found	Peak Found	Not Found	Not Found	Not Found	Peak Found	Peak Found	Not Found	Not Found	Not Found	Not Found	Not Found	Peak Found	Not Found	Not Found	Not Found	Peak Found	Not Found	Not Found	Not Found	Not Found	Not Found	Not Found	Not Found	Not Found	Not Found	Not Found	Not Found	Not Found	Not Found	Not Found	Not Found	Not Found	Not Found	Not Found	Not Found	Not Found	Not Found	Peak Found	Peak Found	Peak Found	Peak Found	High	Peak Found	High	Peak Found	Peak Found	Not Found	High	High	Peak Found	Not Found	Peak Found	Peak Found	High	Peak Found	High	Peak Found	Peak Found	Peak Found	Peak Found	Peak Found	Peak Found	Not Found	Peak Found	Peak Found	Peak Found	Peak Found	Not Found	Peak Found	Peak Found	Peak Found	Not Found	Not Found	Not Found	Peak Found	Not Found	High	Not Found	Peak Found	Not Found	0	1048	High	n/a					2.78	471.8	145.6	145.6	0.001668017	7.67662E-05	7.48509E-05	0.000996725	0.153078885	0.004089069	0.00408879	0.017810314		24.42	K.TFAQAR.A	[1048-1053]	Used
	High	[K].VFQLK.[R]		1	74	P01023	P01023 [308-312]		0	634.39227	5	0.804382954	0.672294278	0.203445747	5602081.121	5446803.004	6534390.943	5570367.592	13382415.25	2094918.421	2118438.147	1891538.752	2020449.91	1982639.47	4072258.031	3390615.545	27369806.22	29899673.18	32614799.73	2316394.032	5831120.551	6341996.415	4746710.304	963605.0287	7802155.138	4300611.049	2428208.748	16424154.65	8416093.786	15681520.2	5169651.941	2189872.328	7702997.69	5520914.923	4723646.989	7188816.192	8531668.916	38084658	14955700.65	8530897.427	35554882.86	10151236.8	28160795.27	9850451.259	2997604.791	10120024.63	6116822.796	5626983.551	2996223.893	3524541.686	9829918.485	6058391.719	6301004.48	6451396.542	9811691.441	10700537.29	7963380.318	8201418.108	6393341.516	10272017.91	1485300.162	9534676.503	7570313.539	8823989.898	12687630.12	27813485.42	10037347.3	9979070.404	8766790.762	8284231.293	6909869.294	9688526.323	9028719.45	6361166.324	11888280.71	4830912.305	18516462.59	11073670.54	9384319.739	63649027.93	18034141.78	16933443.19	22636989.11	14913622.03	10906734.02	15125818.59	5680705.432	13892198.66	12451863.54	18566644.53	17209104.83	17015718.4	30432750.25	7585179.031	15601150.46	48097171.47	17338457.68	5843597.456	22842301.77	43433006.2	30160935.6	31245899.9	54576250.32	16156840.6	13428321.8	18736229.18	9404721.862	9867451.929	9929605.768	13994548.37	16955540.16	10631502	8320476.105	11885774.77	12443038.11	13310950.3	13474439.25	8821250.321	7115517.25	12036242.92	8490915.241	2404761.844	8872149.564	8463203.552	17759509.28	7744094.716	8233672.141	8037576.015		Peak Found	High	Peak Found	High	Peak Found	Peak Found	High	Peak Found	High	High	High	Peak Found	High	Peak Found	High	High	Peak Found	High	High	Peak Found	Peak Found	Peak Found	Peak Found	High	High	High	High	High	High	High	High	High	High	High	High	High	High	High	High	High	High	High	High	High	Peak Found	High	Peak Found	Peak Found	Peak Found	Peak Found	Peak Found	Peak Found	Peak Found	Peak Found	Peak Found	Peak Found	Peak Found	Peak Found	Peak Found	Peak Found	Peak Found	High	Peak Found	Peak Found	High	Peak Found	Peak Found	Peak Found	High	Peak Found	Peak Found	Peak Found	High	Peak Found	Peak Found	High	High	Peak Found	High	Peak Found	Peak Found	Peak Found	Peak Found	High	Peak Found	Peak Found	Peak Found	Peak Found	Peak Found	High	Peak Found	Peak Found	High	Peak Found	Peak Found	Peak Found	Peak Found	Peak Found	Peak Found	Peak Found	High	High	Peak Found	High	Peak Found	Peak Found	Peak Found	High	Peak Found	Peak Found	High	High	High	Peak Found	Peak Found	Peak Found	Peak Found	Peak Found	Peak Found	High	Peak Found	High	Peak Found	Peak Found	0	308	High	n/a					2.77	439.6	81.6	81.6	0.001699203	7.67662E-05	7.42843E-05	0.000991221	0.155500662	0.004261672	0.004261646	0.018175917		78.53	K.VFQLK.R	[308-312]	Used
	High	[K].PAIVK.[V]		1	49	P01023	P01023 [1444-1448]		0	527.35516	2	0.911255706	0.899524031	0.98165069	7143450.685	5626561.382	9966833.016	7856600.314	19089284.71	10420242	3517060.984	3497131.439	2689991.748	2443784.968	5512625.774	4632231.741	9398006.324	24989102.09	12221773.76	2334713.329	4320542.468	6616326.982	4766818.109	5621154.525	6627578.244	8927815.912	6157730.018	5731723.809	6260854.674	12609490.87	2024639.983	2737234.662	3759821.807	3140149.242	4908049.599	5853028.666	4972067.375		16237007.85	5119886.764		7089397.87	30454244.72	2884377.308	5417117.61	11598546.06	11847078.41	7478501.999	15437895.68	8275987.109	9136894.55	6058023.486	5947131.045	10140783.38	1881342.849	2898060.569	5228909.62	2956726.826	864803.1589	1028232.024	8024530.522	4717210.101	2089709.134	2694771.108	2485800.055	25556625.8	1273245.07		2786193.46	5541614.257	7895399.864	11929904.45	11276590.98	3900752.327	14048523.94	1457678.436	6571440.668	4397798.287	3028481.584		8123250.249	4105406.17	33109060.99	8018822.616	3704664.518	1010308.886	13620133.23	5171854.395	5476960.963	2821166.104	863204.8633	1423434.352	1578163.465	4938377.977	7331046.481	350865.4945	740996.0358	1126668.728	11561573.49	1179146.241		3716710.127	3161560.578	1104786.318	8210217.244	2493351.723	3226476.198	4214381.696	9190105.405	2324083.251	449654.2169	4078743.884	3923054.561	1559805.994	1767863.123	1899381.55	3848095.73	6049688.325	4054463.249	3452033.184	3348026.069	1388868.828	2300996.025	3622282.569	1021849.94	4191429.485	2755224.337	1464643.715		Peak Found	Peak Found	Peak Found	Peak Found	Peak Found	Peak Found	Peak Found	Peak Found	Peak Found	Peak Found	Peak Found	Peak Found	Peak Found	Peak Found	Peak Found	Peak Found	Peak Found	Peak Found	Peak Found	Peak Found	Peak Found	Peak Found	Peak Found	Peak Found	Peak Found	Peak Found	Peak Found	Peak Found	Peak Found	Peak Found	Peak Found	Peak Found	Peak Found	Peak Found	Peak Found	Peak Found	Peak Found	Peak Found	Peak Found	Peak Found	Peak Found	Peak Found	Peak Found	Peak Found	Peak Found	Peak Found	Peak Found	Peak Found	Peak Found	Peak Found	Peak Found	Peak Found	High	Peak Found	Peak Found	Peak Found	Peak Found	Peak Found	Peak Found	High	Peak Found	Peak Found	Peak Found	Peak Found	Peak Found	Peak Found	Peak Found	Peak Found	Peak Found	Peak Found	Peak Found	Peak Found	Peak Found	Peak Found	Peak Found	Peak Found	Peak Found	Peak Found	Peak Found	Peak Found	Peak Found	Peak Found	Peak Found	Peak Found	High	Peak Found	High	Peak Found	Peak Found	High	Peak Found	Peak Found	Peak Found	Peak Found	High	Peak Found	Peak Found	Peak Found	Peak Found	Peak Found	Peak Found	High	High	High	High	High	Peak Found	High	High	High	High	High	High	High	Peak Found	High	High	Peak Found	High	High	High	High	Peak Found	High	0	1444	High	n/a					2.75	474.7	51.1	51.1	0.001762176	7.67662E-05	7.32559E-05	0.000979021	0.160351561	0.004724532	0.004724391	0.020158311		24.84	K.PAIVK.V	[1444-1448]	Used
	High	[R].DLKPAIVK.[V]		1	24	P01023	P01023 [1441-1448]		0	883.56113	3	0.652895334	0.443971719	0.95002233	664649.414		1438806.636	916098.2807	7138319.13		3759465.167	7106449.885	1941893.922	1600659.662	1055948.26	263432.5604	9711593.426	18273886.94	8612891.648	208622.0087	1467580.778	717283.2361	450587.9928		225835.1449			7845268.512	4223626.609	5509436.8	2704675.772	420498.4436	3363931.569	9246295.161	625578.4718	5468744.456	3482032.004	10268286.33	8906909.676	3506390.191	11666433.57	4040558.734	10730787.02	5939493.65	2636060.021	2798385.047	2545447.583	705272.6252	21871210.67	4999341.019	939392.1259	315313.7932	1321680.611	1982378.385		400148.8163			52783.97185	94486.12088	250999.8987				1193489.949	21364582.09	608074.7802		100995.5627					1063085.591	369027.9733	498071.5366	3952464.454	6867821.453	1279686.027	24106329.53	17711703.91	320621.7403	9101358.786			534222.8236	654688.2266			100052.2585				30939.26259					81120.17936			218433.1368			3577080.159		212041.7419	9361551.372			39883.49409													702906.2406			226144.8836			Peak Found	Not Found	High	Peak Found	Peak Found	Not Found	Peak Found	Peak Found	High	Peak Found	High	Peak Found	Peak Found	Peak Found	Peak Found	Peak Found	Peak Found	High	Peak Found	Not Found	Peak Found	Not Found	Not Found	Peak Found	Peak Found	Peak Found	Peak Found	Peak Found	Peak Found	High	High	High	Peak Found	High	Peak Found	High	Peak Found	Peak Found	High	Peak Found	Peak Found	Peak Found	Peak Found	Peak Found	High	High	Peak Found	Peak Found	Peak Found	High	Not Found	Peak Found	Not Found	Not Found	Peak Found	Peak Found	Peak Found	Not Found	Not Found	Not Found	Peak Found	Peak Found	Peak Found	Not Found	Peak Found	Not Found	Not Found	Not Found	Not Found	Peak Found	Peak Found	High	Peak Found	Peak Found	High	Peak Found	Peak Found	Peak Found	High	Not Found	Not Found	Peak Found	Peak Found	Not Found	Not Found	Peak Found	Not Found	Not Found	Not Found	Peak Found	Not Found	Not Found	Not Found	Not Found	Peak Found	Not Found	Not Found	Peak Found	Not Found	Not Found	Peak Found	Not Found	Peak Found	Peak Found	Not Found	Not Found	Peak Found	Not Found	Not Found	Not Found	Not Found	Not Found	Not Found	Not Found	Not Found	Not Found	Not Found	Not Found	Not Found	Peak Found	Not Found	Not Found	Peak Found	Not Found	0	1441	High	High		0.0001958		0.001778	2.75	346.2	163.8	163.8	0.001772006	7.67662E-05	7.22493E-05	0.000969798	0.161119471	0.005265476	0.0052641	0.022020056	1.23	31.45	R.DLKPAIVK.V	[1441-1448]	Used
	High	[K].DNGCFR.[S]	1xCarbamidomethyl [C4]	2	5	P01023; P20742	P01023 [1076-1081]; P20742 [1082-1087]		0	768.30935	0			3.66332E-17																																																																																												1238286.56				1060214.722	927347.7024	231837.1474	1846611.761									495646.4575																	Shared	High	Not Found	High	Not Found	Not Found	Not Found	Not Found	Not Found	Not Found	Not Found	Not Found	Not Found	Not Found	Not Found	Not Found	Not Found	Not Found	Not Found	Not Found	Not Found	Not Found	Not Found	Not Found	Not Found	Not Found	Not Found	Not Found	Not Found	Not Found	Not Found	Not Found	Not Found	Not Found	Not Found	Not Found	Not Found	Not Found	Not Found	Not Found	Not Found	Not Found	Not Found	Not Found	Not Found	Not Found	Not Found	Not Found	Not Found	Not Found	Not Found	Not Found	Not Found	Not Found	Not Found	Not Found	Not Found	Not Found	Not Found	Not Found	Not Found	Not Found	Not Found	Not Found	Not Found	Not Found	Not Found	Not Found	High	Not Found	Not Found	Not Found	Not Found	Not Found	Not Found	Not Found	Not Found	Not Found	Not Found	Not Found	Not Found	Not Found	Not Found	Not Found	Not Found	Not Found	Not Found	Not Found	Not Found	Not Found	Not Found	Not Found	High	Not Found	Not Found	Not Found	Peak Found	Peak Found	Peak Found	Peak Found	Not Found	Not Found	Not Found	Not Found	Not Found	Not Found	Not Found	Not Found	Peak Found	Not Found	Not Found	Not Found	Not Found	Not Found	Not Found	Not Found	Not Found	Not Found	Not Found	Not Found	Not Found	Not Found	Not Found	Not Found	Not Found	0	1076	High	High		0.003541		0.03502	2.72	317.7	179.3	179.3	0.001923141	7.67662E-05	6.91828E-05	0.000940987	0.172571314	0.007178964	0.007178747	0.028975676	1.74	21.6	K.DNGCFR.S	[1076-1081]	Used
	High	[K].KRTTVMVK.[N]	1xOxidation [M6]	1	9	P01023	P01023 [116-123]		2	978.57646	0	0.178333838	0.825465234	0.888129825											7007.392908							63103.90784			125291.9332	129009.6576		4384.618744																			429570.9681		1661366.305	295884.4383	170215.961	214684.5387	151560.3185	211940.5461																											26281.41909		1216473.981				12557.33569	20932.20687																								14713.56191	26808.36195	22517.7629		25599.27914					19396.62431		19253.92183	16939.04171						Not Found	Not Found	Not Found	Not Found	Not Found	Not Found	Not Found	Not Found	Not Found	Not Found	Peak Found	Not Found	Not Found	Not Found	Not Found	Not Found	Not Found	Peak Found	Not Found	Not Found	High	High	Not Found	Peak Found	Not Found	Not Found	Not Found	Not Found	Not Found	Not Found	Not Found	Not Found	Not Found	Not Found	Not Found	Not Found	Not Found	Not Found	Not Found	Not Found	Not Found	Not Found	High	Not Found	High	Peak Found	Peak Found	Peak Found	High	High	Not Found	Not Found	Not Found	Not Found	Not Found	Not Found	Not Found	Not Found	Not Found	Not Found	Not Found	Not Found	Not Found	Not Found	Not Found	Not Found	Not Found	Not Found	Not Found	Not Found	Not Found	Not Found	Not Found	Not Found	Not Found	Not Found	Peak Found	Not Found	High	Not Found	Not Found	Not Found	Peak Found	Peak Found	Not Found	Not Found	Not Found	Not Found	Not Found	Not Found	Not Found	Not Found	Not Found	Not Found	Not Found	Not Found	Not Found	Not Found	Not Found	Not Found	Not Found	Not Found	Not Found	Not Found	Not Found	Not Found	Not Found	Peak Found	Peak Found	Peak Found	Not Found	Peak Found	Not Found	Not Found	Not Found	Not Found	Peak Found	Not Found	Peak Found	Peak Found	Not Found	Not Found	Not Found	Not Found	0	116	High	High		0.007441		0.07398	2.64	404	133.8	133.8	0.002275997	7.67662E-05	7.05909E-05	0.001064538	0.197990977	0.008074452	0.008074278	0.031475161	2.06	17.54	K.KRTTVMVK.N	[116-123]	Used
	High	[K].MVSGFIPLK.[P]	1xOxidation [M1]	1	8	P01023	P01023 [1385-1393]		0	1007.55942	0	0.015337162	0.378705622	0.76279436	1796384.218	2201925.793	1800417.389	856516.3365	105744.9638	452849.5875	197238.5929	358328.7991	340113.9079	807334.1375	348927.3552	54901.48607	4655.64938	10301.73669	4615.627594	7235.316098	59442.1869	11100.03972	174557.0311		39418.92903	23913.08742	228793.0847	1229232.183	1357356.799	2723479.673	252116.5204	52839.89494	1802331.77	1336390.16	524892.1638	22284.30936	21466.69701	128561.6561	51089.2196	12985.72614		67899.64781	1790328.698	23426.6268	7162.761817		35912.61622			12233.38507		115261.191	47219.64443		2424.33604	201154.5634	642898.7672				105015.3226	54112.9023		996080.8442		3079.497138			520164.5605	140124.7702	56675.72477	27224.57309				2679.075657	194972.5341	7280.396108	45771.14358	296277.2747	32516.11612	104683.233	107297.6113	2463713.051		486410.018	53282.31902			10784798.53	2968678.347	5863366.811		3902970.05	1416043.774	7492960.362	580545.0401		1076967.992		347888.3076	2769923.347	20565.8163		867930.1547	1280658.978	2022409.55	1082321.254	642582.0921		1162499.97	1815103.961	633474.8677		5402471.194		3470894.092			569195.5141		63715.85938		1351083.527		1426681.942		4041028.839		Peak Found	Peak Found	Peak Found	High	Peak Found	Peak Found	Peak Found	Peak Found	Peak Found	Peak Found	Peak Found	Peak Found	Peak Found	Peak Found	Peak Found	Peak Found	Peak Found	Peak Found	Peak Found	Not Found	Peak Found	Peak Found	Peak Found	Peak Found	Peak Found	Peak Found	Peak Found	Peak Found	Peak Found	Peak Found	Peak Found	Peak Found	Peak Found	Peak Found	Peak Found	Peak Found	Not Found	Peak Found	Peak Found	Peak Found	Peak Found	Not Found	Peak Found	Not Found	Not Found	Peak Found	Not Found	Peak Found	Peak Found	Not Found	Peak Found	Peak Found	Peak Found	Not Found	Not Found	Not Found	Peak Found	Peak Found	Not Found	Peak Found	Not Found	Peak Found	Not Found	Not Found	Peak Found	Peak Found	Peak Found	Peak Found	Not Found	Not Found	Not Found	Peak Found	Peak Found	Peak Found	Peak Found	Peak Found	Peak Found	Peak Found	Peak Found	Peak Found	Not Found	Peak Found	Peak Found	Not Found	Not Found	Peak Found	Peak Found	High	Not Found	Peak Found	Peak Found	High	Peak Found	Not Found	Peak Found	Not Found	Peak Found	Peak Found	Peak Found	Not Found	High	High	Peak Found	Peak Found	Peak Found	Not Found	Peak Found	Peak Found	Peak Found	Not Found	High	Not Found	High	Not Found	Not Found	Peak Found	Not Found	Peak Found	Not Found	Peak Found	Not Found	Peak Found	Not Found	Peak Found	0	1385	High	n/a					2.61	280.6	154.1	154.1	0.002451081	7.67662E-05	6.90433E-05	0.00104918	0.210108057	0.009347821	0.009347455	0.036472209		77.06	K.MVSGFIPLK.P	[1385-1393]	Used
	High	[K].VIFIR.[G]		1	24	P01023	P01023 [383-387]		0	647.42391	2	0.772068763	0.62866231	0.006703879	1694867.075	2228419.016	417048.1278	367211.7721	10109051.2	31329.94787	905264.2888	292708.306	112195.5249	166172.0763	77411.28349		1690267.284	4757567.493	1647751.747		762833.1953	499946.9311	666843.5629	359602.163	910698.4301	122538.8542	115459.5801	171983.0145	813500.4954	986657.6897	3043035.797	35289.54807	177069.6534		83368.34077	2060826.388	1574234.405	1717754.325	8705242.914	2105963.342		4500387.919	3431744.349	3046948.529	1070744.335	4374517.814	1349032.469	1802383.071	8280437.483	1796354.291	1691032.239	2794236.9	2794987.431	7454635.427	2260798.922	4518993.604	488981.6164	1797165.726	1762231.378	2244257.708	2185781.673	1152401.689	470477.0538	1184787.956	1514916.557	20424933	983341.4509	1494909.759	1136825.872	1234882.662	2098817.546	2149424.99	2118498.288	912336.8243	4952518.371	460510.452	2987983.148	2519880.93	1418413.311		5188493.974	1693626.551	18183192.1	4057284.396	5482830.661	7150609.501	1511147.582	3714283.093	3506294.817	11484632.45	6287609.996	5956938.317	4455561.786	5988208.214	9444539.511	16266825.59	3629814.017	678446.219	2826024.378	17342993.11	5223535.678	7460318.863		4229810.264	7313897.403	13211429.3	2919978.509	8171569.845	6030090.077	14612049.36	2151797.33	14315238.35	5872141.009	7523379.348	2223591.582	10531204.07	3551312.934	10063888.41	6321373.792	11357210.46	5595973.454	1143307.781	3683209.642	12160179.71	5764399.416	8371025.679	4727380.54	1347924.478		Peak Found	Peak Found	Peak Found	Peak Found	Peak Found	Peak Found	Peak Found	Peak Found	Peak Found	Peak Found	Peak Found	Peak Found	High	Peak Found	Peak Found	Peak Found	Peak Found	Peak Found	Peak Found	Peak Found	High	Peak Found	High	Peak Found	Peak Found	Peak Found	Peak Found	Peak Found	Peak Found	Not Found	Peak Found	Peak Found	Peak Found	High	High	Peak Found	High	Peak Found	Peak Found	Peak Found	Peak Found	Peak Found	Peak Found	Peak Found	Peak Found	Peak Found	Peak Found	High	High	Peak Found	Peak Found	Peak Found	Peak Found	Peak Found	Peak Found	Peak Found	Peak Found	Peak Found	Peak Found	Peak Found	Peak Found	High	Peak Found	Peak Found	Peak Found	Peak Found	High	Peak Found	Peak Found	Peak Found	Peak Found	Peak Found	Peak Found	Peak Found	Peak Found	Not Found	Peak Found	Peak Found	Peak Found	Peak Found	Peak Found	High	Peak Found	Peak Found	Peak Found	Peak Found	Peak Found	Peak Found	Peak Found	Peak Found	Peak Found	High	Peak Found	Peak Found	Peak Found	Peak Found	Peak Found	Peak Found	Not Found	Peak Found	Peak Found	High	Peak Found	Peak Found	High	High	Peak Found	High	High	High	Peak Found	High	Peak Found	High	Peak Found	Peak Found	Peak Found	Peak Found	Peak Found	Peak Found	Peak Found	High	Peak Found	Peak Found	0	383	High	n/a					2.38	403.7	0	0	0.004154894	0.000148034	0.000147994	0.001108374	0.311499922	0.017449618	0.01744873	0.068577852		40.65	K.VIFIR.G	[383-387]	Used
	High	[K].KRTTVMVK.[N]		1	6	P01023	P01023 [116-123]		2	962.58155	0																																																																																																																																No Quan Values	Not Found	Not Found	Not Found	Not Found	High	Not Found	Not Found	Not Found	Not Found	Not Found	Not Found	Not Found	Peak Found	Not Found	Peak Found	Not Found	Not Found	Not Found	Not Found	Not Found	Not Found	Not Found	Not Found	Not Found	Not Found	Not Found	Not Found	Not Found	Not Found	Not Found	Not Found	Not Found	Not Found	Not Found	Peak Found	Peak Found	Not Found	Not Found	Not Found	Not Found	Not Found	Not Found	Not Found	Not Found	High	Not Found	Not Found	Not Found	Not Found	Not Found	Not Found	Not Found	Not Found	Not Found	Not Found	Not Found	Not Found	Not Found	Not Found	Not Found	Not Found	Peak Found	Not Found	Not Found	Not Found	Not Found	Not Found	Not Found	Not Found	Not Found	Not Found	Not Found	Not Found	Peak Found	Not Found	Not Found	Not Found	Not Found	High	Not Found	Not Found	Peak Found	Not Found	Not Found	Not Found	Not Found	Not Found	Not Found	Peak Found	Not Found	Not Found	Not Found	Not Found	Not Found	Not Found	Not Found	Not Found	Not Found	Not Found	Not Found	Not Found	Not Found	Not Found	Not Found	Not Found	Not Found	Not Found	Not Found	Not Found	Not Found	Not Found	Not Found	Not Found	Not Found	Not Found	Not Found	Not Found	Not Found	Not Found	Not Found	Not Found	Not Found	Not Found	Not Found	0	116	High	Low		0.2091		0.864	2.31	382.3	113.2	113.2	0.004887152	0.000201021	0.00020093	0.001204819	0.347765848	0.020690562	0.020690239	0.083666256	2.07	19.47	K.KRTTVMVK.N	[116-123]	Not Used
	High	[K].LSFYYLIMAK.[G]	1xOxidation [M8]	1	1	P01023	P01023 [493-502]		0	1264.66461	0																																																																																																																																No Quan Values	Not Found	Not Found	Not Found	Not Found	Not Found	Not Found	Not Found	Not Found	Not Found	Not Found	Not Found	Not Found	Not Found	Not Found	Not Found	Not Found	Not Found	Not Found	Not Found	Not Found	Not Found	Not Found	Not Found	Not Found	Not Found	Not Found	Not Found	Not Found	Not Found	Not Found	Not Found	Not Found	Not Found	Not Found	Not Found	Not Found	Not Found	Not Found	Not Found	Not Found	Not Found	Not Found	Not Found	Not Found	Not Found	Not Found	Not Found	Not Found	Not Found	Not Found	Not Found	Not Found	Not Found	Not Found	Not Found	Not Found	Not Found	Not Found	Not Found	Not Found	Not Found	Not Found	Not Found	Not Found	Not Found	Not Found	Not Found	Not Found	Not Found	Not Found	Not Found	Not Found	Not Found	Not Found	Not Found	Not Found	Not Found	Not Found	Not Found	Not Found	Not Found	Not Found	Not Found	Not Found	Not Found	Not Found	Not Found	Not Found	Not Found	Not Found	Not Found	Not Found	Not Found	Not Found	Not Found	Not Found	Not Found	Not Found	Not Found	Not Found	Not Found	Not Found	Not Found	Not Found	High	Not Found	Not Found	Not Found	Not Found	Not Found	Not Found	Not Found	Not Found	Not Found	Not Found	Not Found	Not Found	Not Found	Not Found	Not Found	Not Found	Not Found	Not Found	Not Found	0	493	High	n/a					2.29	282.8	67.2	67.2	0.005115585	0.000204139	0.000203602	0.001199185	0.358349068	0.021741718	0.021741622	0.088326641			K.LSFYYLIMAK.G	[493-502]	Not Used
	High	[K].DTVIK.[P]		1	4	P01023	P01023 [897-901]		0	575.3399	1	0.751245511	0.637370959	0.947536638	2926335.598	1318168.613	2996398.965	1109835.497	2918734.473	1047183.04				1489037.592		742799.6722												191077.3189			2025322.979			1481198.337	374876.6035		846017.7307	221270017.3			9708177.245		1941518.355		575108.1134					1542441.656	3151817.635	1661017.569				1265163.667			829342.7526		2928831.864		571518.1667		1010215.037				876547.8108	1306117.102	374014.1236	5393359.574	951462.714	862655.5902	1323297.393	440200.7159			887114.8607	3322381.203							1493069.418	361569.7135		1848784.653	1117502.053	3965260.108	1493545.772		1320462.232	845937.0303	305013.827	553406.744		15825153.87		3094652.323		1907925.91	2943363.441	353100.9657	1000703.736	820420.7521	1334684.753	606248.5037		801833.619	1003180.612	1821457.536	974942.3022	1847906.717	845400.8238	401815.793			805830.6889	169509.0469		839902.9524	4463325.029	2081034.494	1475143.262	1259897.734		Peak Found	High	Peak Found	Peak Found	Peak Found	Peak Found	Peak Found	Peak Found	Peak Found	Peak Found	Peak Found	Peak Found	Peak Found	Not Found	Not Found	Peak Found	Peak Found	Peak Found	Not Found	Peak Found	Peak Found	Peak Found	Peak Found	Peak Found	Peak Found	Not Found	Peak Found	Peak Found	Peak Found	Peak Found	Peak Found	Not Found	Peak Found	Peak Found	Not Found	Not Found	Peak Found	Peak Found	Peak Found	Peak Found	Peak Found	Peak Found	Not Found	Peak Found	Not Found	Peak Found	Peak Found	Peak Found	Peak Found	Peak Found	Peak Found	Peak Found	Not Found	Peak Found	Peak Found	Peak Found	Peak Found	Peak Found	Peak Found	Not Found	Peak Found	Not Found	Not Found	Peak Found	Peak Found	Peak Found	Peak Found	Peak Found	Peak Found	Peak Found	Peak Found	Peak Found	Not Found	Not Found	Peak Found	Peak Found	Not Found	Peak Found	Not Found	Peak Found	Peak Found	Not Found	Peak Found	Peak Found	Peak Found	Peak Found	Peak Found	Peak Found	Peak Found	Not Found	Peak Found	Peak Found	Peak Found	Peak Found	Not Found	Peak Found	Not Found	Peak Found	Peak Found	Peak Found	Peak Found	Peak Found	Peak Found	Peak Found	Peak Found	Peak Found	Not Found	Peak Found	Peak Found	Peak Found	High	Peak Found	Peak Found	Peak Found	Peak Found	Peak Found	High	Peak Found	Peak Found	Peak Found	High	Peak Found	Peak Found	Peak Found	0	897	High	n/a					2.2	499.2	6.3	6.3	0.006356842	0.00030888	0.000308751	0.001513564	0.410809119	0.028054524	0.028054058	0.116724982		28.17	K.DTVIK.P	[897-901]	Used
	High	[R].VNYK.[D]		1	3	P01023	P01023 [423-426]		0	523.28747	1	4.74369E-17		3.66332E-17													441585.904																				245645.2891	6451589.807									501116.9409			359784.5084				666517.1703												2893396.495			187498.4351							110492.6757				3462795.029	601104.9914				506491.3608		604891.6217																																											Peak Found	Peak Found	Peak Found	Peak Found	Peak Found	Peak Found	Peak Found	Peak Found	Peak Found	Peak Found	Peak Found	Peak Found	Peak Found	Peak Found	Peak Found	Peak Found	Peak Found	Peak Found	Peak Found	Peak Found	Peak Found	Peak Found	Peak Found	Peak Found	Peak Found	Peak Found	Peak Found	Peak Found	Peak Found	Peak Found	Peak Found	Peak Found	Peak Found	Peak Found	Peak Found	Peak Found	Peak Found	Peak Found	Peak Found	Peak Found	Peak Found	Peak Found	Peak Found	Peak Found	Peak Found	Peak Found	Peak Found	Peak Found	Peak Found	Peak Found	Peak Found	High	Peak Found	Peak Found	Peak Found	Peak Found	Peak Found	Peak Found	Peak Found	Peak Found	Peak Found	Peak Found	Peak Found	Peak Found	Peak Found	Peak Found	Peak Found	Peak Found	Peak Found	Peak Found	Peak Found	High	Peak Found	Peak Found	Peak Found	Peak Found	Peak Found	Peak Found	Peak Found	Peak Found	High	Not Found	Peak Found	Peak Found	Not Found	Peak Found	Peak Found	Peak Found	Not Found	Not Found	Peak Found	Peak Found	Not Found	Not Found	Peak Found	Peak Found	Not Found	Not Found	Peak Found	Not Found	Peak Found	Peak Found	Peak Found	Peak Found	Peak Found	Peak Found	Peak Found	Peak Found	Peak Found	Peak Found	Peak Found	Peak Found	Peak Found	Peak Found	Peak Found	Peak Found	Peak Found	Peak Found	Peak Found	Peak Found	Peak Found	Peak Found	Peak Found	Peak Found	0	423	High	n/a					1.89	263.3	10.8	10.8	0.012801576	0.000754202	0.000753604	0.002312625	0.588907863	0.062060211	0.062059054	0.286807158		29.46	R.VNYK.D	[423-426]	Used
	High	[K].EQAPHCICANGRQTVSWAVTPK.[S]	2xCarbamidomethyl [C6; C8]	1	2	P01023	P01023 [842-863]		1	2510.20272	0	4.74369E-17	4.58126E-17	3.66332E-17																	570089.9607			135845.3129			148693.781				177251.672							2885753.729				132992.9962		147902.4249					1369834.132								19458.69621	120298.9093	22505.1848		516430.228		43485.04419				43081.07002								783048.6818								1170214.411		457043.91																											181888.8887			40054.14931												150545.2601			Not Found	Not Found	Not Found	Not Found	Peak Found	Not Found	Not Found	Not Found	Not Found	Not Found	Not Found	Not Found	Peak Found	Peak Found	Peak Found	Not Found	Peak Found	Not Found	Not Found	Peak Found	Not Found	Not Found	Peak Found	Not Found	Not Found	Not Found	Peak Found	Not Found	Not Found	Not Found	Not Found	Not Found	Not Found	Peak Found	Peak Found	Peak Found	Not Found	Peak Found	Not Found	Peak Found	Not Found	Not Found	Not Found	Not Found	Peak Found	Not Found	Not Found	Not Found	Not Found	Not Found	Not Found	Not Found	Peak Found	Peak Found	Peak Found	Not Found	Peak Found	Not Found	Peak Found	Not Found	Not Found	High	Peak Found	Not Found	Not Found	Not Found	Not Found	Not Found	Not Found	Not Found	Peak Found	Not Found	Not Found	Not Found	Not Found	Not Found	Not Found	Not Found	High	Not Found	Peak Found	Not Found	Not Found	Not Found	Not Found	Not Found	Not Found	Not Found	Not Found	Not Found	Not Found	Not Found	Not Found	Not Found	Not Found	Not Found	Not Found	Not Found	Not Found	Not Found	Not Found	Not Found	Not Found	Not Found	Not Found	Not Found	Not Found	Peak Found	Not Found	Not Found	Peak Found	Not Found	Not Found	Not Found	Not Found	Not Found	Not Found	Not Found	Not Found	Not Found	Not Found	Not Found	Peak Found	Not Found	0	842	High	n/a					1.86	146.5	128.2	128.2	0.013785566	0.000856003	0.000855027	0.002381939	0.607142219	0.067497473	0.067496914	0.315495134		41.72	K.EQAPHCICANGRQTVSWAVTPK.S	[842-863]	Used
	High	[K].PTVK.[M]		1	1	P01023	P01023 [1394-1397]		0	444.28166	0			3.66332E-17																																				278408.7665									3330839.154																											176502.9577							2680875.007										323348.1082					116080.0217																																Not Found	Not Found	Not Found	Not Found	Not Found	Not Found	Not Found	Not Found	Not Found	Not Found	Not Found	Not Found	Not Found	Not Found	Not Found	Not Found	Not Found	Not Found	Not Found	Not Found	Not Found	Not Found	Not Found	Not Found	Not Found	Not Found	Not Found	Not Found	Not Found	Not Found	Not Found	Not Found	Not Found	Not Found	Not Found	Peak Found	Not Found	Not Found	Not Found	Not Found	Not Found	Not Found	Not Found	Not Found	Peak Found	Not Found	Not Found	Not Found	Not Found	Not Found	Not Found	Not Found	Not Found	Not Found	Not Found	Not Found	Not Found	Not Found	Not Found	Not Found	Not Found	Not Found	Not Found	Not Found	Not Found	Not Found	Not Found	Not Found	Not Found	Not Found	Not Found	Peak Found	Not Found	Not Found	Not Found	Not Found	Not Found	Not Found	Peak Found	Not Found	Not Found	Not Found	Not Found	Not Found	Not Found	Not Found	Not Found	Not Found	High	Not Found	Not Found	Not Found	Not Found	Peak Found	Not Found	Not Found	Not Found	Not Found	Not Found	Not Found	Not Found	Not Found	Not Found	Not Found	Not Found	Not Found	Not Found	Not Found	Not Found	Not Found	Not Found	Not Found	Not Found	Not Found	Not Found	Not Found	Not Found	Not Found	Not Found	Not Found	Not Found	Not Found	Not Found	Not Found	0	1394	High	n/a					1.78	121.8	121.8	121.8	0.016649848	0.001153969	0.001153178	0.002890461	0.652259084	0.087853063	0.087852118	0.412582804		36.35	K.PTVK.M	[1394-1397]	Used
	High	[K].DLGNA.[-]		1	2	P01023	P01023 [1470-1474]		0	489.23035	0	0.997795323	0.130379286	3.66332E-17	305152.3413	1678445.4	1155280.742	752853.1791	2064185.735	604332.9678	1382414.465	1648258.966	380577.1581	282516.7292	158827.401	221688.3643	3275970.752	3773608.19	5869452.301	99333.14524	779770.6318				194766.438			439293.2595				92132.79822	162898.3433	298172.2491	103180.8388																																																																																															Peak Found	Peak Found	Peak Found	Peak Found	Peak Found	Peak Found	High	Peak Found	Peak Found	Peak Found	Peak Found	Peak Found	Peak Found	Peak Found	Peak Found	Peak Found	Peak Found	Not Found	Not Found	Peak Found	Peak Found	Peak Found	Peak Found	Peak Found	Not Found	Not Found	Not Found	Peak Found	Peak Found	Peak Found	Peak Found	Not Found	Not Found	Not Found	Not Found	Not Found	Not Found	Not Found	Not Found	Not Found	Not Found	Not Found	Not Found	Not Found	Not Found	Not Found	Not Found	Not Found	Not Found	Not Found	Peak Found	Peak Found	Peak Found	Not Found	Not Found	High	Not Found	Not Found	Not Found	Not Found	Peak Found	Not Found	Not Found	Not Found	Not Found	Not Found	Not Found	Not Found	Not Found	Peak Found	Not Found	Not Found	Not Found	Not Found	Not Found	Not Found	Not Found	Not Found	Not Found	Not Found	Peak Found	Not Found	Not Found	Not Found	Not Found	Not Found	Peak Found	Not Found	Not Found	Peak Found	Not Found	Not Found	Not Found	Not Found	Not Found	Not Found	Not Found	Not Found	Not Found	Not Found	Not Found	Peak Found	Not Found	Peak Found	Peak Found	Peak Found	Peak Found	Peak Found	Peak Found	Peak Found	Not Found	Peak Found	Peak Found	Not Found	Not Found	Peak Found	Peak Found	Not Found	Not Found	Peak Found	Not Found	Not Found	Not Found	Not Found	0	1470	High	n/a					1.75	24.3	0.2	0.2	0.017652046	0.001412709	0.001412706	0.00304938	0.665584834	0.090085489	0.090085077	0.423215623		73.58	K.DLGNA.-	[1470-1474]	Used
	High	[R].TTVMVK.[N]		1	2	P01023	P01023 [118-123]		0	678.38547	0																																																																																																																																No Quan Values	Not Found	Not Found	Not Found	Not Found	Not Found	Not Found	Peak Found	Not Found	Not Found	Peak Found	Not Found	Peak Found	Peak Found	Peak Found	Peak Found	Peak Found	Peak Found	Peak Found	Peak Found	Peak Found	Peak Found	Peak Found	Peak Found	Not Found	Peak Found	Not Found	Not Found	Not Found	Not Found	Peak Found	Not Found	Peak Found	Not Found	Peak Found	Peak Found	Peak Found	Not Found	Peak Found	Peak Found	Peak Found	Peak Found	Peak Found	Peak Found	Peak Found	Peak Found	High	Not Found	Peak Found	High	Peak Found	Peak Found	Peak Found	Not Found	Peak Found	Peak Found	Peak Found	Not Found	Peak Found	Peak Found	Peak Found	Peak Found	Peak Found	Peak Found	Not Found	Peak Found	Not Found	Peak Found	Not Found	Peak Found	Peak Found	Peak Found	Peak Found	Peak Found	Peak Found	Peak Found	Not Found	Peak Found	Peak Found	Peak Found	Not Found	Not Found	Not Found	Peak Found	Not Found	Peak Found	Peak Found	Peak Found	Not Found	Peak Found	Not Found	Not Found	Peak Found	Not Found	Not Found	Not Found	Peak Found	Peak Found	Not Found	Peak Found	Not Found	Not Found	Peak Found	Not Found	Not Found	Not Found	Not Found	Peak Found	Not Found	Not Found	Not Found	Not Found	Not Found	Not Found	Not Found	Peak Found	Not Found	Not Found	Peak Found	Peak Found	Peak Found	Not Found	Peak Found	Not Found	Peak Found	0	118	High	n/a					1.59	268.4	20.1	20.1	0.025782563	0.002373102	0.002373076	0.004230914	0.745448181	0.104642611	0.104642305	0.482843364		23.91	R.TTVMVK.N	[118-123]	Not Used
	High	[K].EYEMK.[L]	1xOxidation [M4]	1	1	P01023	P01023 [315-319]		0	715.29672	0																																																																																																																																No Quan Values	Not Found	Not Found	Not Found	Not Found	Not Found	Not Found	Not Found	Not Found	Not Found	Not Found	Not Found	Not Found	Not Found	Not Found	Not Found	Not Found	Not Found	Not Found	Not Found	Not Found	Not Found	Not Found	Not Found	Not Found	Not Found	Not Found	Not Found	Not Found	Not Found	Not Found	Not Found	Not Found	Not Found	Not Found	Not Found	Not Found	Not Found	Not Found	Not Found	Not Found	Not Found	Not Found	Not Found	Not Found	Not Found	Not Found	Not Found	Not Found	Not Found	Not Found	Not Found	Not Found	Not Found	Not Found	Not Found	Not Found	Not Found	Not Found	Not Found	Not Found	Not Found	Not Found	Not Found	Not Found	Not Found	Not Found	Not Found	Not Found	Not Found	Not Found	Not Found	Not Found	Not Found	Not Found	Not Found	Not Found	Not Found	Not Found	Not Found	Not Found	Not Found	Not Found	Not Found	Not Found	Not Found	Not Found	Not Found	Not Found	Not Found	Not Found	Not Found	Not Found	Not Found	Not Found	Not Found	High	Not Found	Not Found	Not Found	Not Found	Not Found	Not Found	Not Found	Not Found	Not Found	Not Found	Not Found	Not Found	Not Found	Not Found	Not Found	Not Found	Not Found	Not Found	Not Found	Not Found	Not Found	Not Found	Not Found	Not Found	Not Found	Not Found	Not Found	Not Found	0	315	High	n/a					1.51	142	4.9	4.9	0.030973582	0.002643003	0.002642119	0.004862831	0.779587365	0.121419015	0.121418844	0.54052894			K.EYEMK.L	[315-319]	Not Used
	High	[K].SGGR.[T]		1	3	P01023	P01023 [211-214]		0	376.19391	0	0.978552274	0.93913318	0.850727567	1069435.175	444544.0773	1576570.612	328377.3558	916806.273		1030287.014	162833.5548	368888.4504		988073.1281	424589.6807	1072598.881	3480082.891	1836732.708	762580.8088			554609.4895			895983.5311	411061.7691	409810.232		906283.496	584679.7206	704411.1406			1014287.781	2576349.783		3319434.348	4969846.756	1497726.688		656577.3916	1710377.396	3082234.824			1259691.702		2878891.643			1452484.98		1678615.757												4937346.001		1614622.066	375052.893		391328.3563					1014080.742	2679662.368	4301298.086		3149161.603		583569.7569		57606.26979	604332.1406	114382.4232	147763.0025		142768.1051	171132.5521	214021.4977			16141.6265				6346.511635			568844.9953	289143.8119	779950.0734			221117.6914										175945.2022	167501.4549													Peak Found	Peak Found	Peak Found	Peak Found	Peak Found	Not Found	Peak Found	Peak Found	Peak Found	Not Found	Peak Found	Peak Found	Peak Found	Peak Found	Peak Found	Peak Found	Not Found	Not Found	Peak Found	Not Found	Not Found	Peak Found	Peak Found	Peak Found	Not Found	Peak Found	Peak Found	Peak Found	Not Found	Not Found	Peak Found	Peak Found	Not Found	Peak Found	Peak Found	Peak Found	Not Found	Peak Found	Peak Found	Peak Found	Not Found	Not Found	Peak Found	Not Found	Peak Found	Not Found	Not Found	Peak Found	Not Found	Peak Found	Not Found	Not Found	Not Found	Not Found	Not Found	Not Found	Not Found	Not Found	Not Found	Not Found	Not Found	Peak Found	Not Found	Peak Found	Peak Found	Not Found	High	Not Found	Not Found	Not Found	Not Found	Peak Found	Peak Found	High	Not Found	Peak Found	Not Found	Peak Found	Not Found	Peak Found	Peak Found	Peak Found	Peak Found	Not Found	Peak Found	Peak Found	Peak Found	Not Found	Not Found	Peak Found	Not Found	Not Found	Not Found	Peak Found	Not Found	Not Found	High	Peak Found	Peak Found	Not Found	Not Found	Peak Found	Not Found	Not Found	Not Found	Not Found	Not Found	Not Found	Not Found	Not Found	Not Found	Peak Found	Peak Found	Not Found	Not Found	Not Found	Not Found	Not Found	Not Found	Not Found	Not Found	Not Found	Not Found	Not Found	0	211	High	n/a					1.5	157	157	157	0.031314121	0.002662609	0.002659558	0.004832239	0.781564611	0.129231966	0.129230184	0.564114807		25.84	K.SGGR.T	[211-214]	Used
	High	[K].YGAATFTRTGK.[A]		1	1	P01023	P01023 [1264-1274]		1	1172.60585	0																																																																																																																																No Quan Values	Not Found	Not Found	Not Found	Not Found	Not Found	Not Found	Not Found	Not Found	Not Found	Not Found	Not Found	Not Found	Not Found	Not Found	Not Found	Not Found	Not Found	Not Found	Not Found	Not Found	Not Found	Not Found	Not Found	Not Found	Not Found	High	Not Found	Not Found	Not Found	Not Found	Not Found	Not Found	Not Found	Not Found	Not Found	Not Found	Not Found	Not Found	Not Found	Not Found	Not Found	Not Found	Not Found	Not Found	Not Found	Not Found	Not Found	Not Found	Not Found	Not Found	Not Found	Not Found	Not Found	Not Found	Not Found	Not Found	Not Found	Not Found	Not Found	Not Found	Not Found	Not Found	Not Found	Not Found	Not Found	Not Found	Not Found	Not Found	Not Found	Not Found	Not Found	Not Found	Not Found	Not Found	Not Found	Not Found	Not Found	Not Found	Not Found	Not Found	Not Found	Not Found	Not Found	Not Found	Not Found	Not Found	Not Found	Not Found	Not Found	Not Found	Not Found	Not Found	Not Found	Not Found	Not Found	Not Found	Not Found	Not Found	Not Found	Not Found	Not Found	Not Found	Not Found	Not Found	Not Found	Not Found	Not Found	Not Found	Not Found	Not Found	Not Found	Not Found	Not Found	Not Found	Not Found	Not Found	Not Found	Not Found	Not Found	Not Found	Not Found	Not Found	Not Found	Not Found	0	0	High	Medium		0.03883		0.3903	1.14	158.8	6.8	6.8	0.071701695	0.005388472	0.005388373	0.013861849	0.89517682	0.193002482	0.193001783	0.69446951	1.67		K.YGAATFTRTGK.A	[1264-1274]	Not Used
	High	[R].QSSEITRTITK.[L]		1	1	P01023	P01023 [339-349]		1	1263.69031	0																																																																																																																																No Quan Values	Not Found	Not Found	Not Found	Not Found	Not Found	Not Found	Not Found	Not Found	Not Found	Not Found	Not Found	Not Found	Not Found	Not Found	Not Found	Not Found	Not Found	Not Found	Not Found	Not Found	High	Not Found	Not Found	Not Found	Not Found	Not Found	Not Found	Not Found	Not Found	Not Found	Not Found	Not Found	Not Found	Not Found	Not Found	Not Found	Not Found	Not Found	Not Found	Not Found	Not Found	Not Found	Not Found	Not Found	Not Found	Not Found	Not Found	Not Found	Not Found	Not Found	Not Found	Not Found	Not Found	Not Found	Not Found	Not Found	Not Found	Not Found	Not Found	Not Found	Not Found	Not Found	Not Found	Not Found	Not Found	Not Found	Not Found	Not Found	Not Found	Not Found	Not Found	Not Found	Not Found	Not Found	Not Found	Not Found	Not Found	Not Found	Not Found	Not Found	Not Found	Not Found	Not Found	Not Found	Not Found	Not Found	Not Found	Not Found	Not Found	Not Found	Not Found	Not Found	Not Found	Not Found	Not Found	Not Found	Not Found	Not Found	Not Found	Not Found	Not Found	Not Found	Not Found	Not Found	Not Found	Not Found	Not Found	Not Found	Not Found	Not Found	Not Found	Not Found	Not Found	Not Found	Not Found	Not Found	Not Found	Not Found	Not Found	Not Found	Not Found	Not Found	Not Found	Not Found	0	0	High	Low		0.7519		1	1.04	180.9	22	22	0.091176025	0.006545385	0.006545377	0.019707706	0.917282666	0.210741367	0.210740875	0.716424813	0.24		R.QSSEITRTITK.L	[339-349]	Not Used
	High	[R].AYIFIDEAHITQALIWLSQR.[Q]		1	1	P01023	P01023 [1054-1073]		0	2388.27104	0																																																																																																																																No Quan Values	Not Found	Not Found	Not Found	Not Found	Not Found	Not Found	Not Found	Not Found	Not Found	Not Found	Not Found	Not Found	Not Found	Not Found	Not Found	Not Found	Not Found	Not Found	Not Found	Not Found	Not Found	Not Found	Not Found	Not Found	Not Found	Not Found	Not Found	Not Found	Not Found	Not Found	Not Found	Not Found	Not Found	Not Found	Not Found	Peak Found	Not Found	Not Found	Not Found	Not Found	Not Found	Not Found	Not Found	Not Found	Not Found	Peak Found	Not Found	Not Found	Not Found	Peak Found	Peak Found	Not Found	Not Found	Not Found	Peak Found	Not Found	Peak Found	Not Found	Not Found	Not Found	Not Found	Not Found	High	Not Found	Peak Found	Not Found	Peak Found	Peak Found	Not Found	Peak Found	Not Found	Peak Found	Not Found	Not Found	Not Found	Not Found	Not Found	Peak Found	Not Found	Peak Found	Not Found	Peak Found	Not Found	Not Found	Peak Found	Not Found	Not Found	Peak Found	Not Found	Peak Found	Peak Found	Peak Found	Peak Found	Peak Found	Not Found	Peak Found	Peak Found	Peak Found	Peak Found	Peak Found	Peak Found	Peak Found	Peak Found	Not Found	Not Found	Not Found	Peak Found	Not Found	Not Found	Not Found	Not Found	Not Found	Not Found	Not Found	Not Found	Not Found	Not Found	Peak Found	Not Found	Not Found	Not Found	Not Found	Not Found	Not Found	0	1054	High	n/a					1.02	92.4	92.4	92.4	0.09553662	0.006795776	0.006795707	0.020651776	0.92110657	0.213343338	0.213343091	0.719228256		24.78	R.AYIFIDEAHITQALIWLSQR.Q	[1054-1073]	Not Used
	High	[K].IITILEEEMNVSVCGLYTYGKPVPGHVTVSICR.[K]	2xCarbamidomethyl [C14; C32]; 1xOxidation [M9]	1	1	P01023	P01023 [238-270]		0	3750.89035	0																																																																																																																																No Quan Values	Not Found	Not Found	Not Found	Not Found	Not Found	Not Found	Not Found	Not Found	Not Found	Not Found	Not Found	Not Found	Not Found	Not Found	Not Found	Not Found	Not Found	Not Found	Not Found	Not Found	Not Found	Not Found	Not Found	Not Found	Not Found	Not Found	Not Found	Not Found	Not Found	Not Found	Not Found	Not Found	Not Found	Not Found	Not Found	Not Found	Not Found	Not Found	Not Found	Not Found	Not Found	High	Not Found	Not Found	Not Found	Not Found	Not Found	Not Found	Not Found	Not Found	Not Found	Not Found	Not Found	Not Found	Not Found	Not Found	Not Found	Not Found	Not Found	Not Found	Not Found	Not Found	Not Found	Not Found	Not Found	Not Found	Not Found	Not Found	Not Found	Not Found	Not Found	Not Found	Not Found	Not Found	Not Found	Not Found	Not Found	Not Found	Not Found	Not Found	Not Found	Not Found	Not Found	Not Found	Not Found	Not Found	Not Found	Not Found	Not Found	Not Found	Not Found	Not Found	Not Found	Not Found	Not Found	Not Found	Not Found	Not Found	Not Found	Not Found	Not Found	Not Found	Not Found	Not Found	Not Found	Not Found	Not Found	Not Found	Not Found	Not Found	Not Found	Not Found	Not Found	Not Found	Not Found	Not Found	Not Found	Not Found	Not Found	Not Found	Not Found	Not Found	Not Found	Not Found	0	238	High	n/a					0.8	1.2	1.2	1.2	0.15939032	0.009914266	0.009913981	0.037537934	0.954429135	0.229661708	0.229660678	0.735132349		7.38	K.IITILEEEMNVSVCGLYTYGKPVPGHVTVSICR.K	[238-270]	Not Used
	High	[K].DMYSFLEDMGLK.[A]	2xOxidation [M2; M9]	1	34	P01023	P01023 [665-676]		0	1480.63344	0	0.40198567	0.26849449	0.719529026	1076359.955	791238.2186	60869.70281	754748.0265		438086.6465	923110.2969	398593.02	1043802.425	966162.852	267525.8116	2130385.101	7953534.718	13570626.19	5546822.707	642222.5979	919737.4959	1917754.594	552976.5554	4405316.825	2453340.376	326483.0012	3181516.273	4370114.548	3306577.758	3037759.169	359778.7047	370320.4917	2622223.881	2125812.248	682560.423	2119122.993	78972.74778		7701206.749	1909079.488	155110.3533	1213050.068	3600362.849	1704009.492	1099864.671	1509799.58	3124500.484	452914.9918	1476712.506	3717780.313	2339708.737	3776448.369	113407.8583	1774228.148	374689.4043	1005000.148	676786.9124	2942053.024	838575.2924	984281.8525	499556.4835	2144134.911	346999.1979			288765.7043	145291.9407	1157968.725	1270629.18	1105465.65	1618545.142	30985.48652	941705.357	357597.58	2359559.375	128630.5709	1615680.723	1227642.878	1239572.403	142898.6056	4025503.536	2116886.622	20752747.47	3010882.174	582093.9826	2471684.573	641085.487	1083442.681	2458821.322	3864100.091	202812.4072	4443066.782	5845623.366	2071443.121	1988637.761	24053578.98	2847876.277	3332336.411	1044518.668	37390020.43	22206562.97	14717455.35			3035757.867	1856107.401	484335.1706	3352650.007	1980833.46	1756964.828	38221.17928	6534505.647	2811305.774	142898.1257	945226.1665	3719521.637	853239.1344	631310.6422	687837.2831	535016.266	1504590.959	760153.6875	624722.0141	1255595.144	814117.0496	1925677.816		2307976.77		Peak Found	Peak Found	Peak Found	Peak Found	High	Peak Found	High	High	High	Peak Found	Peak Found	Peak Found	Peak Found	High	High	Peak Found	Peak Found	Peak Found	Peak Found	High	Peak Found	Peak Found	Peak Found	High	High	High	High	Peak Found	High	Peak Found	Peak Found	Peak Found	High	Peak Found	Peak Found	Peak Found	High	High	Peak Found	High	High	Peak Found	High	Peak Found	Peak Found	High	Peak Found	Peak Found	Peak Found	Peak Found	Peak Found	Peak Found	Peak Found	Peak Found	Peak Found	Peak Found	Peak Found	Peak Found	High	Not Found	Not Found	Peak Found	Peak Found	Peak Found	Peak Found	Peak Found	Peak Found	Peak Found	Peak Found	Peak Found	Peak Found	High	High	High	Peak Found	Peak Found	Peak Found	High	Peak Found	Peak Found	Peak Found	Peak Found	Peak Found	Peak Found	High	Peak Found	High	High	High	Peak Found	Peak Found	High	High	High	Peak Found	Peak Found	High	High	Not Found	High	Peak Found	Peak Found	Peak Found	Peak Found	Peak Found	Peak Found	Peak Found	Peak Found	Peak Found	Peak Found	Peak Found	Peak Found	Peak Found	Peak Found	Peak Found	Peak Found	Peak Found	Peak Found	Peak Found	Peak Found	Peak Found	Peak Found	Not Found	Peak Found	0	0	n/a	High		0.00001637		0.000006414													2.97	57.79	K.DMYSFLEDMGLK.A	[665-676]	Used
	High	[K].MCPQLQQYEMHGPEGLR.[V]	1xCarbamidomethyl [C2]; 2xOxidation [M1; M10]	1	59	P01023	P01023 [688-704]		0	2105.92014	1	0.848732155	0.989690446	0.79760302	6573812.607	5304833.959	15133033.42	9582045.236	8656051.374	2057449.274	4653058.786	4209510.682	2458962.406	3471272.333	3037640.392	1181679.359	18443161.83	41359581.77	53229699.74	933381.9503	6284348.337	2302633.684	545056.2161	823918.8404	16261561.69	3414068.977	2297530.94	16145236.63	8041249.842	16652866.46	3046264.279	1273531.111	4479036.085	5067500.47	3814030.311	6881393.591	12996503.86	27475837.49	43400523.95	30792815.3	48712035.54	14077562.86	7062772.11	9242627.481	5223292.054	8277382.397	9091925.436	1500244.398	104898476.3	22564622.79	8326797.752	6849428.556	8130445.244	10889387.66	47350.12467	504560.7353	1829262.446	471215.1644		263211.8202	2572642.502	5846442.145	67942.6543	111224.1407	112789.951	41643023.52	99484.22728	16398276.95	1128197.757	2332393.739	3203814.439	3488559.866	2631987.828	1769179.668	9496055.684	1919374.965	6393166.446	7271901.564	2343096.462	68493553.97	19279678.44	1022472.345	53442160.38	2484974.408	634619.6905		2075078.296	1684160.779		809893.7066		441093.1591		3085800.18	871444.3922										186572.322		60671.09722	754705.5711				3787592.406	1118821	233417.4996	328138.3213	1849510.64	960409.7475		315058.0644		153044.8079	408154.7832		196864.3488	1226635.066	188255.2068		401420.8351		Peak Found	High	High	Peak Found	High	Peak Found	High	High	High	High	High	Peak Found	High	Peak Found	Peak Found	Peak Found	High	High	High	High	High	Peak Found	Peak Found	High	High	Peak Found	Peak Found	High	High	Peak Found	High	Peak Found	High	Peak Found	Peak Found	Peak Found	High	High	High	Peak Found	High	High	Peak Found	High	High	High	Peak Found	High	High	High	Peak Found	Peak Found	High	Peak Found	Not Found	High	High	Peak Found	Peak Found	Peak Found	Peak Found	High	Peak Found	High	Peak Found	High	High	Peak Found	High	Peak Found	High	High	High	Peak Found	Peak Found	Peak Found	Peak Found	High	High	Peak Found	High	Not Found	High	High	Not Found	High	Not Found	Peak Found	Not Found	High	Peak Found	Not Found	Not Found	Not Found	Not Found	Not Found	Not Found	Not Found	Not Found	Not Found	Peak Found	Not Found	Peak Found	Peak Found	Not Found	Not Found	Not Found	High	Peak Found	Peak Found	Peak Found	High	Peak Found	Not Found	Peak Found	Not Found	Peak Found	Peak Found	Not Found	Peak Found	Peak Found	Peak Found	Not Found	Peak Found	0	0	n/a	High		0.00001637		3.972E-07													2.69	38.59	K.MCPQLQQYEMHGPEGLR.V	[688-704]	Used
P11277	SPTB	Spectrin beta chain, erythrocytic [OS=Homo sapiens]	n/a	High		0	65	4944	148	2137	246.3	5.27	2952.31	cell organization and biogenesis;cellular component movement;metabolic process;regulation of biological process;response to stimulus;transport	cell surface;cytoplasm;cytoskeleton;cytosol;Golgi	protein binding;structural molecule activity	Pf00307, Pf00435, Pf11971	6710	14	ENSG00000070182.19		Interaction between L1 and Ankyrins; COPI-mediated anterograde transport; RAF/MAP kinase cascade; NCAM signaling for neurite out-growth; Interleukin-20 family signaling		21	9	888427117.1	1057437405	1068793591	948003881.2	1829329292	953800130.9	366634493.2	380756799.2	226330103.4	285021620.6	333397619.2	334970071.1	3416738280	4501983024	2045521889	211374490.9	569349473.3	345144667.2	343924420.4	375347637.7	955486522.4	545799459.8	754352507.6	481721135.5	1523052134	828519585.4	267088400.7	518307064	664945580.8	523696556.6	390062980.4	1096104453	995735955.6	35685079161	1641886004	1012649800	1552115455	804684707.3	1237136929	350070275.3	204077944.4	645971605	2016004908	548040194.3	2356305999	644352655.4	573079651.8	518046235.7	390163217.7	803924317.4	93680652.37	154068030.4	208636195	223151482	132805184.9	112588358.8	411155202.8	185393323.3	128379185.8	292074769.7	163028047.1	2421767667	122868375.2	441225896.5	182316996.5	137205024.2	175083113.5	373537917	285425991.1	199982965.6	1653094301	191833078.4	724625821.9	841935678.7	294879069	9428288295	1226871941	288821202.1	2468681630	524789369.6	584540223	216512843.8	647675881.4	412005605.2	245362661.8	249462715	384086039.1	269200471.1	413430153.2	96802466.56	697210733.4	802571447.8	222518355.4	27871216.89	804522975	602308245.8	456004761.5	282249185.9	930710879.2	153765162.3	169786602.2	231903601.7	144726078.8	184536355.9	485653543.5	175600202.8	101401238.3	177400422	230977867.6	179728040.5	142111167.6	186401790.7	148752235.3	182299419.5	114478841.6	198561465.4	352065475.7	76506314.77	159692495	143970884.3	275258693.5	655511336.4	159295558.9	93347052.76	High	High	High	High	High	High	High	High	Peak Found	High	High	High	High	High	High	High	High	High	High	High	High	High	High	High	High	High	High	High	High	High	High	High	High	High	High	High	High	High	High	High	High	High	High	High	High	High	High	High	High	High	High	High	High	High	High	High	High	High	High	High	High	High	High	High	High	High	High	High	High	High	High	High	High	High	High	High	High	High	High	High	High	High	High	High	High	High	High	High	High	High	High	High	High	High	High	High	High	High	Peak Found	High	Peak Found	High	High	High	High	High	High	High	High	High	High	High	Peak Found	High	High	High	High	High	High	High	High	High	High	High	721.13	0	3	Acetyl [N-Term]
	Confidence	Annotated Sequence	Modifications	# Protein Groups	# PSMs	Master Protein Accessions	Positions in Master Proteins	Modifications in Master Proteins	# Missed Cleavages	Theo. MH+ [Da]	# Razor Quan Results	Abundance Ratio Adj. P-Value: (CP, Sample) / (Control, Control)	Abundance Ratio Adj. P-Value: (IPMN, Sample) / (Control, Control)	Abundance Ratio Adj. P-Value: (PA, Sample) / (Control, Control)	Abundances (Normalized): F1: Control, Control, Patient01	Abundances (Normalized): F2: Control, Control, Patient02	Abundances (Normalized): F3: Control, Control, Patient03	Abundances (Normalized): F4: Control, Control, Patient04	Abundances (Normalized): F5: Control, Control, Patient05	Abundances (Normalized): F6: Control, Control, Patient06	Abundances (Normalized): F7: Control, Control, Patient07	Abundances (Normalized): F8: Control, Control, Patient08	Abundances (Normalized): F9: Control, Control, Patient09	Abundances (Normalized): F10: Control, Control, Patient10	Abundances (Normalized): F11: Control, Control, Patient11	Abundances (Normalized): F12: Sample, CP, Patient12	Abundances (Normalized): F13: Sample, CP, Patient13	Abundances (Normalized): F14: Sample, CP, Patient14	Abundances (Normalized): F15: Sample, CP, Patient15	Abundances (Normalized): F16: Sample, CP, Patient16	Abundances (Normalized): F17: Sample, CP, Patient17	Abundances (Normalized): F18: Sample, CP, Patient18	Abundances (Normalized): F19: Sample, CP, Patient19	Abundances (Normalized): F20: Sample, CP, Patient20	Abundances (Normalized): F21: Sample, CP, Patient21	Abundances (Normalized): F22: Sample, CP, Patient22	Abundances (Normalized): F23: Sample, CP, Patient23	Abundances (Normalized): F24: Sample, IPMN, Patient24	Abundances (Normalized): F25: Sample, IPMN, Patient25	Abundances (Normalized): F26: Sample, IPMN, Patient26	Abundances (Normalized): F27: Sample, IPMN, Patient27	Abundances (Normalized): F28: Sample, IPMN, Patient28	Abundances (Normalized): F29: Sample, IPMN, Patient29	Abundances (Normalized): F30: Sample, IPMN, Patient30	Abundances (Normalized): F31: Sample, IPMN, Patient31	Abundances (Normalized): F32: Sample, PA, Patient32	Abundances (Normalized): F33: Sample, PA, Patient33	Abundances (Normalized): F34: Sample, PA, Patient34	Abundances (Normalized): F35: Sample, PA, Patient35	Abundances (Normalized): F36: Sample, PA, Patient36	Abundances (Normalized): F37: Sample, PA, Patient37	Abundances (Normalized): F38: Sample, PA, Patient38	Abundances (Normalized): F39: Sample, PA, Patient39	Abundances (Normalized): F40: Sample, PA, Patient40	Abundances (Normalized): F41: Sample, PA, Patient41	Abundances (Normalized): F42: Sample, PA, Patient42	Abundances (Normalized): F43: Sample, PA, Patient43	Abundances (Normalized): F44: Sample, PA, Patient44	Abundances (Normalized): F45: Sample, PA, Patient45	Abundances (Normalized): F46: Sample, PA, Patient46	Abundances (Normalized): F47: Sample, PA, Patient47	Abundances (Normalized): F48: Sample, PA, Patient48	Abundances (Normalized): F49: Sample, PA, Patient49	Abundances (Normalized): F50: Sample, PA, Patient50	Abundances (Normalized): F51: Sample, PA, Patient51	Abundances (Normalized): F52: Sample, PA, Patient52	Abundances (Normalized): F53: Sample, PA, Patient53	Abundances (Normalized): F54: Sample, PA, Patient54	Abundances (Normalized): F55: Sample, PA, Patient55	Abundances (Normalized): F56: Sample, PA, Patient56	Abundances (Normalized): F57: Sample, PA, Patient57	Abundances (Normalized): F58: Sample, PA, Patient58	Abundances (Normalized): F59: Sample, PA, Patient59	Abundances (Normalized): F60: Sample, PA, Patient60	Abundances (Normalized): F61: Sample, PA, Patient61	Abundances (Normalized): F62: Sample, PA, Patient62	Abundances (Normalized): F63: Sample, PA, Patient63	Abundances (Normalized): F64: Sample, PA, Patient64	Abundances (Normalized): F65: Sample, PA, Patient65	Abundances (Normalized): F67: Sample, PA, Patient66	Abundances (Normalized): F68: Sample, PA, Patient67	Abundances (Normalized): F69: Sample, PA, Patient68	Abundances (Normalized): F70: Sample, PA, Patient69	Abundances (Normalized): F71: Sample, PA, Patient70	Abundances (Normalized): F72: Sample, PA, Patient71	Abundances (Normalized): F73: Sample, PA, Patient72	Abundances (Normalized): F74: Sample, PA, Patient73	Abundances (Normalized): F75: Sample, PA, Patient74	Abundances (Normalized): F76: Sample, PA, Patient75	Abundances (Normalized): F77: Sample, PA, Patient76	Abundances (Normalized): F78: Sample, PA, Patient77	Abundances (Normalized): F79: Sample, PA, Patient78	Abundances (Normalized): F80: Sample, PA, Patient79	Abundances (Normalized): F81: Sample, PA, Patient80	Abundances (Normalized): F82: Sample, PA, Patient81	Abundances (Normalized): F83: Sample, PA, Patient82	Abundances (Normalized): F84: Sample, PA, Patient83	Abundances (Normalized): F85: Sample, PA, Patient84	Abundances (Normalized): F86: Sample, PA, Patient85	Abundances (Normalized): F87: Sample, PA, Patient86	Abundances (Normalized): F88: Sample, PA, Patient87	Abundances (Normalized): F89: Sample, PA, Patient88	Abundances (Normalized): F90: Sample, PA, Patient89	Abundances (Normalized): F91: Sample, PA, Patient90	Abundances (Normalized): F92: Sample, PA, Patient91	Abundances (Normalized): F93: Sample, PA, Patient92	Abundances (Normalized): F94: Sample, PA, Patient93	Abundances (Normalized): F95: Sample, PA, Patient94	Abundances (Normalized): F96: Sample, PA, Patient95	Abundances (Normalized): F97: Sample, PA, Patient96	Abundances (Normalized): F98: Sample, PA, Patient97	Abundances (Normalized): F99: Sample, PA, Patient98	Abundances (Normalized): F100: Sample, PA, Patient99	Abundances (Normalized): F101: Sample, PA, Patients100	Abundances (Normalized): F102: Sample, PA, Patients101	Abundances (Normalized): F103: Sample, PA, Patients102	Abundances (Normalized): F104: Sample, PA, Patients103	Abundances (Normalized): F105: Sample, PA, Patients104	Abundances (Normalized): F106: Sample, PA, Patients105	Abundances (Normalized): F107: Sample, PA, Patients106	Abundances (Normalized): F108: Sample, PA, Patients107	Abundances (Normalized): F109: Sample, PA, Patients108	Abundances (Normalized): F110: Sample, PA, Patients109	Abundances (Normalized): F111: Sample, PA, Patients110	Abundances (Normalized): F112: Sample, PA, Patients111	Abundances (Normalized): F113: Sample, PA, Patients112	Abundances (Normalized): F114: Sample, PA, Patients113	Abundances (Normalized): F115: Sample, PA, Patients114	Abundances (Normalized): F116: Sample, PA, Patients115	Abundances (Normalized): F117: Sample, PA, Patients116	Abundances (Normalized): F118: Sample, PA, Patients117	Abundances (Normalized): F119: Sample, PA, Patients118	Abundances (Normalized): F120: Sample, PA, Patients119	Abundances (Normalized): F121: Sample, PA, Patients120	Abundances (Normalized): F122: Sample, PA, Patients121	Abundances (Normalized): F123: Sample, PA, Patients122	Abundances (Normalized): F124: Sample, PA, Patients123	Abundances (Normalized): F125: Sample, PA, Patients124	Quan Info	Found in Sample: [S1] F1: Control, Control, Patient01	Found in Sample: [S2] F2: Control, Control, Patient02	Found in Sample: [S3] F3: Control, Control, Patient03	Found in Sample: [S4] F4: Control, Control, Patient04	Found in Sample: [S5] F5: Control, Control, Patient05	Found in Sample: [S6] F6: Control, Control, Patient06	Found in Sample: [S7] F7: Control, Control, Patient07	Found in Sample: [S8] F8: Control, Control, Patient08	Found in Sample: [S9] F9: Control, Control, Patient09	Found in Sample: [S10] F10: Control, Control, Patient10	Found in Sample: [S11] F11: Control, Control, Patient11	Found in Sample: [S12] F12: Sample, CP, Patient12	Found in Sample: [S13] F13: Sample, CP, Patient13	Found in Sample: [S14] F14: Sample, CP, Patient14	Found in Sample: [S15] F15: Sample, CP, Patient15	Found in Sample: [S16] F16: Sample, CP, Patient16	Found in Sample: [S17] F17: Sample, CP, Patient17	Found in Sample: [S18] F18: Sample, CP, Patient18	Found in Sample: [S19] F19: Sample, CP, Patient19	Found in Sample: [S20] F20: Sample, CP, Patient20	Found in Sample: [S21] F21: Sample, CP, Patient21	Found in Sample: [S22] F22: Sample, CP, Patient22	Found in Sample: [S23] F23: Sample, CP, Patient23	Found in Sample: [S24] F24: Sample, IPMN, Patient24	Found in Sample: [S25] F25: Sample, IPMN, Patient25	Found in Sample: [S26] F26: Sample, IPMN, Patient26	Found in Sample: [S27] F27: Sample, IPMN, Patient27	Found in Sample: [S28] F28: Sample, IPMN, Patient28	Found in Sample: [S29] F29: Sample, IPMN, Patient29	Found in Sample: [S30] F30: Sample, IPMN, Patient30	Found in Sample: [S31] F31: Sample, IPMN, Patient31	Found in Sample: [S32] F32: Sample, PA, Patient32	Found in Sample: [S33] F33: Sample, PA, Patient33	Found in Sample: [S34] F34: Sample, PA, Patient34	Found in Sample: [S35] F35: Sample, PA, Patient35	Found in Sample: [S36] F36: Sample, PA, Patient36	Found in Sample: [S37] F37: Sample, PA, Patient37	Found in Sample: [S38] F38: Sample, PA, Patient38	Found in Sample: [S39] F39: Sample, PA, Patient39	Found in Sample: [S40] F40: Sample, PA, Patient40	Found in Sample: [S41] F41: Sample, PA, Patient41	Found in Sample: [S42] F42: Sample, PA, Patient42	Found in Sample: [S43] F43: Sample, PA, Patient43	Found in Sample: [S44] F44: Sample, PA, Patient44	Found in Sample: [S45] F45: Sample, PA, Patient45	Found in Sample: [S46] F46: Sample, PA, Patient46	Found in Sample: [S47] F47: Sample, PA, Patient47	Found in Sample: [S48] F48: Sample, PA, Patient48	Found in Sample: [S49] F49: Sample, PA, Patient49	Found in Sample: [S50] F50: Sample, PA, Patient50	Found in Sample: [S51] F51: Sample, PA, Patient51	Found in Sample: [S52] F52: Sample, PA, Patient52	Found in Sample: [S53] F53: Sample, PA, Patient53	Found in Sample: [S54] F54: Sample, PA, Patient54	Found in Sample: [S55] F55: Sample, PA, Patient55	Found in Sample: [S56] F56: Sample, PA, Patient56	Found in Sample: [S57] F57: Sample, PA, Patient57	Found in Sample: [S58] F58: Sample, PA, Patient58	Found in Sample: [S59] F59: Sample, PA, Patient59	Found in Sample: [S60] F60: Sample, PA, Patient60	Found in Sample: [S61] F61: Sample, PA, Patient61	Found in Sample: [S62] F62: Sample, PA, Patient62	Found in Sample: [S63] F63: Sample, PA, Patient63	Found in Sample: [S64] F64: Sample, PA, Patient64	Found in Sample: [S65] F65: Sample, PA, Patient65	Found in Sample: [S67] F67: Sample, PA, Patient66	Found in Sample: [S68] F68: Sample, PA, Patient67	Found in Sample: [S69] F69: Sample, PA, Patient68	Found in Sample: [S70] F70: Sample, PA, Patient69	Found in Sample: [S71] F71: Sample, PA, Patient70	Found in Sample: [S72] F72: Sample, PA, Patient71	Found in Sample: [S73] F73: Sample, PA, Patient72	Found in Sample: [S74] F74: Sample, PA, Patient73	Found in Sample: [S75] F75: Sample, PA, Patient74	Found in Sample: [S76] F76: Sample, PA, Patient75	Found in Sample: [S77] F77: Sample, PA, Patient76	Found in Sample: [S78] F78: Sample, PA, Patient77	Found in Sample: [S79] F79: Sample, PA, Patient78	Found in Sample: [S80] F80: Sample, PA, Patient79	Found in Sample: [S81] F81: Sample, PA, Patient80	Found in Sample: [S82] F82: Sample, PA, Patient81	Found in Sample: [S83] F83: Sample, PA, Patient82	Found in Sample: [S84] F84: Sample, PA, Patient83	Found in Sample: [S85] F85: Sample, PA, Patient84	Found in Sample: [S86] F86: Sample, PA, Patient85	Found in Sample: [S87] F87: Sample, PA, Patient86	Found in Sample: [S88] F88: Sample, PA, Patient87	Found in Sample: [S89] F89: Sample, PA, Patient88	Found in Sample: [S90] F90: Sample, PA, Patient89	Found in Sample: [S91] F91: Sample, PA, Patient90	Found in Sample: [S92] F92: Sample, PA, Patient91	Found in Sample: [S93] F93: Sample, PA, Patient92	Found in Sample: [S94] F94: Sample, PA, Patient93	Found in Sample: [S95] F95: Sample, PA, Patient94	Found in Sample: [S96] F96: Sample, PA, Patient95	Found in Sample: [S97] F97: Sample, PA, Patient96	Found in Sample: [S98] F98: Sample, PA, Patient97	Found in Sample: [S99] F99: Sample, PA, Patient98	Found in Sample: [S100] F100: Sample, PA, Patient99	Found in Sample: [S101] F101: Sample, PA, Patients100	Found in Sample: [S102] F102: Sample, PA, Patients101	Found in Sample: [S103] F103: Sample, PA, Patients102	Found in Sample: [S104] F104: Sample, PA, Patients103	Found in Sample: [S105] F105: Sample, PA, Patients104	Found in Sample: [S106] F106: Sample, PA, Patients105	Found in Sample: [S107] F107: Sample, PA, Patients106	Found in Sample: [S108] F108: Sample, PA, Patients107	Found in Sample: [S109] F109: Sample, PA, Patients108	Found in Sample: [S110] F110: Sample, PA, Patients109	Found in Sample: [S111] F111: Sample, PA, Patients110	Found in Sample: [S112] F112: Sample, PA, Patients111	Found in Sample: [S113] F113: Sample, PA, Patients112	Found in Sample: [S114] F114: Sample, PA, Patients113	Found in Sample: [S115] F115: Sample, PA, Patients114	Found in Sample: [S116] F116: Sample, PA, Patients115	Found in Sample: [S117] F117: Sample, PA, Patients116	Found in Sample: [S118] F118: Sample, PA, Patients117	Found in Sample: [S119] F119: Sample, PA, Patients118	Found in Sample: [S120] F120: Sample, PA, Patients119	Found in Sample: [S121] F121: Sample, PA, Patients120	Found in Sample: [S122] F122: Sample, PA, Patients121	Found in Sample: [S123] F123: Sample, PA, Patients122	Found in Sample: [S124] F124: Sample, PA, Patients123	Found in Sample: [S125] F125: Sample, PA, Patients124	Off by X	Position in Protein	Confidence (by Search Engine): A5 PMI-Byonic	Confidence (by Search Engine): Sequest HT	Percolator q-Value (by Search Engine): A5 PMI-Byonic	Percolator q-Value (by Search Engine): Sequest HT	Percolator PEP (by Search Engine): A5 PMI-Byonic	Percolator PEP (by Search Engine): Sequest HT	|Log Prob| (by Search Engine): A5 PMI-Byonic	Byonic Score (by Search Engine): A5 PMI-Byonic	Delta Byonic Score (by Search Engine): A5 PMI-Byonic	Delta Mod Score (by Search Engine): A5 PMI-Byonic	PEP 2D (by Search Engine): A5 PMI-Byonic	q-Value 2D (by Search Engine): A5 PMI-Byonic	FDR 2D (by Search Engine): A5 PMI-Byonic	Peptide Group FDR 2D (by Search Engine): A5 PMI-Byonic	PEP 1D (by Search Engine): A5 PMI-Byonic	q-Value 1D (by Search Engine): A5 PMI-Byonic	FDR 1D (by Search Engine): A5 PMI-Byonic	Peptide Group FDR 1D (by Search Engine): A5 PMI-Byonic	XCorr (by Search Engine): Sequest HT	Top Apex RT [min]	Sequence in Protein	Positions in Proteins	Quan Usage
	High	[K].HEAIETDTAAYEER.[V]		1	23	P11277	P11277 [464-477]		0	1634.72927	0			3.66332E-17																																		16481911.24																					433331.9815		985593.8718																										1118469.04				361720.107																																							Peak Found	Peak Found	Peak Found	Peak Found	Peak Found	Peak Found	Peak Found	Peak Found	Peak Found	Peak Found	Peak Found	Peak Found	High	High	High	Peak Found	Peak Found	Peak Found	Peak Found	Peak Found	Peak Found	Peak Found	Peak Found	Peak Found	Peak Found	Peak Found	Peak Found	Peak Found	Peak Found	Peak Found	Peak Found	High	High	High	Peak Found	High	Not Found	Peak Found	Peak Found	Peak Found	Peak Found	Peak Found	Peak Found	Peak Found	Peak Found	Peak Found	Peak Found	Peak Found	Peak Found	Peak Found	Peak Found	Peak Found	Peak Found	Peak Found	Peak Found	Peak Found	Peak Found	Peak Found	Peak Found	Peak Found	Peak Found	Peak Found	Peak Found	Peak Found	Peak Found	Peak Found	Peak Found	Peak Found	Peak Found	Peak Found	Peak Found	Peak Found	Peak Found	Peak Found	Peak Found	High	Peak Found	Peak Found	Peak Found	Peak Found	Peak Found	Peak Found	Peak Found	Peak Found	Not Found	Peak Found	Peak Found	Not Found	Peak Found	Peak Found	Peak Found	Not Found	Peak Found	Peak Found	Peak Found	Peak Found	Not Found	Peak Found	Peak Found	Peak Found	Peak Found	Peak Found	Peak Found	Peak Found	Peak Found	Peak Found	Peak Found	Peak Found	Peak Found	Peak Found	Peak Found	Peak Found	Peak Found	Peak Found	Peak Found	Peak Found	Peak Found	Peak Found	Peak Found	Peak Found	Peak Found	Peak Found	Peak Found	Peak Found	0	464	High	High		0.00001637		3.991E-08	17.18	1056.7	854.3	854.3	6.62919E-18	1.40223E-18	0	0	7.18283E-16	1.46727E-16	0	0	4.87	29.63	K.HEAIETDTAAYEER.V	[464-477]	Used
	High	[K].TLMTQIDGVNLAANSLVESGHPR.[S]	1xOxidation [M3]	1	33	P11277	P11277 [899-921]		0	2439.22965	0	4.74369E-17	0.148763284	0.278683287			7254.118192				2248.700749				16175.90684		3315086.56	3379619.087	384120.3885						990229.6767		149065.1718		80542.50463							13043.95296		108542041.7		436208.2523					103079.6542		1823271.233	31531.9112		70772.63878				71216.74503														59766.53798		25548.62153						9573.307298	264646.3759	124824.4823		4123364.26	153401.1165		478786.7664	139493.6206			32197.3287							83572.34421	115762.9367																	132171.9871			54822.49988	341242.627														Not Found	Not Found	Peak Found	Not Found	Not Found	Not Found	Peak Found	Not Found	Not Found	Not Found	Peak Found	Not Found	High	High	Peak Found	Not Found	Not Found	Not Found	Not Found	Not Found	High	Not Found	Peak Found	Not Found	High	Not Found	Not Found	Not Found	Not Found	Not Found	Not Found	Peak Found	Not Found	High	Not Found	Peak Found	Not Found	Not Found	Not Found	Not Found	Peak Found	Not Found	High	Peak Found	Not Found	Peak Found	Not Found	Not Found	Not Found	Peak Found	Not Found	Not Found	Not Found	Not Found	Not Found	Not Found	Not Found	Not Found	Not Found	Not Found	Not Found	Not Found	Not Found	Peak Found	Not Found	Peak Found	Not Found	Not Found	Not Found	Not Found	Not Found	Peak Found	Peak Found	Peak Found	Not Found	Peak Found	Peak Found	Not Found	Peak Found	Peak Found	Not Found	High	Peak Found	Not Found	Not Found	Not Found	Not Found	Not Found	Not Found	Peak Found	Peak Found	Not Found	Not Found	Not Found	Not Found	Not Found	Not Found	Not Found	Not Found	Not Found	Not Found	Not Found	Not Found	Not Found	Not Found	Not Found	Not Found	Peak Found	Not Found	Not Found	Peak Found	Peak Found	Not Found	Not Found	Not Found	Not Found	Not Found	Not Found	Not Found	Not Found	Not Found	Not Found	Not Found	Not Found	0	0	High	High		0.00001637		4.798E-10	15.77	937.6	899.4	899.4	1.68905E-16	3.03168E-17	0	0	1.8301E-14	3.05402E-15	0	0	6.09	51.59	K.TLMTQIDGVNLAANSLVESGHPR.S	[899-921]	Used
	High	[R].AQGLLSAGHPEGEQIIR.[L]		1	40	P11277	P11277 [1647-1663]		0	1775.93987	1	0.978294231	0.62325816	0.993505575			424190.0371		247062.9081					14024.54929	682316.7284	282006.1012	30077048.87	24585473.29	14867999.1	123307.6193	134220.5093	172563.2558				274409.4109		631532.5897	7802260.348	1399341.125		611955.2385	593568.2152	643254.2938	698116.2779	4974216.536	3455340.268	483402124.8	6651576.174	4555453.6	91169563.05	1649027.952		1360070.641		590196.3863	10944789.38	912251.1594			945717.7246	1004773.691				296853.1863			148551.3386	32207.03884	243748.4739	353857.7328		163683.3442		7243517.45		604159.1911			83708.00677	690341.7833	711269.4813		3154665.711	273490.5343	125276.2553	5079190.338	656506.0658	145236566.9	5330316.3		5386442.74		380891.8365	26924.88879	985942.6151		61796.4901		50153.01212											15812.38756	170307.9726		282552.3098	539215.3221	221343.5069	45491.11447	363671.744	290966.346	11888.963	260402.9859			248388.8546		62843.82945			242961.7122	677796.3205	31892.75586	2657.938451	708785.8822	417200.2727	326294.1425	2486.065926	654506.6317		Peak Found	Peak Found	Peak Found	Peak Found	Peak Found	Peak Found	Peak Found	Peak Found	Peak Found	Peak Found	Peak Found	Peak Found	High	High	Peak Found	Peak Found	Peak Found	Peak Found	Not Found	Not Found	Not Found	Peak Found	Not Found	Peak Found	High	Peak Found	Peak Found	Peak Found	Peak Found	Peak Found	Peak Found	High	High	High	Peak Found	Peak Found	Peak Found	Peak Found	Peak Found	Peak Found	Peak Found	Peak Found	High	Peak Found	Peak Found	Peak Found	Peak Found	Peak Found	Not Found	Not Found	Not Found	Peak Found	Not Found	Not Found	Peak Found	Peak Found	Peak Found	Peak Found	Not Found	Peak Found	Not Found	Peak Found	Not Found	Peak Found	Not Found	Not Found	Peak Found	Peak Found	Peak Found	Not Found	Peak Found	Peak Found	Peak Found	High	Peak Found	High	Peak Found	Not Found	High	Not Found	High	Peak Found	High	Not Found	Peak Found	Not Found	Peak Found	Not Found	Not Found	Not Found	Not Found	Not Found	Peak Found	Not Found	Not Found	Not Found	Not Found	Peak Found	Peak Found	Peak Found	Peak Found	Peak Found	Peak Found	Peak Found	Peak Found	Peak Found	Peak Found	Peak Found	Not Found	Not Found	Peak Found	Not Found	Peak Found	Not Found	Not Found	Peak Found	High	Peak Found	Peak Found	Peak Found	Peak Found	Peak Found	Peak Found	Peak Found	0	0	High	High		0.00001637		2.656E-09	15.73	962.3	821.1	821.1	1.84622E-16	3.40167E-17	0	0	2.0004E-14	3.45156E-15	0	0	5.05	41.93	R.AQGLLSAGHPEGEQIIR.L	[1647-1663]	Used
	High	[K].ELVASSPEMGQDFDHVTLLR.[D]	1xOxidation [M9]	1	45	P11277	P11277 [1710-1729]		0	2260.09142	1	0.839999469	0.973567895	0.342608652	154655.9532	150284.3698	241335.775	116749.6989	1001906.938		108114.9011				48983.49641		11595407.39	10507511.91	2507435.221	25091.04305		21144.16589	47845.2725	22022.50636	383735.1989	208951.2275	1775833.532		753912.998	92104.58076	164220.9385	13253.26572	167108.0214			905717.0877	810744.9409	138698639	1149496.676	1843734.743	281484.021	145544.5912	592577.1879	154403.6316			539130.9431	10181.64865	443371.1499						92105.19988	342292.5192			368516.8049				46015.98471	27161.42123		579481.9709	57631.45824		539608.5472		246941.0951					43621.48707		664360.9747		22429284.5	81665.19944	631371.1734	1024173.769	1453559.262	142765.2322	4405141.188	95662.44958	907254.2766	826276.0289	443839.9609	2258219.347	1032745.032	109752.4623		3797840.658	1196900.351	1042914.023					796540.3138	6705536.248	82664.85182			697581.8673		239265.6087		632977.376				501180.7373	712339.9869	1215096.12	14927.39553		152735.0312	216659.7904		293377.2363		956778.2702	4810771.309	1374011.565	2895375.607		Peak Found	Peak Found	Peak Found	Peak Found	Peak Found	Not Found	Peak Found	Not Found	Not Found	Not Found	Peak Found	Not Found	Peak Found	High	High	Peak Found	Not Found	Peak Found	Peak Found	Peak Found	Peak Found	Peak Found	High	Not Found	High	Peak Found	Peak Found	Peak Found	Peak Found	Not Found	Not Found	Peak Found	High	High	High	High	Peak Found	Peak Found	Peak Found	Peak Found	Not Found	Not Found	Peak Found	Peak Found	Peak Found	Not Found	Not Found	Not Found	Not Found	Not Found	Peak Found	Peak Found	Not Found	Not Found	Peak Found	Not Found	Not Found	Not Found	Peak Found	Peak Found	Not Found	Peak Found	Peak Found	Not Found	Peak Found	Not Found	Peak Found	Not Found	Not Found	Not Found	Not Found	Peak Found	Not Found	Peak Found	Not Found	High	Peak Found	Peak Found	Peak Found	High	High	Peak Found	Peak Found	High	Peak Found	Peak Found	High	Peak Found	Peak Found	Not Found	High	Peak Found	Peak Found	Not Found	Not Found	Not Found	Not Found	Peak Found	Peak Found	Peak Found	Not Found	Not Found	Peak Found	Not Found	High	Not Found	Peak Found	Not Found	Not Found	Not Found	Peak Found	Peak Found	Peak Found	Peak Found	Not Found	Peak Found	High	Not Found	Peak Found	Not Found	Peak Found	High	Peak Found	Peak Found	0	1710	High	High		0.00001637		4.877E-08	15.58	915.6	817.8	817.8	2.64632E-16	4.18017E-17	0	0	2.86733E-14	4.26593E-15	0	0	5.43	50.12	K.ELVASSPEMGQDFDHVTLLR.D	[1710-1729]	Used
	High	[K].QAEAILSNQEYTLAHLEPPDSLEAAEAGIRK.[F]		1	7	P11277	P11277 [1179-1209]		1	3364.70194	0	4.74369E-17		3.66332E-17													421642.7109																					1748368.368	215352.136	5333.769686																																									34429.73612																																																	Not Found	Not Found	Not Found	Not Found	Not Found	Not Found	Not Found	Not Found	Not Found	Not Found	Not Found	Not Found	Peak Found	Peak Found	Peak Found	Not Found	Not Found	Not Found	Not Found	Not Found	Not Found	Not Found	Not Found	Not Found	Not Found	Not Found	Not Found	Peak Found	Peak Found	Peak Found	Not Found	Not Found	Not Found	High	High	Peak Found	Peak Found	Not Found	Not Found	Not Found	Not Found	Not Found	Not Found	Not Found	Not Found	Not Found	Not Found	Peak Found	Not Found	Not Found	Not Found	Not Found	Not Found	Not Found	Not Found	Not Found	Not Found	Not Found	Not Found	Not Found	Not Found	Not Found	Not Found	Not Found	Not Found	Not Found	Not Found	Not Found	Not Found	Not Found	Not Found	Not Found	Not Found	Not Found	Peak Found	Peak Found	Peak Found	Not Found	Not Found	Not Found	Not Found	Not Found	Not Found	Not Found	Not Found	Not Found	Not Found	Not Found	Not Found	Not Found	Not Found	Not Found	Not Found	Not Found	Not Found	Not Found	Not Found	Not Found	Not Found	Not Found	Not Found	Not Found	Not Found	Not Found	Not Found	Not Found	Not Found	Not Found	Not Found	Not Found	Not Found	Not Found	Not Found	Not Found	Not Found	Not Found	Not Found	Not Found	Not Found	Not Found	Not Found	Not Found	Not Found	Not Found	0	0	High	High		0.00001637		1.819E-09	15.44	951.6	951.6	951.6	3.59116E-16	6.87109E-17	0	0	3.89107E-14	6.83993E-15	0	0	5.08	71.88	K.QAEAILSNQEYTLAHLEPPDSLEAAEAGIRK.F	[1179-1209]	Used
	High	[K].DEIDGHQDSYQR.[V]		1	77	P11277	P11277 [1108-1119]		0	1462.61933	1	0.91798761	0.968072068	0.874720375			6880918.576			3051498.141		2774544.57	969849.9054	2431548.281	2251949.658	2437526.194	34944721.55	43038637.78	10043300.06		1694073.396	2276547.562	3301380.447	1279227.38	7071466.007	1770685.508	4759470.944	2834628.041	19437285.46	5008953.683	2852152.997	1894259.619	5753549.425	2705816.508	2403365.317	16463563.83	7046997.646	386989269.5	7089463.188	12202378.94	101586827.9	3304143.846	7586020.408	2279531.425	1222411.135	191449.3545	26436277.92		28727254.21	4473190.057	2971949.351	4015232.46	1215196.863		276398.3069			3264081.09		710356.1441		1341764.08	1816335.508	1091981.967	2090341.969		841896.6552				1657789.247	6047876.548	4551264.979	3253960.441	12594281.26		2741266.68	10723513.54	2239981.387	197078591	23860357.52	4542221.46	3127188.211	3273496.355	10616742.84		7560919.427	3370089.184					954383.6526					198643.2738	699515.9295	1413074.018	1324161.193		7329725.917	371249.8593	3239314.413			9453623.578	4683303.175	2043123.768		8361729.007	2712610.781	871885.8886				2517660.577	3623498.355	694197.4762	2194071.662	1659737.125	977188.5189	2887240.342		5529308.108				Not Found	Not Found	Peak Found	Not Found	Not Found	Peak Found	Not Found	Peak Found	Peak Found	Peak Found	Peak Found	High	High	High	High	Peak Found	Peak Found	Peak Found	Peak Found	Peak Found	High	Peak Found	High	Peak Found	High	Peak Found	Peak Found	High	High	Peak Found	Peak Found	High	High	High	High	High	Peak Found	Peak Found	Peak Found	Peak Found	Peak Found	Peak Found	High	Not Found	Peak Found	High	Peak Found	Peak Found	Peak Found	Not Found	Peak Found	Peak Found	Not Found	Peak Found	Peak Found	Peak Found	Not Found	Peak Found	Peak Found	High	Peak Found	Not Found	Peak Found	Not Found	Not Found	Peak Found	Peak Found	Peak Found	Peak Found	High	High	Not Found	High	High	Peak Found	High	High	Peak Found	Peak Found	High	High	Peak Found	High	High	Peak Found	Not Found	Not Found	Peak Found	Peak Found	Not Found	Not Found	Peak Found	Peak Found	Peak Found	Peak Found	Peak Found	Peak Found	Not Found	Peak Found	Peak Found	Peak Found	Peak Found	Peak Found	Peak Found	High	Peak Found	Peak Found	Peak Found	Peak Found	Peak Found	Not Found	Peak Found	Peak Found	Peak Found	Peak Found	Peak Found	Peak Found	Peak Found	Peak Found	Peak Found	Peak Found	High	Peak Found	Peak Found	0	0	High	High		0.00001637		0.000002065	15.43	989	811	811	3.69433E-16	7.21138E-17	0	0	4.00286E-14	6.99917E-15	0	0	3.95	20.05	K.DEIDGHQDSYQR.V	[1108-1119]	Used
	High	[R].QIAERPAEETGPQEEEGETAGEAPVSHHAATER.[T]		1	1	P11277	P11277 [2080-2112]		0	3513.61129	0																																																																																																																																No Quan Values	Not Found	Not Found	Not Found	Not Found	Not Found	Not Found	Not Found	Not Found	Not Found	Not Found	Not Found	Not Found	Not Found	Not Found	Not Found	Not Found	Not Found	Not Found	Not Found	Not Found	Not Found	Not Found	Not Found	Not Found	Not Found	Not Found	Not Found	Not Found	Not Found	Not Found	Not Found	Not Found	Not Found	High	Not Found	Not Found	Not Found	Not Found	Not Found	Not Found	Not Found	Not Found	Not Found	Not Found	Not Found	Not Found	Not Found	Not Found	Not Found	Not Found	Not Found	Not Found	Not Found	Not Found	Not Found	Not Found	Not Found	Not Found	Not Found	Not Found	Not Found	Not Found	Not Found	Not Found	Not Found	Not Found	Not Found	Not Found	Not Found	Not Found	Not Found	Not Found	Not Found	Not Found	Not Found	Not Found	Not Found	Not Found	Not Found	Not Found	Not Found	Not Found	Not Found	Not Found	Not Found	Not Found	Not Found	Not Found	Not Found	Not Found	Not Found	Not Found	Not Found	Not Found	Not Found	Not Found	Not Found	Not Found	Not Found	Not Found	Not Found	Not Found	Not Found	Not Found	Not Found	Not Found	Not Found	Not Found	Not Found	Not Found	Not Found	Not Found	Not Found	Not Found	Not Found	Not Found	Not Found	Not Found	Not Found	Not Found	Not Found	Not Found	Not Found	Not Found	0	2080	High	n/a					15.14	967.6	967.3	967.3	7.21061E-16	1.32187E-16	0	0	7.8128E-14	1.34747E-14	0	0			R.QIAERPAEETGPQEEEGETAGEAPVSHHAATER.T	[2080-2112]	Not Used
	High	[R].SHTLAQCLGFQEFQK.[D]	1xCarbamidomethyl [C7]	1	3	P11277	P11277 [1161-1175]		0	1793.86393	0			3.66332E-17																																		6226881.37																		364131.6383			66239.08595																																174905.7899															317914.7022		811430.1875	400673.3506	666267.3258				517079.2227	303376.731	302599.4249		958379.3704		446723.6152				1057433.864			470702.0521			Peak Found	Peak Found	Not Found	Not Found	Not Found	Not Found	Not Found	Not Found	Not Found	Not Found	Not Found	Peak Found	Not Found	Not Found	Not Found	Not Found	Peak Found	Not Found	Peak Found	Not Found	Not Found	Not Found	Peak Found	Not Found	Not Found	Not Found	Not Found	Not Found	Not Found	Not Found	Not Found	Not Found	Not Found	High	Not Found	Not Found	Peak Found	Not Found	Peak Found	Not Found	Not Found	Peak Found	Not Found	Not Found	Not Found	Not Found	Not Found	Not Found	Not Found	Peak Found	Not Found	Peak Found	Not Found	Not Found	Peak Found	Peak Found	Peak Found	Peak Found	Not Found	Not Found	Not Found	Peak Found	Peak Found	Not Found	Not Found	Not Found	Peak Found	Peak Found	Not Found	Not Found	Not Found	Not Found	Not Found	Not Found	Not Found	Peak Found	Not Found	Not Found	Not Found	Not Found	Not Found	Not Found	Peak Found	Not Found	Not Found	Not Found	Peak Found	Not Found	Not Found	Not Found	Not Found	Not Found	Not Found	Not Found	Not Found	Not Found	Not Found	Not Found	Not Found	Not Found	Not Found	Peak Found	Not Found	Peak Found	Peak Found	Peak Found	Not Found	Peak Found	Not Found	Peak Found	Peak Found	Peak Found	Not Found	Peak Found	Not Found	Peak Found	Not Found	Not Found	Not Found	Peak Found	Not Found	Peak Found	Peak Found	Not Found	0	0	High	High		0.00001637		2.221E-07	14.78	978	811	811	1.64983E-15	2.7241E-16	0	0	1.78762E-13	2.70723E-14	0	0	5.63	48.24	R.SHTLAQCLGFQEFQK.D	[1161-1175]	Used
	High	[K].EELGELFAQVPSMGEEGGDADLSIEK.[R]	1xOxidation [M13]	1	32	P11277	P11277 [1433-1458]		0	2766.26621	0	4.74369E-17	4.58126E-17	3.66332E-17													409661.8152	758395.6247	50702.76508						108364.2985		129390.6714		479070.4397			218383.2705	59043.81566			7204.13736	92024.53532	13046348.9	202579.7162	25203.40956				14844.92036			52946.56167			17705.67509																										5670.521351		50190.84246		1685997.333	152877.6663		13077.60292				21232.27295	36955.55901																																										Not Found	Not Found	Not Found	Not Found	Not Found	Not Found	Not Found	Not Found	Not Found	Not Found	Not Found	Not Found	High	High	High	Not Found	Not Found	Not Found	Not Found	Not Found	High	Not Found	High	Not Found	High	Not Found	Not Found	Peak Found	High	Not Found	Not Found	Peak Found	High	High	High	Peak Found	Not Found	Not Found	Not Found	Peak Found	Not Found	Not Found	High	Not Found	Not Found	Peak Found	Not Found	Not Found	Not Found	Not Found	Not Found	Not Found	Not Found	Not Found	Not Found	Not Found	Not Found	Not Found	Not Found	Not Found	Not Found	Not Found	Not Found	Not Found	Not Found	Not Found	Not Found	Not Found	Not Found	Not Found	High	Peak Found	Not Found	High	Not Found	High	Peak Found	Not Found	Peak Found	Not Found	High	Not Found	Peak Found	Peak Found	Not Found	Not Found	High	Not Found	Not Found	Not Found	Not Found	Not Found	Not Found	Not Found	Not Found	Not Found	Not Found	Not Found	Not Found	Not Found	Not Found	Not Found	Not Found	Not Found	Not Found	Not Found	Not Found	Not Found	Not Found	Not Found	Not Found	Not Found	Not Found	Not Found	Not Found	Not Found	High	Not Found	Not Found	Not Found	Not Found	Not Found	Not Found	Not Found	0	0	High	High		0.00001637		7.448E-09	14.14	858.4	822.6	822.6	7.28335E-15	1.28813E-15	0	0	7.89162E-13	1.33724E-13	0	0	5.39	64.11	K.EELGELFAQVPSMGEEGGDADLSIEK.R	[1433-1458]	Used
	High	[K].KHEAIETDTAAYEER.[V]		1	16	P11277	P11277 [463-477]		1	1762.82423	0	4.74369E-17	4.58126E-17	3.66332E-17														8298697.733													7055986.417							37589854.29	3072659.876	12083389.24	856212.6212								1842710.564		1115515.043																													4461225.179										2042520.304		354761.4447	1236789.236		670301.8206	1388523.328		292558.266	1687027.669	1464597.842	2006267.037	1231410.441	1475027.082	621833.4268		309322.3718	559844.8519		223285.1149								314693.7517									304335.9185		808743.7689		Not Found	Not Found	Not Found	Not Found	Not Found	Not Found	Not Found	Not Found	Not Found	Not Found	Not Found	Not Found	Not Found	High	Not Found	Not Found	Not Found	Not Found	Not Found	Not Found	Not Found	Not Found	Not Found	Not Found	Not Found	Not Found	High	Not Found	Not Found	Not Found	Not Found	Not Found	Not Found	High	High	High	Peak Found	Not Found	Not Found	Not Found	Not Found	Not Found	Not Found	Not Found	Peak Found	Not Found	Peak Found	Not Found	Not Found	Not Found	Not Found	Not Found	Not Found	Not Found	Not Found	Not Found	Not Found	Not Found	Not Found	Not Found	Not Found	Not Found	Not Found	Not Found	Not Found	Not Found	Not Found	Not Found	Not Found	Not Found	Not Found	Not Found	Not Found	Not Found	Not Found	Peak Found	Not Found	Not Found	Not Found	Not Found	Not Found	Not Found	Not Found	Not Found	Not Found	Peak Found	Not Found	Peak Found	Peak Found	Not Found	Peak Found	Peak Found	Not Found	Peak Found	Peak Found	Peak Found	Peak Found	Peak Found	Peak Found	Peak Found	Not Found	Peak Found	Peak Found	Not Found	Peak Found	Not Found	Not Found	Not Found	Not Found	Not Found	Not Found	Not Found	Peak Found	Not Found	Not Found	Not Found	Not Found	Not Found	Not Found	Not Found	Not Found	Peak Found	Not Found	Peak Found	0	0	High	High		0.00001637		6.346E-08	13.34	857.5	735.7	735.7	4.52035E-14	7.36817E-15	0	0	4.89787E-12	7.89614E-13	0	0	4.51	23.78	K.KHEAIETDTAAYEER.V	[463-477]	Used
	High	[R].ELHLLGVQVQQFQDVATR.[L]		1	36	P11277	P11277 [1844-1861]		0	2081.11381	4	0.751625991	0.345978539	0.876762792	3186286.013	1663074.625	564709.9156	20114.62188	513934.2176	29553.75517	152997.7938	362846.3069	218777.1777	456030.9786		258662.0191	1759538.433	1892021.251	1355640.569	346761.0958	1041282.172	393512.0217	425180.9184	673872.5948	1025271.754	118232.0437	1290374.923	693485.1949	429829.0883	5202588.874	3179689.337	1938597.219	489406.4244	2798489.951	407876.2254	4811.439379	2347386.855	21267585.78	5184181.573	140445.7485	10692301.67	5338711.659	634961.5375	14231.91043	1229266.416	5631467.657	2842.757648	9387.568543	1475107.107	766487.7941	269555.5495	3834.048802	6037.618147		78601.64354	1536096.808	1213836.764	290992.675	571374.7666	3340318.198	141280.2757	80996.27909	3146132.353	922586.037	83748.6744	1112878.308	145657.0921	222118.4205	534515.5235	27735.25059	579849.5944	265919.6625	751087.9838	13781.35928	30352.54815	182790.6767	2835722.255	231665.8849	16649.98379	7097196.335	1833372.741	1776998.459	16246.5456	34474.37435	1512905.169	856080.9416		215887.0942	824050.489	1433620.295	699391.3232	4259333.747	2410260.993	1471883.647		1045612.712	913916.4453	1700.701904	1750739.287	643914.6149	5800968.847	2623663.676	334834.5928	962154.2243		2611591.908	10546.91129	2249733.952	1174762.607	2329.269639	1312956.043	2661.843904	713624.5822	1308851.718	7272.096665	44010.05968	699602.2093	1531254.448	122399.5812	3536746.97	47579.62678	312266.8555	111038.7872	1330427.196	117741.3404	4530.610328	1102556.825			Peak Found	Peak Found	Peak Found	Peak Found	Peak Found	Peak Found	Peak Found	Peak Found	Peak Found	Peak Found	Not Found	Peak Found	High	High	High	Peak Found	Peak Found	Peak Found	Peak Found	Peak Found	Peak Found	Peak Found	Peak Found	Peak Found	High	High	High	Peak Found	High	Peak Found	Peak Found	Peak Found	High	High	High	Peak Found	High	Peak Found	Peak Found	Peak Found	Peak Found	Peak Found	Peak Found	High	Peak Found	Peak Found	Peak Found	Peak Found	Peak Found	Not Found	Peak Found	Peak Found	Peak Found	Peak Found	Peak Found	Peak Found	Peak Found	Peak Found	Peak Found	Peak Found	Peak Found	Peak Found	Peak Found	Peak Found	Peak Found	Peak Found	Peak Found	Peak Found	Peak Found	Peak Found	Peak Found	Peak Found	Peak Found	Peak Found	Peak Found	High	High	Peak Found	Peak Found	Peak Found	Peak Found	Peak Found	Not Found	Peak Found	Peak Found	Peak Found	Peak Found	Peak Found	Peak Found	Peak Found	Not Found	Peak Found	Peak Found	Peak Found	Peak Found	Peak Found	Peak Found	Peak Found	Peak Found	Peak Found	Not Found	Peak Found	Peak Found	Peak Found	Peak Found	Peak Found	Peak Found	Peak Found	Peak Found	Peak Found	Peak Found	Peak Found	Peak Found	Peak Found	Peak Found	Peak Found	Peak Found	Peak Found	Peak Found	Peak Found	Peak Found	Peak Found	Peak Found	Not Found	0	1844	High	High		0.00001637		0.000001307	13.27	819.1	681.4	681.4	5.37615E-14	8.9057E-15	0	0	5.82514E-12	9.69479E-13	0	0	5.19	76.5	R.ELHLLGVQVQQFQDVATR.L	[1844-1861]	Used
	High	[R].ESQQLMDSHPEQK.[E]	1xOxidation [M6]	1	159	P11277	P11277 [1017-1029]		0	1572.69586	2	0.896749723	0.917830928	0.864400085	10389584.57	6781735.996	11752040.96	36845.01248	109220.7386	8570131.247	4660057.044	1790673.802	1426796.576	1585434.272	4230349.142	4379128.732	32881504.78	4988480.227	3802411	2859134.937	3651144.585	6138461.267	2141546.993	3530292.754	14795120.79	10351685.79	10832701	5035912.463	27265543.08		3985485.68	5121210.719	9868440.444	2686248.348	5886275.967	22706093.28	16818767.33	104584736.8	1480838.225	10942126.21	7163025.125		87849.69668	1032691.587	13711.69784	118345.5211	36210203.93	3884935.284	30384.28376	7262460.4	5974904.474	4770606.948	4994135.492	7244285.055	1767967.968	1398240.71	3783645.051	827864.0301	4493997.255	3804912.112	1529326.515	893344.0363		2122448.286	736026.7778		3005335.556	4062348.286	1219446.759	698604.8175	2517703.466	16042816.32	11460316.86	11104318.18	11172720.66	1669422.079	919440.2823	11091770.55	1924832.261	80132247.75	680190.8202	42253.12162		10112097.69	30544338.48	12170277.54	25941432.16	9760336.917	15829162.31	20905249.2	36504842.67	20990364.71	28646616.23	928122.9071	82154908.62	4605479.247	15532763.96	1216407.287	62061768.06	3235141.821	3119259.564	3992850.987	6514963.176	11455068.73	2615167.329	1841111.588	13779439.36	893791.6618	18354211.15	2659201.913	4192989.025	837807.772	2779232.575	11748060.29	9809787.776	2129717.821	9059756.416		3148394.845	15567348.08	15112490.13	860648.0938	14418074.51	1706223.375	12460329.78	13587529.86	17353700.96	5536947.996		Peak Found	Peak Found	Peak Found	Peak Found	Peak Found	Peak Found	Peak Found	High	Peak Found	Peak Found	Peak Found	Peak Found	High	High	High	High	Peak Found	Peak Found	High	High	High	Peak Found	High	Peak Found	High	Not Found	Peak Found	High	High	Peak Found	Peak Found	High	High	High	High	High	Peak Found	Not Found	Peak Found	Peak Found	Peak Found	Peak Found	High	Peak Found	Peak Found	High	Peak Found	High	High	Peak Found	High	High	Peak Found	High	Peak Found	Peak Found	Peak Found	High	Not Found	High	Peak Found	Not Found	High	Peak Found	Peak Found	Peak Found	Peak Found	Peak Found	Peak Found	High	High	High	Peak Found	High	Peak Found	High	Peak Found	Peak Found	Not Found	Peak Found	High	Peak Found	High	High	Peak Found	Peak Found	High	Peak Found	Peak Found	High	High	Peak Found	Peak Found	Peak Found	High	Peak Found	Peak Found	Peak Found	Peak Found	Peak Found	Peak Found	High	High	Peak Found	High	Peak Found	Peak Found	Peak Found	High	Peak Found	Peak Found	Peak Found	Peak Found	High	High	Peak Found	High	Peak Found	High	Peak Found	Peak Found	High	High	Peak Found	0	0	High	High		0.00001637		0.000004549	13.18	856.9	741	741	6.62919E-14	1.234E-14	0	0	7.18283E-12	1.35355E-12	0	0	4.53	19.71	R.ESQQLMDSHPEQK.E	[1017-1029]	Used
	High	[R].LLSGEDVGQDEGATR.[A]		1	97	P11277	P11277 [765-779]		0	1546.73435	2	0.406465978	0.029067652	0.827809285	1396741.552	806289.8388						274324.2538				2652611.27	17919831.51	8719787.744	6383223.66		184244.3284	419639.2184	2634777.201	997370.2418	7778548.583	1206089.932	8029105.811		11309326.09			4488905.636	3198306.14			7679153.938	7399103.762	162570539.6	6162028.392	2967743.764	1704318.859			995405.5068			16205554.76	350188.771		3690656.111		663794.98			387003.2315	379160.478	144544.1479	668292.5844	67327.36636		270000.5001	90944.83595	419213.4475	1411379.687			547162.5554	120241.2563	83514.29828					1900304.089	14192585.24	572114.4935	1941096.92	5109946.674		91825263.69	4172516.758	1810251.145		16403040.58	6700269.536		9238035.914	5944951.845			3161000.561			253236.3938	10130151.54				10526396.15	645926.0904	629448.2238		972648.1403			324933.2665	234774.3252		6176379.619				1303963.6			940055.3547		519909.4673	219146.0578		3762146.21	126602.8047	364292.099			10977736.39				High	Peak Found	Not Found	High	Not Found	Peak Found	High	Peak Found	Not Found	High	Peak Found	High	High	High	High	High	Peak Found	High	High	Peak Found	High	High	High	Not Found	High	Not Found	Not Found	High	High	Not Found	Not Found	High	High	High	High	High	Peak Found	Not Found	Not Found	Peak Found	Peak Found	Not Found	High	Peak Found	Peak Found	High	Peak Found	High	High	Peak Found	Peak Found	High	Peak Found	Peak Found	Peak Found	Not Found	Peak Found	High	Peak Found	High	Not Found	Peak Found	High	Peak Found	Peak Found	Peak Found	Peak Found	Peak Found	High	High	High	High	High	High	Not Found	High	High	High	Peak Found	High	High	Not Found	High	High	Not Found	Not Found	High	Not Found	Not Found	High	High	Not Found	Not Found	Not Found	High	Peak Found	Peak Found	Not Found	Peak Found	Peak Found	Not Found	High	Peak Found	Not Found	Peak Found	Not Found	Not Found	Not Found	Peak Found	Not Found	Not Found	High	Not Found	Peak Found	Peak Found	Not Found	Peak Found	Peak Found	Peak Found	Not Found	Not Found	Peak Found	Not Found	Not Found	0	765	High	High		0.00001637		5.176E-07	13.12	808.3	644.5	644.5	7.60662E-14	1.29883E-14	0	0	8.24188E-12	1.41394E-12	0	0	3.84	34.39	R.LLSGEDVGQDEGATR.A	[765-779]	Used
	High	[R].GQQLVEAAEIDCQDLEER.[L]	1xCarbamidomethyl [C12]	1	23	P11277	P11277 [1541-1558]		0	2102.96589	0	0.000609873	0.018189632	0.234545425	34278.54474							2997.127237				22007.58399	6648821.199	4785256.276	2078100.503				104752.1837		469617.5965		303156.8635		871961.727			104958.9708	210233.8691			372002.415	293070.6888	44837635.93	1051037.951		102757.4507		56329.48765				2689108.372			325854.0567		79056.27777			56197.53083	50116.66882				29701.85591			13829.24158	172819.595			28457.75064			37597.74004	58675.50361			26600.42634	768730.8505	5238.673643	16957.82608	59359.15683		14051584.87	126057.2259			115952.1975	330435.0667	192073.5952	897122.6919	420469.9523	117101.7138			508827.0408			217235.5149	648520.1129	358078.7601				730847.8961	194576.8212		72019.90338				154316.337	60880.56732		225279.5989			93812.43193								63599.51172						203522.7644		Peak Found	Not Found	Not Found	Not Found	Not Found	Not Found	Not Found	Peak Found	Not Found	Not Found	Not Found	Peak Found	High	High	High	Not Found	Not Found	Not Found	Peak Found	Not Found	Peak Found	Not Found	Peak Found	Not Found	High	Not Found	Not Found	Peak Found	Peak Found	Not Found	Not Found	High	High	High	Peak Found	Not Found	Peak Found	Not Found	Peak Found	Not Found	Not Found	Not Found	High	Not Found	Not Found	Peak Found	Not Found	Peak Found	Not Found	Not Found	Peak Found	Peak Found	Not Found	Not Found	Not Found	Peak Found	Not Found	Not Found	Peak Found	Peak Found	Not Found	Not Found	Peak Found	Not Found	Not Found	Peak Found	Peak Found	Not Found	Not Found	Peak Found	High	Peak Found	Peak Found	Peak Found	Not Found	Peak Found	Peak Found	Not Found	Not Found	Peak Found	Peak Found	Peak Found	High	Peak Found	Peak Found	Not Found	Not Found	Peak Found	Not Found	Not Found	Peak Found	Peak Found	Peak Found	Not Found	Not Found	Not Found	Peak Found	Peak Found	Not Found	Peak Found	Not Found	Not Found	Not Found	Peak Found	Peak Found	Not Found	Peak Found	Not Found	Not Found	Peak Found	Not Found	Not Found	Not Found	Not Found	Not Found	Not Found	Not Found	Peak Found	Not Found	Not Found	Not Found	Not Found	Not Found	Peak Found	0	1541	High	High		0.00001637		4.14E-08	13.02	803.4	803.4	803.4	9.6471E-14	1.68276E-14	0	0	1.04528E-11	1.87391E-12	0	0	5.7	53.1	R.GQQLVEAAEIDCQDLEER.L	[1541-1558]	Used
	High	[K].YHQGINAEIETR.[S]		1	61	P11277	P11277 [1944-1955]		0	1430.70227	1	0.676809621	0.113401268	0.762673471	265692.229	227752.4013		632035.4523		2732581.776	884921.4546	383887.0781			245608.9219	282455.3679	36490342.08	33082323.15	13895710.31	339556.3148		520844.575	1246653.566		704706.2799	1349750.585	340213.8228		14993771.02	1906815.2	299880.4277	1562537.879	3280629.149		743049.3847	11424266.72	6944329.018	723679566.7	13211792.62	10228881.57	11604527.33			502275.0678			26606877.93	533997.5323	854950.6782	3613645.725	1105413.467			4075367.345			1899889.456	1472211.154		784677.1648	720103.1871	535180.2478	491191.9375	485974.6109		9646780.77	248845.1678		351612.6695	293472.6426	531761.9261	490401.6479			385921.0417	568827.2599	1169456.382	8222939.332		186247850.6	2734067.389		6069207.283		1562138.218	416677.273	268075.343			604355.1779		797958.1838	499516.1002	527942.5781	651425.8373		747787.1021	53200.47815		288716.1523	1310680.197				1914737.656						715088.0236																			Peak Found	Peak Found	Peak Found	Peak Found	Peak Found	Peak Found	Peak Found	Peak Found	Peak Found	Peak Found	Peak Found	Peak Found	High	High	High	Peak Found	Peak Found	Peak Found	Peak Found	Peak Found	Peak Found	Peak Found	Peak Found	Peak Found	High	Peak Found	Peak Found	High	High	Peak Found	Peak Found	High	High	High	High	High	Peak Found	Peak Found	Peak Found	Peak Found	Peak Found	Peak Found	High	Peak Found	Peak Found	High	Peak Found	Peak Found	Peak Found	Peak Found	Peak Found	Peak Found	Peak Found	Peak Found	Peak Found	Peak Found	Peak Found	Peak Found	Peak Found	Peak Found	Peak Found	Peak Found	Peak Found	Peak Found	Peak Found	Peak Found	Peak Found	Peak Found	Peak Found	Peak Found	Peak Found	Peak Found	Peak Found	High	Peak Found	High	High	Not Found	High	Peak Found	Peak Found	Peak Found	Peak Found	Peak Found	Not Found	Peak Found	Peak Found	Peak Found	Peak Found	Peak Found	Peak Found	Not Found	Peak Found	Peak Found	Peak Found	Peak Found	Peak Found	Peak Found	Not Found	Peak Found	Peak Found	Peak Found	Not Found	Peak Found	Not Found	Not Found	Peak Found	Not Found	Not Found	Peak Found	Peak Found	Peak Found	Peak Found	Not Found	Peak Found	Not Found	Peak Found	Peak Found	Peak Found	Not Found	Peak Found	Not Found	Peak Found	Peak Found	0	1944	High	High		0.00001637		0.000004012	12.43	820.6	576.8	576.8	3.69433E-13	5.40399E-14	0	0	4.00286E-11	5.71417E-12	0	0	3.64	29.58	K.YHQGINAEIETR.S	[1944-1955]	Used
	High	[R].ESQQLMDSHPEQK.[E]		1	64	P11277	P11277 [1017-1029]		0	1556.70095	2	0.436164468	0.753224054	0.685292633	1660754.128		2846927.652	1033773.966	4173267.605	1264976.57	413164.2243		536763.88		768492.5737		10698499.86	6841976.251	5725378.721		461700.45	691203.9291	349012.9299		3366820.08	831477.2859	3729713.262		4666831.996				756731.3283			3462728.273	1392903.483	344870173.3	1898363.469	1447282.305	2458231.309	719476.3254		457984.5121			5618982.027		4369992.468															1159060.005							537210.9854				3035023.959			2288429.629	326101.4242	131829067.9	4300465.866		5765581.75	1244511.13	1469715.599						406206.9587				2237248.059				3497530.292	423020.9566	83663.97586			371810.437	2733351.179			2296603.886	1401566.936			3324585.776						2253330.406								1082259.407				High	Not Found	Peak Found	Peak Found	Peak Found	Peak Found	Peak Found	Peak Found	Peak Found	Peak Found	Peak Found	Peak Found	High	High	High	Peak Found	Peak Found	Peak Found	Peak Found	High	High	High	Peak Found	Peak Found	Peak Found	Peak Found	Peak Found	High	High	Peak Found	Peak Found	High	High	High	High	High	Peak Found	Peak Found	Peak Found	Peak Found	Peak Found	Peak Found	Peak Found	Peak Found	Peak Found	High	Peak Found	High	High	Peak Found	Peak Found	Not Found	Not Found	Peak Found	Peak Found	Peak Found	Peak Found	Peak Found	Peak Found	Peak Found	Peak Found	Peak Found	Not Found	Peak Found	Peak Found	Peak Found	Peak Found	High	Not Found	Peak Found	High	Peak Found	High	High	Peak Found	High	High	Peak Found	Peak Found	High	High	Not Found	Peak Found	High	Peak Found	Peak Found	Peak Found	Peak Found	Peak Found	Not Found	Peak Found	Peak Found	Not Found	Peak Found	Peak Found	Peak Found	Peak Found	Peak Found	Peak Found	Peak Found	Peak Found	Peak Found	Not Found	Peak Found	Peak Found	Peak Found	Peak Found	Peak Found	Not Found	Peak Found	Not Found	Not Found	Not Found	Peak Found	Peak Found	Not Found	Peak Found	Peak Found	Peak Found	Peak Found	Not Found	High	Peak Found	Peak Found	0	1017	High	High		0.00001637		0.000002892	12.18	846.2	687.2	687.2	6.62919E-13	1.14657E-13	0	0	7.18283E-11	1.22625E-11	0	0	3.82	22.77	R.ESQQLMDSHPEQK.E	[1017-1029]	Used
	High	[R].VHNYCVDCEETSK.[W]	2xCarbamidomethyl [C5; C8]	1	68	P11277	P11277 [956-968]		0	1640.66793	1	4.74369E-17	4.58126E-17	3.66332E-17												599714.0169	12229487.26	20074902.27	4249223.276						1898375.4		1307421.245		13629004.99			1849321.286	3270622.279			8593579.087	5355494.451	538050650.3	4569717.019	4765274.643	95887955.9						13065049.32																	115799.483											2229498.969	290495.3713		4630215.689		167746593.8	6339978.953		1927757.85				1584222.703	533311.9631		703185.6166																					454899.5238						360305.7608											256324.021		Peak Found	Peak Found	Peak Found	Peak Found	Peak Found	Peak Found	Peak Found	Peak Found	Peak Found	Peak Found	Peak Found	High	High	High	High	Peak Found	Peak Found	Peak Found	Peak Found	Peak Found	High	Peak Found	High	Peak Found	High	Peak Found	Peak Found	High	High	Peak Found	Peak Found	High	High	High	High	High	Peak Found	Peak Found	Peak Found	Peak Found	Peak Found	Peak Found	High	Peak Found	Peak Found	Peak Found	Peak Found	Peak Found	Peak Found	Peak Found	Peak Found	Peak Found	Peak Found	Peak Found	Peak Found	Peak Found	Peak Found	Peak Found	Peak Found	High	Peak Found	High	Peak Found	Peak Found	Peak Found	Peak Found	Peak Found	Peak Found	Peak Found	Peak Found	High	High	Peak Found	High	Peak Found	High	High	Peak Found	Peak Found	Peak Found	Peak Found	Not Found	High	Peak Found	Peak Found	Peak Found	Peak Found	Peak Found	Peak Found	Not Found	Peak Found	Not Found	Peak Found	Peak Found	Peak Found	Not Found	Peak Found	Not Found	Peak Found	Not Found	Peak Found	Peak Found	Peak Found	Not Found	Peak Found	Peak Found	Peak Found	Peak Found	Peak Found	Peak Found	Peak Found	Peak Found	Peak Found	Peak Found	Peak Found	Peak Found	Peak Found	Peak Found	Peak Found	Peak Found	Peak Found	Peak Found	Peak Found	Peak Found	0	0	High	High		0.00001637		0.000000262	11.43	766.5	624.3	624.3	3.69433E-12	5.20201E-13	0	0	4.00286E-10	5.47303E-11	0	0	5.02	23.7	R.VHNYCVDCEETSK.W	[956-968]	Used
	High	[R].LVAQDNFGYDLAAVEAAK.[K]		1	45	P11277	P11277 [444-461]		0	1894.95452	0	0.128679418	0.126354571	0.053047869	15065.0251	38105.62132	145041.4235	17934.62974		14339.48488			2326.20308		3968.067604	90427.51305	4874156.553	1395188.965	540983.3094	97235.19436		73177.05146	105675.0205		275230.7692		225230.8076		231200.6249	36656.74479		101232.174	180338.2594			353878.6411	309665.4348	13281217.09	988850.0398	53070.14778		22637.00878	41559.16372			74484.3207	2880966.098	59391.53624		23645.52451	32365.02691	51983.21419		172329.3703	288939.1079	45176.53335	76841.97484	64318.84597	207356.5906	79287.68557	74909.25365	67054.64793		229518.9613	7828.622175	1683885.269	12826.81521	184118.404		16197.8087			19642.30462	62464.70156	532263.203	13139.48975	162751.7438	117730.2662	8981.542419	1233331.564	583883.1768	49232.42588	566569.2702	191983.0981	899808.201	128821.4427	947863.8309	464808.9536	1600851.877		2737008.499				4090713.808	1778285.074		410440.2026	4285798.573						564837.9953	134856.9049		1331101.613	316579.1254		31493.26523	668736.8861			277438.4577	957397.8824	36139.45516	602779.4658		678447.1155	298082.9796		596833.5957		808889.936	1466802.443	337515.0754	428820.4723		Peak Found	Peak Found	Peak Found	Peak Found	Peak Found	Peak Found	Not Found	Not Found	Peak Found	Not Found	Peak Found	Peak Found	High	High	High	Peak Found	Not Found	Peak Found	Peak Found	Peak Found	Peak Found	Not Found	Peak Found	Peak Found	High	Peak Found	Not Found	High	High	Peak Found	Not Found	High	High	High	Peak Found	High	Not Found	Peak Found	Peak Found	Not Found	Peak Found	Peak Found	High	Peak Found	Peak Found	Peak Found	Peak Found	Peak Found	Not Found	Peak Found	Peak Found	Peak Found	Peak Found	Peak Found	Peak Found	Peak Found	Peak Found	Peak Found	Not Found	Peak Found	Peak Found	High	Peak Found	Peak Found	Peak Found	Peak Found	Peak Found	Peak Found	Peak Found	Peak Found	High	Peak Found	Peak Found	High	Peak Found	High	Peak Found	Peak Found	High	Peak Found	High	Peak Found	Peak Found	Peak Found	Peak Found	Not Found	High	Not Found	Peak Found	Not Found	High	Peak Found	Not Found	Peak Found	High	Peak Found	Peak Found	Not Found	Not Found	Not Found	Peak Found	Peak Found	Peak Found	Peak Found	Peak Found	Not Found	Peak Found	Peak Found	Not Found	Peak Found	Peak Found	Peak Found	Peak Found	Peak Found	Not Found	Peak Found	Peak Found	Peak Found	Peak Found	Not Found	Peak Found	Peak Found	Peak Found	Peak Found	0	0	High	High		0.00001637		0.000000105	11.27	702.2	593.3	593.3	5.37615E-12	7.35513E-13	0	0	5.82514E-10	7.64089E-11	0	0	4.34	78.5	R.LVAQDNFGYDLAAVEAAK.K	[444-461]	Used
	High	[M].TSATEFENVGNQPPYSR.[I]	1xAcetyl [N-Term]	1	23	P11277	P11277 [2-18]	P11277 1xAcetyl [N-Term]	0	1938.88281	0	4.74369E-17	4.58126E-17	3.66332E-17												36189.65175			546309.8344				56174.09896		1181849.311		489748.6861		576798.0952			198345.6551				774764.8919	582259.9354	14532708.69	976180.6101	226446.5702							1445145.457			437641.2263					26853.04233									160284.2116											1172256.949	2920.249123	27630.1514	76879.33173			825170.5795	82484.99146		755913.349	367167.5964		781894.2037	482651.0857			304473.0366				566546.4632				1307398.274										287520.4107												347422.7092					740113.1104				Not Found	Not Found	Not Found	Not Found	Not Found	Not Found	Not Found	Not Found	Not Found	Not Found	Not Found	Peak Found	High	High	High	Not Found	Not Found	Not Found	Peak Found	Not Found	High	Not Found	High	Not Found	High	Not Found	Not Found	Peak Found	Not Found	Not Found	Not Found	High	High	High	Peak Found	Peak Found	Not Found	Not Found	Not Found	Not Found	Not Found	Not Found	High	Not Found	Not Found	Peak Found	Not Found	Not Found	Not Found	Not Found	Peak Found	Not Found	Not Found	Not Found	Not Found	Not Found	Not Found	Not Found	Not Found	Peak Found	Not Found	Not Found	Not Found	Not Found	Not Found	Not Found	Not Found	Not Found	Not Found	Not Found	High	Peak Found	Peak Found	Peak Found	Not Found	High	Peak Found	Peak Found	Not Found	Peak Found	Peak Found	Not Found	High	High	Not Found	Not Found	High	Not Found	Not Found	Not Found	High	Not Found	Not Found	Not Found	High	Not Found	Not Found	Not Found	Not Found	Not Found	Not Found	Not Found	Not Found	Not Found	High	Not Found	Not Found	Not Found	Not Found	Not Found	Not Found	Not Found	Not Found	Not Found	Not Found	Not Found	High	Not Found	Not Found	Not Found	Not Found	Peak Found	Not Found	Not Found	0	2	High	n/a					11.27	749.1	749.1	749.1	5.37615E-12	8.31744E-13	0	0	5.82514E-10	8.87346E-11	0	0		53.77	M.TSATEFENVGNQPPYSR.I	[2-18]	Used
	High	[K].VIQGQTDPEYLLLGQR.[L]		1	33	P11277	P11277 [1127-1142]		0	1829.97559	3	0.82800501	0.515038886	0.720121722	41638.97853	58698.87655	87173.75669	62638.48741	233317.7145				3225.82505	3723.296006	11705.73758		2111471.524	2144913.446	639526.8916	14156.53937		19348.34217			37815.19672		128150.1226	11702.26583	18905.58776	30160.20883	12577.90734	4855.033659	11948.80286	9731.367126	6341.808477	9146.403809	14656.19492	32356010.41	59134.05188		144348.9892	22704.09527	53819.88483	16553.53373	7739.633186	19323.5647	31618.85558	349204.0925		10284.75835	22269.84404		49021.37461	20257.73378	36663.99584			66819.0039	133360.4137				36703.47103	245010.4158			20215.66408	29763.99829	15858.75266						21899.27943	5061.769255	6392.532517	13415.32442	13110.36911	6623661.086	15178.53313	112534.6918	398438.5086					14173.08644			93185.65769														38773.85085	16795.43	110075.2158	52773.48038				68040.91496	227701.8427	218350.3711	88643.35046		31868.93045	198469.6239			402501.4693			164798.8498		309844.764				Peak Found	Peak Found	Peak Found	Peak Found	Peak Found	Peak Found	Peak Found	Peak Found	Peak Found	Peak Found	Peak Found	Not Found	High	High	High	Peak Found	Not Found	Peak Found	Not Found	Peak Found	Peak Found	Peak Found	Peak Found	Peak Found	High	Peak Found	Peak Found	Peak Found	Peak Found	Peak Found	Peak Found	High	High	High	High	Peak Found	Peak Found	Peak Found	Peak Found	Peak Found	Peak Found	Peak Found	High	Peak Found	Peak Found	Peak Found	Peak Found	Peak Found	Peak Found	Peak Found	Peak Found	Peak Found	Peak Found	Peak Found	Peak Found	Peak Found	Peak Found	Peak Found	Peak Found	Peak Found	Peak Found	Peak Found	Peak Found	Peak Found	Peak Found	Peak Found	Peak Found	Peak Found	Peak Found	Not Found	Peak Found	Peak Found	Peak Found	Peak Found	Peak Found	High	High	Peak Found	Peak Found	Peak Found	High	Not Found	Peak Found	High	Not Found	Not Found	High	Not Found	Not Found	Not Found	Peak Found	Not Found	Not Found	Not Found	High	Not Found	Not Found	Not Found	Not Found	Not Found	Peak Found	Peak Found	Peak Found	Peak Found	High	Peak Found	Peak Found	Peak Found	Peak Found	Peak Found	Peak Found	Peak Found	Peak Found	Peak Found	Peak Found	Not Found	High	Peak Found	Peak Found	Peak Found	Peak Found	High	Peak Found	Peak Found	0	0	High	High		0.00001637		2.211E-07	11.12	741.4	533	533	7.60662E-12	1.20015E-12	0	0	8.24188E-10	1.26638E-10	0	0	4.42	59.83	K.VIQGQTDPEYLLLGQR.L	[1127-1142]	Used
	High	[K].VIDHAIETEK.[M]		1	64	P11277	P11277 [293-302]		0	1154.60518	5	0.909788467	0.895811296	0.994424274	47675111.88	22286307.31	18755495.72	14150527.14	60663377.52	16903634.05	11002662.24	12895148.48	13707251.72	12159739.95	16208128.01	12043493.87	190472823.3	259548092	66596400.63	13106072.75	26189117.6	15221985.45	8861951.245	7070115.695	18640397.89	15704063.21	7519698.67	19206450.73	45938007.91	18393993.55	18287470.77	18581405.96	36693682.61	16637028.04	17583105.27	47772530.47	35663784.86	3699176265	51837479.99	55566208.24	28796979.27	7789288.008	68457298.7	25789331.48	13843830.91	42749750.12	45111349.05	2644361.469	144023789.8	41095324.02	16676712.46	21241108.87	4362354.529	29872906.82	299138.6763		4621941.159	10786575.98	684798.1464		44187501.04	6103162.837	6253091.022	7099687.48	19012166.42	88716252.44		13324394.93	11046009.71	7739670.055	7549421.533	23815876.92	11056969.68	1952665.171	11930281.7	11325814.42	32428735.85	85585850.51	10181099.61	868617859.1	55357100.66	21335419.79	185569670	3613634.542	16379781.13		15696617.02	17717273.98		1214090.338	383501.6408			389113.3085	1292924.08	1741846.02	1913957.949		1231465.162	1458573.673	1265352.691		2451127.061	458220.5483	2198831.707		744047.3403	359671.8952	1059544.019		486535.2079	819579.181	27012382.58		843013.9876		1100014.765	457081.0148				9054461	385999.9427		1973445.807		294811.7586			Peak Found	Peak Found	Peak Found	Peak Found	Peak Found	Peak Found	Peak Found	Peak Found	Peak Found	Peak Found	Peak Found	Peak Found	High	High	High	Peak Found	Peak Found	Peak Found	Peak Found	Peak Found	Peak Found	Peak Found	Peak Found	Peak Found	High	Peak Found	Peak Found	High	High	Peak Found	Peak Found	High	High	High	Peak Found	High	Peak Found	Peak Found	Peak Found	Peak Found	Peak Found	Peak Found	High	Peak Found	Peak Found	Peak Found	Peak Found	Peak Found	Peak Found	Peak Found	Peak Found	Peak Found	Peak Found	Peak Found	Peak Found	Peak Found	Peak Found	Peak Found	Peak Found	Peak Found	Peak Found	Peak Found	Peak Found	Peak Found	Peak Found	Peak Found	Peak Found	Peak Found	Peak Found	Peak Found	Peak Found	High	Peak Found	High	Peak Found	High	High	Peak Found	Peak Found	Peak Found	Peak Found	Peak Found	Peak Found	Peak Found	Peak Found	Peak Found	Peak Found	Peak Found	Not Found	Peak Found	Peak Found	Peak Found	Peak Found	Peak Found	Peak Found	Peak Found	Peak Found	Not Found	Peak Found	Peak Found	Peak Found	Peak Found	Peak Found	Peak Found	Peak Found	Peak Found	Peak Found	Peak Found	Peak Found	Peak Found	Peak Found	Peak Found	Peak Found	Peak Found	Peak Found	Peak Found	Peak Found	Peak Found	Peak Found	Peak Found	Peak Found	Peak Found	Peak Found	Peak Found	0	293	High	High		0.00002385		0.00001497	11.1	783.2	495.2	495.2	7.99891E-12	1.38095E-12	0	0	8.66693E-10	1.50934E-10	0	0	3.42	25.27	K.VIDHAIETEK.M	[293-302]	Used
	High	[R].LQTHADLNK.[W]		1	68	P11277	P11277 [1385-1393]		0	1039.55308	1	4.74369E-17		3.66332E-17																		296809.1281														43384217.53	31026581.86	2277984325	29384278.6	19987708.97							85627932.62																											465770.1877	29832502.16			21084454.94		528914928.9	28529832.27				13672900.15	64997.47541				278612.6924	785187.4543					740031.7592	226159.89	15544.87722	141564.9929	291883.7218	533296.7799	580604.0518						288356.6659	219011.5763	457439.0381	367782.2917			96223.07461	341925.2363										442963.9555			102485.2605		High	High	High	Not Found	Not Found	Not Found	High	Peak Found	Not Found	Peak Found	Not Found	Peak Found	High	High	High	High	Not Found	Peak Found	Peak Found	Peak Found	High	High	High	Peak Found	High	Not Found	Not Found	Peak Found	High	Peak Found	Peak Found	High	High	High	High	High	Peak Found	Peak Found	Peak Found	Peak Found	Peak Found	Peak Found	High	High	Peak Found	High	Peak Found	Peak Found	Peak Found	High	Not Found	Peak Found	Peak Found	Peak Found	Peak Found	Not Found	Peak Found	Peak Found	Not Found	High	Peak Found	High	Peak Found	Peak Found	Peak Found	Not Found	Peak Found	Peak Found	Peak Found	High	High	Peak Found	Peak Found	High	Peak Found	Peak Found	Peak Found	Peak Found	High	High	High	Peak Found	High	High	Not Found	Peak Found	Peak Found	Peak Found	Not Found	Not Found	Not Found	Peak Found	Peak Found	Peak Found	Peak Found	Peak Found	Peak Found	Peak Found	Peak Found	Not Found	Peak Found	Peak Found	Peak Found	Peak Found	Peak Found	Peak Found	Peak Found	Not Found	Not Found	Peak Found	Peak Found	Peak Found	Peak Found	Not Found	Not Found	Not Found	Not Found	Peak Found	Not Found	Not Found	Peak Found	Peak Found	Not Found	Peak Found	0	0	High	High		0.00002708		0.00002624	11.1	781.7	389.7	389.7	7.99891E-12	1.36028E-12	0	0	8.66693E-10	1.48113E-10	0	0	3	19.88	R.LQTHADLNK.W	[1385-1393]	Used
	High	[K].QYQDHLNTR.[W]		1	108	P11277	P11277 [927-935]		0	1174.55996	2	0.001953693	0.381291556	0.415070877	1073503.401	1026017.924	44067365.08		72141525.22	17485505.41	1849484.674		157629.211	315718.0483		1262221.203	28869421.1	32963336.51	8313741.819						9227367.866	1212594.742	9706160.65		24614081.61			2079420.882	3529862.808			14501697.19	14237224.05	884147637.8	9099370.545	7068232.216					704583.6559	15571490.49	32445405.34		12252842.14	1081644.49		2268565.155	523690.8533		1713296.744	1412988.698	370152.061		2034663.081	3362324.544	1424691.559	6268446.761	3421717.535	4879821.18	9363052.372	2183092.27	7431809.766	2421348.99	549970.8101	6813915.945	2432865.162	31686191.13	1847115.031	3488962.733	39380573.32	1401116.796	1331879.135	7868829.912	271808.9518	189612769.1	17176090.46		6591144.125	6554302.318	9232957.507	4075071.044	30643863.35	10420820.77	3993163.406	8104709.793	231810.3587	1966279.728	2458848.804	244114.5076	5731823.727	7558082.514	4213710.598	601216.0622	7731618.957	266636.9717	4346627.469	656586.8223	3965147.788	1318751.193	6895627.412		255701.5686	1359054.756	1903584.232	1421412.339	601866.7939		3545318.298	2516004.662	1983348.634		1937746.308	3209955.683	4425119.086	1627275.915	3874326.829	1118557.219	1476762.663	746105.5132	7547961.092	3939903.76	2993618.299			Peak Found	Peak Found	High	Peak Found	Peak Found	Peak Found	High	Peak Found	Peak Found	High	Peak Found	High	High	High	High	Peak Found	Peak Found	Peak Found	Peak Found	High	High	High	High	Peak Found	Peak Found	High	Peak Found	High	Peak Found	Peak Found	Peak Found	Peak Found	High	High	High	High	High	High	High	Peak Found	Peak Found	Peak Found	High	Peak Found	Peak Found	High	High	High	High	Peak Found	Peak Found	Peak Found	Peak Found	High	Peak Found	Peak Found	Peak Found	Peak Found	Peak Found	High	Peak Found	High	Peak Found	Peak Found	Peak Found	Peak Found	Peak Found	Peak Found	High	High	High	High	High	High	Peak Found	High	High	High	High	High	High	Peak Found	High	High	Peak Found	Peak Found	Peak Found	Peak Found	Peak Found	Peak Found	Peak Found	Peak Found	Peak Found	Peak Found	Peak Found	High	Peak Found	Peak Found	Peak Found	Peak Found	Peak Found	Not Found	Peak Found	Peak Found	High	Peak Found	Peak Found	Not Found	Peak Found	Peak Found	Peak Found	Peak Found	Peak Found	Peak Found	Peak Found	Peak Found	High	Peak Found	Peak Found	Peak Found	Peak Found	High	Peak Found	Peak Found	0	0	High	High		0.00002708		0.00005693	11.1	790.7	587.4	587.4	7.99891E-12	1.39629E-12	0	0	8.66693E-10	1.53341E-10	0	0	2.3	21.73	K.QYQDHLNTR.W	[927-935]	Used
	High	[R].ETGAIGQERVDNVNAFIER.[L]		1	13	P11277	P11277 [1738-1756]		1	2118.05742	0	0.993912521	0.887829518	0.942653589		761485.5271	464079.96	474626.8441		3019821.36					319116.0661	75879.64539	9602546.946	12145039.29	3472162.356	42682.9274				11974.01619					1659146.346			180506.6196	329153.2938			1264359.637	628469.6082		1732399.205	2014634.732							2224174.455		3174580.712	344831.2606					80949.64726		52616.99606	431104.7762									30415.45812								426272.039			1470610.668			1530815.018				400438.0612		562160.8428				67149.75162			234401.1256	272035.6962				44464.76162		1149020.893	258885.1355							490371.6237												645900.5189	64153.78906				1761337.677				Not Found	Peak Found	Peak Found	Peak Found	Not Found	Peak Found	Not Found	Not Found	Not Found	Not Found	Peak Found	Peak Found	Peak Found	High	High	Peak Found	Not Found	Not Found	Not Found	Peak Found	Not Found	Not Found	Not Found	Not Found	High	Not Found	Not Found	Peak Found	Peak Found	Not Found	Not Found	Peak Found	Peak Found	Not Found	Peak Found	Peak Found	Not Found	Not Found	Not Found	Not Found	Not Found	Not Found	Peak Found	Not Found	Peak Found	Peak Found	Not Found	Not Found	Not Found	Not Found	Peak Found	Not Found	Peak Found	Peak Found	Not Found	Not Found	Not Found	Not Found	Not Found	Not Found	Not Found	Not Found	Peak Found	Not Found	Not Found	Not Found	Not Found	Not Found	Not Found	Not Found	High	Not Found	Not Found	Peak Found	Not Found	Not Found	Peak Found	Not Found	Not Found	Not Found	Peak Found	Not Found	Peak Found	Not Found	Not Found	Not Found	Peak Found	Not Found	Not Found	Peak Found	High	Not Found	Not Found	Not Found	High	Not Found	Peak Found	Peak Found	Not Found	Not Found	Not Found	Not Found	Not Found	Not Found	Peak Found	Not Found	Not Found	Not Found	Not Found	Not Found	Not Found	Not Found	Not Found	Not Found	Not Found	Not Found	Peak Found	Peak Found	Not Found	Not Found	Not Found	High	Not Found	Not Found	0	0	High	High		0.00001637		0.000001447	11.02	717.1	671.1	671.1	9.62331E-12	1.5364E-12	0	0	1.0427E-09	1.65663E-10	0	0	3.38	47.57	R.ETGAIGQERVDNVNAFIER.L	[1738-1756]	Used
	High	[K].FEDFLGSMENNRDK.[V]	1xOxidation [M8]	1	17	P11277	P11277 [1210-1223]		1	1717.74863	1	0.728615912	0.389167071	0.827468389						1068082.793						133875.8481	8172950.15	5488305.107	2961426.533		724575.9395	55486.17651		95020.10758	748112.8071	339978.377	382494.0588	312177.789	3839841.243			358268.2745	710349.6934		178466.5785	2721720.901	2678557.701	127138477.8	2687146.91	2267495.754							6062353.702			540587.4104	284512.07	102125.4084			245252.2281	1767118.158	7250254.793	6220317.876	320057.4102	3656452.141	716717.5414				1678273.711		908511.6243		1980810.116	686426.5544		977038.9495		1035075.146		171872.603		1859683.736		42702911.64	2427192.673			286492.2545	3100979.532	342098.7746	570313.3704			1915500.547	436154.3999	165277.2404	223290.8824	52568.38106			614944.5228	21818.73524	1259063.274							626343.0478	31378.80131	105035.0388							198588.861		291939.5793		844601.6074	272063.5006		151754.4922	161834.032	1148428.204		631576.9571	1282719.78	180883.9951		Not Found	Peak Found	Not Found	Not Found	Peak Found	Peak Found	Not Found	Not Found	Not Found	Not Found	Not Found	Peak Found	High	Peak Found	Peak Found	Peak Found	Peak Found	Peak Found	Peak Found	Peak Found	Peak Found	Peak Found	Peak Found	Peak Found	High	Not Found	Not Found	Peak Found	Peak Found	Not Found	Peak Found	High	Peak Found	High	Peak Found	High	Not Found	Not Found	Not Found	Not Found	Peak Found	Peak Found	High	Not Found	Not Found	Peak Found	Peak Found	Peak Found	Not Found	Not Found	Peak Found	Peak Found	Peak Found	Peak Found	Peak Found	Peak Found	Peak Found	Peak Found	Not Found	Not Found	Peak Found	Not Found	Peak Found	Not Found	Peak Found	Peak Found	Not Found	Peak Found	Not Found	Peak Found	Not Found	Peak Found	Not Found	High	Not Found	Peak Found	Peak Found	Not Found	Not Found	Peak Found	Peak Found	Peak Found	Peak Found	Peak Found	Not Found	Peak Found	Peak Found	Peak Found	Peak Found	Peak Found	Not Found	Not Found	Peak Found	Peak Found	Peak Found	Not Found	Not Found	Not Found	Not Found	Not Found	Not Found	Peak Found	Peak Found	Peak Found	Not Found	Not Found	Not Found	Not Found	Not Found	Not Found	Peak Found	Not Found	Peak Found	Not Found	Peak Found	Peak Found	Not Found	Peak Found	Peak Found	Peak Found	Not Found	Peak Found	Peak Found	Peak Found	0	1210	High	High		0.00001637		0.000008868	10.93	753.4	600.9	600.9	1.18663E-11	1.8867E-12	0	0	1.28573E-09	1.97293E-10	0	0	3.16	39.04	K.FEDFLGSMENNRDK.V	[1210-1223]	Used
	High	[K].ALADEREVVQK.[K]		1	66	P11277	P11277 [47-57]		1	1257.67974	5	0.955148364	0.32648205	0.710043073	3248348.671		3361779.638		2526002.698	213820.4196	452571.6322	1624235.318				1415636.126	51636041.4	55401850.53	17193381.83		946972.5473	905269.6742	3226153.072	159496.6682	7805885.632	1876708.894	2304815.392	1001885.224	51293551.41	4835230.42	1386984.838	5053050.152	8964953.856		326918.5585	24080240.73	10149431.3	1852542748	13048547.68	8457897.99	36718854.55	3810800.986	1369362.561	1459062.52		4827837.903	31141266.54		4560385.829	4063363.233	390516.7037	2673519.227	2331308.805	679035.7521	135386.8459	354099.3097		309154.6414		664306.8186		216328.0428	38716.26209	1864455.445		33515988.76	1217931.733	2991292.241	199878.9706	51173.03508	2855418.297	940041.1017		764994.0707	11747086.68	1986444.498	2265825.58	9207990.953		367346528.4	10820449.52		11025732.42	4892783.83	204161.9371	331623.3715	10638169.11	4963401.154	236060.269	254144.7142		655684.8818		459452.3925	632239.8677	194451.0171		202828.5036		288465.632	1681562.31	893360.9285	1086139.977	79907.59304	1234788.262	1501949.933		213629.3543	752509.1988	979114.041		224425.2533	1159526.838	334418.2674				1722335.18		212131.899	1188446.593	1079039.828	208511.2658	287075.212		454600.121	675321.4367	324162.2114		High	Peak Found	High	Peak Found	Peak Found	Peak Found	High	Peak Found	Peak Found	Peak Found	Peak Found	High	Peak Found	Peak Found	High	High	High	High	High	Peak Found	High	Peak Found	High	Peak Found	High	Peak Found	Peak Found	High	High	Peak Found	Peak Found	High	High	High	Peak Found	High	Peak Found	High	High	Peak Found	Peak Found	High	Peak Found	Peak Found	Peak Found	Peak Found	High	Peak Found	High	Peak Found	Peak Found	Peak Found	Peak Found	Peak Found	Peak Found	Peak Found	Peak Found	Peak Found	Peak Found	Peak Found	Peak Found	High	Peak Found	High	Peak Found	Peak Found	Peak Found	Peak Found	Peak Found	Peak Found	High	High	High	Peak Found	High	High	Peak Found	Peak Found	Peak Found	High	Peak Found	Peak Found	High	High	Peak Found	Peak Found	Peak Found	Peak Found	Not Found	Peak Found	Peak Found	Peak Found	Peak Found	Peak Found	Peak Found	Peak Found	Peak Found	Peak Found	Peak Found	Peak Found	Peak Found	Peak Found	Peak Found	Peak Found	Peak Found	Peak Found	Peak Found	Peak Found	Peak Found	Peak Found	Peak Found	Peak Found	Peak Found	Peak Found	Peak Found	Peak Found	High	Peak Found	Peak Found	Peak Found	Peak Found	High	Peak Found	Peak Found	0	47	High	High		0.00002385		0.00002225	10.75	753.6	360.7	360.7	1.77936E-11	2.7081E-12	0	0	1.92796E-09	2.92255E-10	0	0	3.46	26.38	K.ALADEREVVQK.K	[47-57]	Used
	High	[K].NQTLQNEILGHTPR.[V]		1	9	P11277	P11277 [1520-1533]		0	1620.84524	0	0.003845892	0.109436161	0.610988561					1826714.338								17356280.03	11402167.22	5592971.664										434411.0407	416603.1015						520966.2448	800725.8422	254055759.8									373546.1554																			1827723.811											142759.32			44217576.34	817663.9482		1914588.455																																															Not Found	Not Found	Not Found	Not Found	Peak Found	Not Found	Not Found	Not Found	Not Found	Not Found	Not Found	Not Found	High	High	Peak Found	Not Found	Not Found	Not Found	Not Found	Not Found	Not Found	Not Found	Not Found	Not Found	High	Peak Found	Not Found	Not Found	Not Found	Not Found	Not Found	Peak Found	Peak Found	High	Not Found	Not Found	Not Found	Not Found	Not Found	Not Found	Not Found	Not Found	Peak Found	Not Found	Not Found	Not Found	Not Found	Not Found	Not Found	Not Found	Not Found	Not Found	Not Found	Not Found	Not Found	Not Found	Not Found	Not Found	Not Found	Not Found	Not Found	Peak Found	Not Found	Not Found	Not Found	Not Found	Not Found	Not Found	Not Found	Not Found	Not Found	Not Found	Peak Found	Not Found	Not Found	Peak Found	Peak Found	Not Found	Peak Found	Not Found	Not Found	Not Found	Not Found	Not Found	Not Found	Not Found	Not Found	Not Found	Not Found	Not Found	Not Found	Not Found	Not Found	Not Found	Not Found	Not Found	Not Found	Not Found	Not Found	Not Found	Not Found	Not Found	Not Found	Not Found	Not Found	Not Found	Not Found	Not Found	Not Found	Not Found	Not Found	Not Found	Not Found	Not Found	Not Found	Not Found	Not Found	Not Found	Not Found	Not Found	Not Found	Not Found	Not Found	Not Found	0	0	High	High		0.00001637		0.000000191	10.43	708.8	526.8	526.8	3.69433E-11	5.50937E-12	0	0	4.00286E-09	6.03307E-10	0	0	4.22	38.28	K.NQTLQNEILGHTPR.V	[1520-1533]	Used
	High	[K].FANSLTGVQQQLQAFSTYR.[T]		1	17	P11277	P11277 [330-348]		0	2159.08799	0	0.640077932	0.922557228	0.900567434	74525.30708	112041.9129		107449.7536						11455.77475		10386.21574	1351867.704	1032157.028	130915.9958	6534.497874	16622.17052	24364.29553	25006.24993	105060.6172	15410.98434		96555.15324		57867.36517							107678.0595	103098.5655	5558735.49		2887.531903	173515.1282		7320.023805				217299.8358				61525.14784								19307.63277				71978.20665			28901.15721		10198.39785	49381.38542		98504.59114	52646.40262	42980.67467	19665.53	137074.7757			1765.56742		17951.42521	136326.6399	214703.2548			1838213.143	824955.7156	57465.13376			145130.7042	6342.74633	188129.9044	119877.4381		944323.447	550008.7881		51790.67872		456691.9505	123848.3541	172151.4245		138185.1769	3723.804782	4114.245435		276441.5448		802536.6218	55529.31851	1887.425658		67676.39889		257119.9417	2578.712455	229935.1747	4608.15692	113559.7791	324584.4042		1513.179007	76917.68393		2560036.858		106803.7001		Peak Found	Peak Found	Not Found	Peak Found	Not Found	Not Found	Not Found	Not Found	Not Found	Peak Found	Not Found	Peak Found	Peak Found	High	Peak Found	Peak Found	Peak Found	Peak Found	Peak Found	Peak Found	Peak Found	Not Found	High	Not Found	High	Not Found	Not Found	Not Found	Not Found	Not Found	Not Found	Peak Found	High	High	Not Found	Peak Found	Peak Found	Not Found	Peak Found	Not Found	Not Found	Not Found	High	Not Found	Not Found	Not Found	Peak Found	Not Found	Not Found	Not Found	Not Found	Not Found	Not Found	Not Found	Peak Found	Not Found	Not Found	Not Found	Peak Found	Not Found	Not Found	Peak Found	Not Found	Peak Found	Peak Found	Not Found	Peak Found	Peak Found	Peak Found	Peak Found	Peak Found	Not Found	Not Found	Peak Found	Not Found	Peak Found	Peak Found	Peak Found	Not Found	High	Peak Found	Peak Found	Peak Found	High	Not Found	Peak Found	Peak Found	Peak Found	Peak Found	Not Found	Peak Found	Peak Found	Not Found	Peak Found	Not Found	Peak Found	Peak Found	Peak Found	Not Found	Peak Found	Peak Found	Peak Found	Not Found	Peak Found	Not Found	Peak Found	Peak Found	Peak Found	Not Found	Peak Found	Not Found	Peak Found	Peak Found	Peak Found	Peak Found	Peak Found	Peak Found	Not Found	Peak Found	Peak Found	Not Found	High	Not Found	Peak Found	0	0	High	High		0.00001637		1.167E-07	10.27	659.6	659.6	659.6	5.37615E-11	8.16212E-12	0	0	5.82514E-09	8.95268E-10	0	0	4.11	67.25	K.FANSLTGVQQQLQAFSTYR.T	[330-348]	Used
	High	[K].NLQDAENFFQFQGDADDLK.[A]		1	7	P11277	P11277 [738-756]		0	2214.99382	0	0.706891897	0.17378688	0.569121359					79862.80071	18468.12854				8701.460989	9490.381185		35814.09016		80302.85104		93908.86781		50700.58008							582962.5291	20579.29768			314309.6381	41073.44381	10064.70367	6503.801255	15169923.17		170797.8496		110440.1744	444990.6255	95465.09824		177181.2305	315041.085			18858.83072		138997.6255						153767.9784								89100.40593				98832.96287				18864.75455		24885.93167	303549.9484	206699.6323		2265388.727		157136.7581	2890400.383				81978.75494				11222.18986				53055.14605			9461.881101				63828.81855															2192.504977								105279.9534					Not Found	Not Found	Not Found	Not Found	Peak Found	Peak Found	Not Found	Not Found	Not Found	Peak Found	Peak Found	Not Found	High	Not Found	Peak Found	Not Found	Peak Found	Not Found	Peak Found	Not Found	Not Found	Not Found	Not Found	Not Found	Not Found	Peak Found	Peak Found	Not Found	Not Found	Peak Found	Peak Found	Peak Found	Peak Found	High	Not Found	Peak Found	Not Found	Peak Found	Peak Found	Peak Found	Not Found	Peak Found	High	Not Found	Not Found	Peak Found	Not Found	Peak Found	Not Found	Not Found	Not Found	Not Found	Not Found	Peak Found	Not Found	Not Found	Not Found	Not Found	Not Found	Not Found	Not Found	Peak Found	Not Found	Not Found	Not Found	Peak Found	Not Found	Not Found	Not Found	Peak Found	Not Found	Peak Found	Peak Found	Peak Found	Not Found	High	Not Found	Peak Found	Peak Found	Not Found	Not Found	Not Found	Peak Found	Not Found	Not Found	Not Found	Peak Found	Not Found	Not Found	Not Found	Peak Found	Not Found	Not Found	Peak Found	Not Found	Not Found	Not Found	Peak Found	Not Found	Not Found	Not Found	Not Found	Not Found	Not Found	Not Found	Not Found	Not Found	Not Found	Not Found	Not Found	Not Found	Not Found	Peak Found	Not Found	Not Found	Not Found	Not Found	Not Found	Not Found	Not Found	Peak Found	Not Found	Not Found	Not Found	0	738	High	High		0.00001637		4.85E-08	10.05	659.4	659.4	659.4	8.96148E-11	1.43833E-11	0	0	9.70989E-09	1.55202E-09	0	0	5.02	64.19	K.NLQDAENFFQFQGDADDLK.A	[738-756]	Used
	High	[R].WDAPDDELDNDNSSAR.[L]		1	34	P11277	P11277 [23-38]		0	1819.73654	1	0.272279356	0.612699512	0.319258749			1506318.435										3497093.927		2988668.755	357831.3723			359679.975			357944.2807	184304.6392		829285.5524	731817.5064						459469.6606	637458.6343	38351546.05									2285372.582													44454.56048															667646.0053					5394940.735					2238664.577	397769.1784		446551.7801				357965.4239		223290.8029	262417.3744			93112.66665	147349.1725			881963.5526							1177270.331												496801.8639					2103181.58	73736.746			Not Found	Not Found	Peak Found	Not Found	Not Found	Not Found	Not Found	Not Found	Not Found	Not Found	Not Found	Not Found	High	Not Found	Peak Found	Peak Found	Not Found	Not Found	Peak Found	Not Found	Not Found	Peak Found	High	Not Found	High	Peak Found	Not Found	Not Found	Not Found	Not Found	Not Found	High	Peak Found	High	Not Found	Not Found	Not Found	Not Found	Not Found	Not Found	Not Found	Not Found	High	Not Found	Not Found	Not Found	Not Found	Not Found	Not Found	Not Found	Not Found	Not Found	Not Found	Not Found	Not Found	Peak Found	Not Found	Not Found	Not Found	Not Found	Not Found	Not Found	Not Found	Not Found	Not Found	Not Found	Not Found	Not Found	Not Found	Not Found	High	Not Found	Not Found	Not Found	Not Found	High	Not Found	Not Found	Not Found	Not Found	Peak Found	Peak Found	Not Found	High	Not Found	Not Found	Not Found	Peak Found	Not Found	Peak Found	Peak Found	Not Found	Not Found	Peak Found	High	Not Found	Not Found	Peak Found	Not Found	Not Found	Not Found	Not Found	Not Found	Not Found	High	Not Found	Not Found	Not Found	Not Found	Not Found	Not Found	Not Found	Not Found	Not Found	Not Found	Not Found	High	Not Found	Not Found	Not Found	Not Found	High	Peak Found	Not Found	0	23	High	High		0.00001637		1.998E-07	9.9	650.1	650.1	650.1	1.26794E-10	1.84346E-11	0	0	1.37383E-08	1.93471E-09	0	0	4.39	40.73	R.WDAPDDELDNDNSSAR.L	[23-38]	Used
	High	[R].QHQASEEIREK.[L]		1	74	P11277	P11277 [1973-1983]		1	1354.67097	2	0.968340115	0.073348208	0.20495741	18406357.28	16801989.42	12422845.23	15757230.33	39339193.25	41869778.16	5226306.975	3211248.388	2640837.307	2341168.831	5456695.352	2691439.478	15934363.82	47056872.2	21265277.06	2287967.055	3673441.436	6198795.84	2327220.06	10729280.27	8863110.798	9279784.068	24161110.17	3477498.722	19003353.26	10945968.32	1676679.449	3496610.149	6555243.245	2924651.543	2332201.641	12451612.09	18678581.29	40346014.76	12024504.81	4950378.013	8551532.766	6799372.956	15515214.42	1633850.813		5636363.17	53621783.03	672480.3982	5695192.718	7323487.077	6829573.472	7675503.754	12527532.16	5427549.802	130903.2101	7099161.675	10781023.76	14014475.35	205382.7808	82244.7376	3814122.458	2766926.184	8969218.212		73930.5914	25343870.57		7723367.774	10195352.76	1964699.744	14580589.07	17439912.19	18941678.84	8633482.728	17986927.3	2451882.492	5341599.082	75627.07461	3195502.367	9655801.987	6811457.423	14578632.89	1251912.689	423172.177	14709184.04	139028.6849	4669023.02	2583121.337		472988.4085	138503.7312	79507.11435		103296.5607	2121647.955	300314.4654	1024687.898	49347.73912	203292.0721	1453207.425	1350165.875	1096917.109	18039452.93	213449.0221		249549.2206	60395.7469	890896.2751	939367.1304	182421.1142	4039119.574	2755284.458	4282067.428	871768.9904	128000.275	418481.7651	356217.7491	206684.8556	338279.1336	23221.32768	446762.8184	5626794	232587.5088	326900.9625	43519.69689	112739.317	73178.83963	48214.39376		Peak Found	Peak Found	Peak Found	Peak Found	Peak Found	Peak Found	Peak Found	Peak Found	Peak Found	Peak Found	Peak Found	Peak Found	High	High	High	Peak Found	Peak Found	Peak Found	High	Peak Found	High	High	High	Peak Found	High	Peak Found	Peak Found	High	High	Peak Found	Peak Found	High	High	High	High	Peak Found	Peak Found	Peak Found	Peak Found	Peak Found	Peak Found	Peak Found	High	High	Peak Found	High	High	High	High	Peak Found	Peak Found	Peak Found	Peak Found	Peak Found	Peak Found	Peak Found	Peak Found	Peak Found	Peak Found	Peak Found	Peak Found	High	Peak Found	Peak Found	Peak Found	Peak Found	Peak Found	Peak Found	Peak Found	Peak Found	High	Peak Found	Peak Found	Peak Found	Peak Found	Peak Found	Peak Found	Peak Found	High	Peak Found	Peak Found	Peak Found	High	Peak Found	Peak Found	Peak Found	Peak Found	Peak Found	Not Found	Peak Found	Peak Found	Peak Found	Peak Found	Peak Found	Peak Found	Peak Found	Peak Found	Peak Found	Peak Found	Peak Found	Peak Found	Peak Found	Peak Found	Peak Found	Peak Found	Peak Found	Peak Found	Peak Found	Peak Found	Peak Found	Peak Found	Peak Found	Peak Found	Peak Found	Peak Found	Peak Found	Peak Found	Peak Found	Peak Found	Peak Found	Peak Found	Peak Found	Peak Found	Peak Found	0	0	High	High		0.00001637		0.0000078	9.84	732.9	589.3	589.3	1.4318E-10	2.10549E-11	0	0	1.55138E-08	2.27089E-09	0	0	3.84	18.99	R.QHQASEEIREK.L	[1973-1983]	Used
	High	[R].FQIQDIVVQTQEGR.[E]		1	6	P11277	P11277 [157-170]		0	1660.86531	0	4.74369E-17	4.58126E-17	3.66332E-17												9313.156584				6494.359424		10418.32847		47495.63751								19937.17456						10346593.63				340963.3418	62412.7702							172647.4017		93116.18292		216555.5888	29103.04604	156163.5863			162842.9152	70599.92271		90784.33793		79190.1132			82647.65891					59950.33815		30361.53413	360027.0785					470986.561		253460.9494		222836.4931	135033.4166															279024.2706						172588.7935	71871.52968			158608.6537							83886.07594			178437.4611			117744.0013			181239.5127				Not Found	Not Found	Not Found	Not Found	Not Found	Not Found	Not Found	Not Found	Not Found	Not Found	Not Found	Peak Found	High	Not Found	Not Found	Peak Found	Not Found	Peak Found	Not Found	Peak Found	Not Found	Not Found	Not Found	Not Found	Not Found	Not Found	Not Found	Peak Found	Not Found	Not Found	Not Found	Not Found	Not Found	High	Not Found	Not Found	Not Found	Peak Found	Peak Found	Not Found	Not Found	Not Found	Not Found	Not Found	Not Found	Peak Found	Not Found	Peak Found	Not Found	Peak Found	Peak Found	Peak Found	Not Found	Not Found	Peak Found	Peak Found	Not Found	Peak Found	Not Found	Peak Found	Not Found	Not Found	Peak Found	Not Found	Not Found	Not Found	Not Found	Peak Found	Not Found	Peak Found	Peak Found	Not Found	Not Found	Not Found	Not Found	High	Not Found	Peak Found	Not Found	Peak Found	Peak Found	Not Found	Not Found	Not Found	Not Found	Not Found	Not Found	Not Found	Not Found	Not Found	Not Found	Not Found	Not Found	Not Found	Not Found	Peak Found	Not Found	Not Found	Not Found	Not Found	Not Found	Peak Found	Peak Found	Not Found	Not Found	Peak Found	Not Found	Not Found	Not Found	Not Found	Not Found	Not Found	Peak Found	Not Found	Not Found	Peak Found	Not Found	Not Found	Peak Found	Not Found	Not Found	Peak Found	Not Found	Not Found	0	0	High	High		0.00001637		0.000002055	9.71	680.8	597.3	597.3	1.93041E-10	3.01836E-11	0	0	2.09162E-08	3.32567E-09	0	0	4.19	56.8	R.FQIQDIVVQTQEGR.E	[157-170]	Used
	High	[K].RETDDLEQWISEK.[E]		1	5	P11277	P11277 [1697-1709]		1	1648.78131	0	4.74369E-17		3.66332E-17																				12179.58268														57397829.97																																						20416.74843				2855343.048																																																		Peak Found	Not Found	Not Found	Peak Found	Not Found	Peak Found	Not Found	Peak Found	Peak Found	Peak Found	Not Found	Peak Found	Not Found	High	Not Found	Not Found	Peak Found	Peak Found	Peak Found	Peak Found	Peak Found	Not Found	Peak Found	Peak Found	Peak Found	Peak Found	Not Found	Peak Found	Peak Found	Peak Found	Peak Found	Not Found	Not Found	High	Not Found	Not Found	Not Found	Not Found	Not Found	Not Found	Peak Found	Not Found	Not Found	Peak Found	Not Found	Not Found	Peak Found	Not Found	Not Found	Not Found	Peak Found	Peak Found	Not Found	Not Found	Peak Found	Peak Found	Not Found	Not Found	Peak Found	Not Found	Not Found	Not Found	Peak Found	Peak Found	Not Found	Not Found	Peak Found	Not Found	Not Found	Not Found	Not Found	Peak Found	Not Found	Not Found	Not Found	Peak Found	Not Found	Peak Found	Not Found	Not Found	Peak Found	Not Found	Not Found	Not Found	Not Found	Not Found	Not Found	Not Found	Not Found	Not Found	Not Found	Not Found	Not Found	Not Found	Not Found	Not Found	Not Found	Not Found	Not Found	Not Found	Not Found	Not Found	Not Found	Not Found	Not Found	Not Found	Not Found	Not Found	Not Found	Not Found	Not Found	Not Found	Not Found	Not Found	Not Found	Not Found	Peak Found	Peak Found	Not Found	Not Found	Peak Found	Peak Found	Peak Found	Not Found	0	1697	High	High		0.00001637		0.000001402	9.57	708.3	530.4	530.4	2.69931E-10	4.37467E-11	0	0	2.92475E-08	4.78419E-09	0	0	3.47	51	K.RETDDLEQWISEK.E	[1697-1709]	Used
	High	[R].ALEDLAQELEK.[E]		1	58	P11277	P11277 [480-490]		0	1258.65252	1	0.592852043	0.717562486	0.029520981	109916.2804	26753.90553	1185445.257		1110661.339		89109.65943	41345.05118	50199.4034	22931.97329	68492.93095	271590.2631	37436783.85	28832367.41	6486780.004	87421.41533	204827.1032	212676.7693	183804.7711	239442.4649	1030953.088	224384.8348	636759.6214	28224.1545	4667885.875	279764.58	99761.52435	1010630.794	780012.2297	41686.87109	99453.45439	2610266.74	1728904.293	413712097.5	2027250.319	4186714.82	101952.2285	352401.4703	324571.1179	268531.6723		122692.3101	13769864.39	129431.0452	2317790.237	946435.9296	173916.4481	92185.31806	309026.5119	885960.7854	893936.7159	192201.2271	491969.9061	684262.1779	1229831.217	3120622.438	215263.3051	220422.4568	63882.07064	516355.7716	71653.7386	9731987.911	45250.61118	692351.2634	123067.9809	74901.57514	157307.2178	11597.21173		223869.7759	2930038.046	58637.86678	114180.77	5734204.908	141056.9243	73132659.21	1259097.649	643243.0204	1610818.809	1596739.39	3739852.26	2594399.082	2297457.024	1861346.225	664100.3333	286451.4299	6905237.352	887097.8826	1345378.992	327206.3759	24870687.76	3908458.917	380550.1977	204573.3861	25774772.19	3030911.098	1179530.982	701463.5959	1653513.542	101575.5523	429463.8126	366608.5914	434418.6516		1889021	1281106.166	40448.71649	12760.74902	32737.87778	156354.6072	622045.0788	137986.9112	643251.09	248589.7437	252409.3611	1226074.713	1989177.954	13707.80176	566767.9487	656511.9968		15578456.93	392768.0057	405421.3678		Peak Found	Peak Found	Peak Found	Not Found	Peak Found	Not Found	Peak Found	Peak Found	Peak Found	Peak Found	Peak Found	Peak Found	High	High	High	Peak Found	Peak Found	Peak Found	Peak Found	Peak Found	Peak Found	Peak Found	High	Peak Found	High	High	Peak Found	High	High	Peak Found	Peak Found	Peak Found	Peak Found	High	High	High	Peak Found	Peak Found	Peak Found	Peak Found	Not Found	Peak Found	High	Peak Found	Peak Found	High	Peak Found	Peak Found	Peak Found	Peak Found	Peak Found	Peak Found	Peak Found	Peak Found	Peak Found	Peak Found	Peak Found	Peak Found	Peak Found	Peak Found	Peak Found	High	Peak Found	Peak Found	Peak Found	High	Peak Found	Peak Found	Not Found	Peak Found	Peak Found	High	Peak Found	High	Peak Found	High	High	Peak Found	Peak Found	High	High	High	High	Peak Found	Peak Found	Peak Found	High	Peak Found	Peak Found	Peak Found	High	Peak Found	Peak Found	Peak Found	High	Peak Found	Peak Found	Peak Found	Peak Found	Peak Found	Peak Found	Peak Found	Peak Found	Not Found	Peak Found	Peak Found	Peak Found	Peak Found	Peak Found	Peak Found	Peak Found	Peak Found	Peak Found	Peak Found	Peak Found	Peak Found	High	Peak Found	Peak Found	Peak Found	Peak Found	High	Peak Found	Peak Found	0	480	High	High		0.00002385		0.00001542	9.38	687.6	529.1	529.1	4.17969E-10	6.54089E-11	0	0	4.52876E-08	7.16286E-09	0	0	2.76	51.6	R.ALEDLAQELEK.E	[480-490]	Used
	High	[K].PQFTALVSQK.[L]		1	35	P11277	P11277 [1344-1353]		0	1118.62044	6	0.741399201	0.495073287	3.66332E-17	512368623.9	706669792.4	684311601.1	649365819.5	1297471569	643827698.3	177639891.6	217081384.1	90757787.25	178599218.5	198176121.3	154428515.2	642358737	1594395674	860973514.1	90855126.03	357805785.1	148645329.9	161865741.2	221483107.7	352361202.3	265106662.3	320062664.2	271385570.8	334048282.3	543138029.3	88832753.88	199108727.4	280340257.1	330288237.6	230257292.6	228010922.7	290405116.9	858913803.2	682284759.9	357107398.5	16169012.43	559899960	768820467.3	150831508	105358881	302541729.9	314520000.2	319506825.2	1262527811	245541417.8	282122836.4	225272043.5	165867474.7	409629646.9	268423.8302	332578.455	256240.2778	410296.0258	320196.204	609792.9488	34858314.11	50162799.28	213916.5067	69478072.19	18449189.2	1102683384	29411.1563	205467191.5	828276.9294	421793.6416	744539.1066	4697054.874	2405817.664	2470927.491	633582195	62981994.27	323794058.6	163996003.1	154373153	205357494.9	407450831.1	343934.9016	1312313193	745261.3635	3908511.687		4676689.451	6003674.793		719809.0191	1684341.96		171631.2941	93972.01298	276832.455	2795726.402	3327402.487	246363.6608	149910.2335	764565.9279		715612.1643	6373349.015	1207537.574	555954.1369	4348243.212	97041.77647	240783.9077	941363.2444	195510.4186	303075.6595	3695326.153	1530768.656	704639.2292	429289.4458	875033.1857	139335.0777	1245423.755	75314.24442	960453.1986	1619146.717	194984.9219		1331482.076	452542.9337	5241707.011				High	Peak Found	High	Peak Found	Peak Found	Peak Found	Peak Found	Peak Found	Peak Found	Peak Found	Peak Found	Peak Found	High	High	Peak Found	Peak Found	Peak Found	Peak Found	Peak Found	Peak Found	High	Peak Found	High	Peak Found	High	Peak Found	Peak Found	High	High	Peak Found	Peak Found	Peak Found	High	High	High	High	Peak Found	Peak Found	Peak Found	Peak Found	Peak Found	High	High	Peak Found	Peak Found	Peak Found	Peak Found	High	Peak Found	Peak Found	Peak Found	Peak Found	Peak Found	Peak Found	Peak Found	Peak Found	Peak Found	Peak Found	Peak Found	Peak Found	Peak Found	Peak Found	Peak Found	Peak Found	Peak Found	Peak Found	Peak Found	Peak Found	Peak Found	Peak Found	High	High	Peak Found	High	Peak Found	High	High	Peak Found	High	Peak Found	High	Not Found	High	Peak Found	Not Found	Peak Found	Peak Found	Not Found	Peak Found	Peak Found	Peak Found	Peak Found	Peak Found	Peak Found	Peak Found	Peak Found	Not Found	Peak Found	Peak Found	Peak Found	Peak Found	Peak Found	Peak Found	Peak Found	High	Peak Found	Peak Found	Peak Found	Peak Found	Peak Found	Peak Found	Peak Found	Peak Found	Peak Found	Peak Found	Peak Found	Peak Found	Peak Found	Not Found	Peak Found	Peak Found	Peak Found	Not Found	Not Found	0	1344	High	n/a					9.38	671.8	434.3	434.3	4.17969E-10	6.39211E-11	0	0	4.52876E-08	6.97349E-09	0	0		42.27	K.PQFTALVSQK.L	[1344-1353]	Used
	High	[R].MLLEVCQFSR.[D]	1xCarbamidomethyl [C6]; 1xOxidation [M1]	1	58	P11277	P11277 [2007-2016]		0	1298.62315	1	0.999605789	0.950494408	0.694895942	1074805.544	1233553.489	1902496.113	1236419.599	5686130.765	1207477.565	345333.5501	299332.7936	109334.3872	178044.9184	269885.3769	523459.6366	18041632.92	19420996.2	7724287.451	95288.75065	923023.3009	91592.76863	305469.5449	170753.701	2059883.002	1449004.07	1260042.264	842622.8073	6544880.581	1791727.874	193027.5714	1122283.947	892539.3974	338749.2881	886240.9726	5456205.125	2605967.816	9633781.745	8068612.39	3600641.961	2673396.088	2607076.466	1000812.217	1122413.391	93325.74411	576906.3239	9582991.7	642368.8827	9765680.532	1834466.469	988868.4621	2064330.764		393122.1159	1474111.417		112363.3501		10709.94833	11956.51678	468097.6464	367964.0917		336522.8807		5015409.954		302646.1593	58639.08726	646055.4645	63867.42655	321955.4672	255274.7525	159639.0744	3556295.508	310589.8295	578780.3623	2311981.996	149531.1765		3856328.802		1370965.106	308831.8091	178407.4322		1197174.199	146150.5563			6248304.456		318932.9447		138099.6567	1238199.4		111152.4208	217797.2563	2101935.222	737594.3767	511642.1122	1432476.591	534748.7779	416039.3327	398925.1909	6771404.904	354457.642	136409.1712		1229046.908						43126.63697	595401.5243	148102.6261		148832.8322				365987.8233	635112.6316				Peak Found	Peak Found	Peak Found	Peak Found	Peak Found	Peak Found	Peak Found	Peak Found	Peak Found	Peak Found	Peak Found	High	High	High	High	Peak Found	Peak Found	Peak Found	High	Peak Found	High	Peak Found	High	Peak Found	High	Peak Found	Peak Found	High	High	Peak Found	Peak Found	High	High	High	High	High	Peak Found	Peak Found	Peak Found	Peak Found	Peak Found	Peak Found	High	Peak Found	Peak Found	High	Peak Found	Peak Found	Peak Found	Peak Found	Peak Found	Peak Found	Peak Found	Not Found	Peak Found	Peak Found	Peak Found	Peak Found	Not Found	Peak Found	Peak Found	High	Not Found	Peak Found	Peak Found	Peak Found	Peak Found	Peak Found	Peak Found	Peak Found	High	High	Peak Found	High	Peak Found	High	High	Not Found	Peak Found	Peak Found	Peak Found	Not Found	High	High	Not Found	Peak Found	Peak Found	Not Found	Peak Found	Not Found	Peak Found	Peak Found	Not Found	Peak Found	Peak Found	Peak Found	Peak Found	Peak Found	Peak Found	Peak Found	Peak Found	Peak Found	Peak Found	Peak Found	Peak Found	Peak Found	Peak Found	Not Found	Not Found	Not Found	Peak Found	Not Found	Peak Found	Peak Found	Peak Found	Peak Found	Peak Found	Not Found	Peak Found	Not Found	Peak Found	Peak Found	Peak Found	Peak Found	0	0	High	High		0.00001637		0.00001275	9.12	651.3	455.4	455.4	7.50014E-10	1.0108E-10	0	0	8.12651E-08	1.07636E-08	0	0	2.89	51.2	R.MLLEVCQFSR.D	[2007-2016]	Used
	High	[K].QFGHPQIEAR.[I]		1	39	P11277	P11277 [708-717]		0	1182.60143	2	0.854802411	0.365598628	0.009347844	3527975.214	1669407.549	707177.4124	654458.3693		1543466.527	14219937.08	3228770.164	17500407.81	856513.2342	9127880.591	1261266.656	59803031.41	65658875.45	20408199.91	2088423.737	1830569.826	5080136.503	446756.8674	5861217.728	5032412.037	1820941.981	2403617.147	2639294.826	25209982.45		383059.7354	11110082.95	6557776.617	5113520.173	2154767.023	14042030.09	11415693.52	204697759.1	13956768.05	7265064.303	227649617.3				335124.2658		39519734.79	6765830.81	3906563.495	1721852.651	15704640.6		438219.3851		151585.8707	28972246.75			50676280.03	21989842.81	14849975.87		5964705.651	21393783.39	7936896.324	9358967.432	21579408.73			133534.2808	530677.7988	948871.928	1368778.29		4069495.562	10644689.14	2050822.348	10841376.99		682256779.5	9988976.347	201129.83	6775087.685	2801344.029	662728.8292	63704560.11	356430.4512		122956492.7	87582914.02	53296425.94	125054795.4	230301062.8	1051246.498	142426288.7	435786080.1	97660856.14	429525.4693	180842301.8	216631689.5	251142663.1	151125785.2	512819544.3	59489697.06			45992275	11794820.96	17077878.5			5879607.774		35078552.73	29086688.27		27827330.28			29114066.22	7820489.866		36621093.45	154337.0065	118152764.8	6767494.556	48696197.07	627837.9247		Peak Found	Peak Found	Peak Found	Peak Found	Not Found	Peak Found	Peak Found	Peak Found	Peak Found	Peak Found	Peak Found	High	Peak Found	Peak Found	High	Peak Found	Peak Found	Peak Found	Peak Found	Peak Found	High	Peak Found	Peak Found	Peak Found	High	Not Found	Peak Found	Peak Found	High	Peak Found	Peak Found	High	High	High	Peak Found	Peak Found	Peak Found	High	Not Found	Peak Found	Peak Found	Not Found	High	Peak Found	Peak Found	Peak Found	Peak Found	Not Found	Peak Found	Peak Found	Peak Found	Peak Found	Peak Found	Not Found	Peak Found	Peak Found	Peak Found	Not Found	Peak Found	Peak Found	Peak Found	Peak Found	Peak Found	Peak Found	Not Found	Peak Found	Peak Found	Peak Found	Peak Found	Peak Found	High	Peak Found	Peak Found	High	Peak Found	High	High	Peak Found	Peak Found	Peak Found	Peak Found	Peak Found	Peak Found	Peak Found	Peak Found	Peak Found	Peak Found	Peak Found	Peak Found	Peak Found	Peak Found	Peak Found	Peak Found	Peak Found	Peak Found	Peak Found	Peak Found	Peak Found	Peak Found	Peak Found	Peak Found	Peak Found	Peak Found	Peak Found	Peak Found	Peak Found	Not Found	Peak Found	Not Found	Peak Found	Peak Found	Not Found	Peak Found	Not Found	Peak Found	Peak Found	Peak Found	Peak Found	Peak Found	Peak Found	Peak Found	Peak Found	Peak Found	Peak Found	0	708	High	High		0.00007034		0.0005768	9.1	661.9	498.1	498.1	7.99891E-10	1.20972E-10	0	0	8.66693E-08	1.3365E-08	0	0	1.35	26.65	K.QFGHPQIEAR.I	[708-717]	Used
	High	[R].LGHLQSSWDR.[L]		1	10	P11277	P11277 [1559-1568]		0	1198.59635	0	0.002011733	0.93777013	0.722011072									365070.2307				5483361.473	5374585.646	2076976.152													216991.4974			415004.138			97325957.07		944149.3998										652990.828											496742.1916																				2274127.285			787513.5954	608811.1432												806701.9124														320248.1552																			Not Found	Not Found	Not Found	Not Found	Not Found	Not Found	Not Found	Not Found	Peak Found	Not Found	Not Found	Not Found	High	High	Peak Found	Not Found	Not Found	Not Found	Not Found	Not Found	Not Found	Not Found	Not Found	Not Found	Not Found	Not Found	Not Found	Peak Found	Not Found	Not Found	Peak Found	Not Found	Not Found	High	Not Found	High	Not Found	Not Found	Not Found	Not Found	Not Found	Not Found	Not Found	Not Found	Not Found	Peak Found	Not Found	Not Found	Not Found	Not Found	Not Found	Not Found	Not Found	Not Found	Not Found	Not Found	Peak Found	Not Found	Not Found	Not Found	Not Found	Not Found	Not Found	Not Found	Not Found	Not Found	Not Found	Not Found	Not Found	Not Found	Not Found	Not Found	Not Found	Not Found	Not Found	Not Found	Peak Found	Not Found	Not Found	Peak Found	Peak Found	Not Found	Not Found	Not Found	Not Found	Not Found	Not Found	Not Found	Not Found	Not Found	Not Found	Not Found	Peak Found	Not Found	Not Found	Not Found	Not Found	Not Found	Not Found	Not Found	Not Found	Not Found	Not Found	Not Found	Not Found	Not Found	Peak Found	Not Found	Not Found	Not Found	Not Found	Not Found	Not Found	Not Found	Not Found	Not Found	Not Found	Not Found	Not Found	Not Found	Not Found	Not Found	Not Found	Not Found	0	1559	High	High		0.00002708		0.00004569	9.02	711.9	424.7	424.7	9.45447E-10	1.37395E-10	0	0	1.0244E-07	1.45761E-08	0	0	3.09	27.28	R.LGHLQSSWDR.L	[1559-1568]	Used
	High	[K].RVEDQVNVRK.[E]		1	87	P11277	P11277 [1423-1432]		2	1242.69131	2	0.000754284	0.333369192	0.5842243	1227229.438		30610.3996	33936.24801		31387.09233	970604.278	815719.6613				163835.7143	209226887.2	186335165.5	51016784.83		14229.84348				5887187.046	1640857.449	722077.346	14654.61222	56125911.83	18585.43448	500282.9888	3045447.749	8638204.355	15897.7067		45982536.96	17652883.87	2746487027	25970612.07	24967627.5	2043770.062			437404.8852		36857.70319	137748964.8		4407666.42	8097933.022	565788.0235	1634348.084	3388463.681		30357.64294	31926.06039			199911.6598	20746.98666	4386127.781	417332.363	101803.7469	468600.0917		24693915.18	25238.23002				51822.82792	316346.1953	277379.2455		6375792.553	1203359.022	2727002.965	26387273.96		442844046.2	17080020.49	724476.9851	33385578.09	37683.87812			8889879.52	44257.31224					672086.5835		809850.2928		217900.8412	1387.437725	1180220.581	129315.6355		29462.21968	18693666.77	56983.68317		210565.9638		320308.3774	439534.7863	315475.0266	847817.9167	571866.346		310526.7542	201403.419	98142.95639	274500.9983		40455.66311	1612678.013	306003.3188				594837.8739	118228.2828	305658.4663	368063.5459		High	Peak Found	Peak Found	Peak Found	High	Peak Found	High	High	Peak Found	Peak Found	Peak Found	High	High	High	High	Peak Found	Peak Found	Peak Found	Peak Found	Peak Found	High	High	Peak Found	Peak Found	High	High	High	High	High	Peak Found	Peak Found	High	High	High	High	High	High	Not Found	High	Peak Found	High	Peak Found	High	Peak Found	High	High	Peak Found	High	High	Peak Found	Peak Found	Peak Found	Peak Found	Peak Found	Peak Found	Peak Found	High	Peak Found	Peak Found	Peak Found	Peak Found	High	Peak Found	Peak Found	Peak Found	Peak Found	Peak Found	Peak Found	Peak Found	Peak Found	High	High	High	High	Peak Found	High	High	Peak Found	High	Peak Found	Peak Found	Peak Found	High	Peak Found	Peak Found	Peak Found	Peak Found	Peak Found	Peak Found	Peak Found	Peak Found	Peak Found	Peak Found	Peak Found	Peak Found	Peak Found	Peak Found	Peak Found	Peak Found	Peak Found	Peak Found	Peak Found	Peak Found	Peak Found	Peak Found	Peak Found	Peak Found	Peak Found	Peak Found	Peak Found	Peak Found	Peak Found	Peak Found	Peak Found	Peak Found	Peak Found	Peak Found	Peak Found	Peak Found	Peak Found	Peak Found	Peak Found	Peak Found	Peak Found	0	0	High	High		0.00003163		0.0001134	8.84	657.1	485.2	485.2	1.4318E-09	1.88067E-10	0	0	1.55138E-07	2.01963E-08	0	0	3.55	20.93	K.RVEDQVNVRK.E	[1423-1432]	Used
	High	[R].WQAFQTLVSERR.[E]		1	2	P11277	P11277 [936-947]		1	1520.79684	0																																																																																																																																No Quan Values	Not Found	Not Found	Not Found	Not Found	Not Found	Not Found	Not Found	Not Found	Not Found	Not Found	Not Found	Not Found	Not Found	High	Not Found	Not Found	Not Found	Not Found	Not Found	Not Found	Not Found	Not Found	Not Found	Not Found	Not Found	Not Found	Not Found	Not Found	Not Found	Not Found	Not Found	Not Found	Not Found	High	Not Found	Not Found	Not Found	Not Found	Not Found	Not Found	Not Found	Not Found	Not Found	Not Found	Not Found	Not Found	Not Found	Not Found	Not Found	Not Found	Not Found	Not Found	Not Found	Not Found	Not Found	Not Found	Not Found	Not Found	Not Found	Not Found	Not Found	Not Found	Not Found	Not Found	Not Found	Not Found	Not Found	Not Found	Not Found	Not Found	Not Found	Not Found	Not Found	Not Found	Not Found	Not Found	Not Found	Not Found	Not Found	Not Found	Not Found	Not Found	Not Found	Not Found	Not Found	Not Found	Not Found	Not Found	Not Found	Not Found	Not Found	Not Found	Not Found	Not Found	Not Found	Not Found	Not Found	Not Found	Not Found	Not Found	Not Found	Not Found	Not Found	Not Found	Not Found	Not Found	Not Found	Not Found	Not Found	Not Found	Not Found	Not Found	Not Found	Not Found	Not Found	Not Found	Not Found	Not Found	Not Found	Not Found	Not Found	Not Found	Not Found	Not Found	0	936	High	High		0.003776		0.03747	8.82	717.9	376	376	1.50469E-09	2.02629E-10	0	0	1.63035E-07	2.16302E-08	0	0	1.49		R.WQAFQTLVSERR.E	[936-947]	Not Used
	High	[R].ELALRNELIR.[Q]		2	10	P11277; Q01082-1	P11277 [407-416]; Q01082-1 [407-416]		1	1226.72155	2	0.036036329	0.00242369	0.139886823					2790073.002								8241604.533	15012863.55											243280.0805							253411.5515		103954432.7	1063744.411	800708.3628	8631463.453	365178.4438	585693.1144		792265.2632				5238073.649		179834.0724				53308.1085	65337.0564	102818.1837	261573.8836		21154.85844		96785.34168			125320.3814	2138864.512	28818.48734	185537.974	141562.7247								351381.0586	1582253.276	397626.8027	10149035.94			3953028.907	369379.0198		2132643.065			2483226.504	2909620.872		7331755.81	2326305.176	5771552.5	3164835.086		3709399.112	691443.942	3581509.679		3401438.094	2454750.174		271155.3838		109239.1719	188950.8476	475454.6343			213022.7143				83420.12606							58830.21094	709819.3412						Shared	Not Found	Not Found	Not Found	Not Found	Peak Found	Not Found	Not Found	Not Found	Not Found	Not Found	Not Found	Not Found	High	High	Not Found	Not Found	Not Found	Not Found	Not Found	Not Found	Not Found	Not Found	Not Found	Not Found	High	Not Found	Not Found	Not Found	Not Found	Not Found	Not Found	Peak Found	Not Found	High	Peak Found	Peak Found	Peak Found	Peak Found	Peak Found	Not Found	Peak Found	Not Found	Not Found	Not Found	Peak Found	Not Found	Peak Found	Not Found	Not Found	Not Found	Peak Found	Peak Found	Peak Found	Peak Found	Not Found	Peak Found	Not Found	Peak Found	Not Found	Not Found	Peak Found	Peak Found	Peak Found	Peak Found	Peak Found	Not Found	Not Found	Not Found	Not Found	Not Found	Not Found	Not Found	Peak Found	Peak Found	Peak Found	Peak Found	Not Found	Not Found	Peak Found	Peak Found	Not Found	Peak Found	Not Found	Not Found	Peak Found	Peak Found	Not Found	Peak Found	Peak Found	Peak Found	Peak Found	Not Found	Peak Found	Peak Found	Peak Found	Not Found	Peak Found	Peak Found	Not Found	Peak Found	Not Found	Peak Found	Peak Found	Peak Found	Not Found	Not Found	Peak Found	Not Found	Not Found	Not Found	Peak Found	Not Found	Not Found	Not Found	Not Found	Not Found	Not Found	Peak Found	Peak Found	Not Found	Not Found	Not Found	Not Found	Not Found	0	407	High	High		0.001487		0.01417	8.76	672.7	276.7	276.7	1.75146E-09	2.22221E-10	0	0	1.89773E-07	2.35211E-08	0	0	2.49	43.2	R.ELALRNELIR.Q	[407-416]	Used
	High	[R].AWESLEEAEYRR.[E]		1	3	P11277	P11277 [395-406]		1	1538.7234	1	4.74369E-17	4.58126E-17	3.66332E-17													1419803.828	2537947.696											295530.9817																																			80648.96369	69600.84633				183622.603	53478.58887												327073.4776																																																Not Found	Not Found	Not Found	Not Found	Not Found	Not Found	Not Found	Not Found	Not Found	Not Found	Not Found	Not Found	High	Peak Found	Not Found	Not Found	Not Found	Not Found	Not Found	Not Found	Not Found	Not Found	Not Found	Not Found	Peak Found	Not Found	Not Found	Not Found	Not Found	Not Found	Not Found	Not Found	Not Found	High	Not Found	Not Found	Not Found	Not Found	Not Found	Not Found	Not Found	Not Found	Not Found	Not Found	Not Found	Not Found	Not Found	Not Found	Not Found	Not Found	Not Found	Not Found	Not Found	Not Found	Not Found	Not Found	Not Found	Not Found	Not Found	Peak Found	Peak Found	Not Found	Not Found	Not Found	Peak Found	Peak Found	Not Found	Not Found	Not Found	Not Found	Not Found	Not Found	Not Found	Not Found	Not Found	Not Found	Not Found	Peak Found	Not Found	Not Found	Not Found	Not Found	Not Found	Not Found	Not Found	Not Found	Not Found	Not Found	Not Found	Not Found	Not Found	Not Found	Not Found	Not Found	Not Found	Not Found	Not Found	Not Found	Not Found	Not Found	Not Found	Not Found	Not Found	Not Found	Not Found	Not Found	Not Found	Not Found	Not Found	Not Found	Not Found	Not Found	Not Found	Not Found	Not Found	Not Found	Not Found	Not Found	Not Found	Not Found	Not Found	Not Found	Not Found	Not Found	0	395	High	High		0.0004391		0.004409	8.74	723.9	330.3	330.3	1.81657E-09	2.25243E-10	0	0	1.96828E-07	2.37469E-08	0	0	2	39.95	R.AWESLEEAEYRR.E	[395-406]	Used
	High	[R].NELIRQEK.[L]		2	47	P11277; Q01082-1	P11277 [412-419]; Q01082-1 [412-419]		1	1029.56873	3	0.504568928	0.682402641	0.251459349			635181.9413			1584615.722	3163689.313	793055.4352	1553530.799		2018661.529	1222877.797	25619034.74	40288739.4	6024693.337	1740460.015	2923187.509	2535236.255	2654216.748	3151719.186	8365994.557	6791365.927	4989950.995	2341553.081	21379414.96	3802173.569	5743277.1	3943905.966	2433485.805	2164409.532	1753745.206	14911593.67	13564275.3	606885184.3		9726171.076	21744097.86		6811225.051	1955015.392		3911696.133	27505076.87	5323473.634	26217767.12	4642654.636	7327754.443	7824815.653	2966818.547	8536936.728	2567587.147	3432292.642	8435416.235	6780475.573	2414988.871	3357158.057	4832173.074	2725365.784	1946609.836	1208193.004	2453778.854	9559458.379	391740.9512	4103717.391	1092154.487	2196662.335	2452429.839	1795815.765		3212620.143	739422.5003	4753450.348	13329084.98	11803436.09	1560129.938	169183604	4227250.68	2591571.147	647682.8044		9140880.427	571984.7773	7394732.581	670730.2585			2863068.417				940096.3861		739337.4681		949310.4258			30620.18815					179293.1498	21050239.85					298993.8996	380727.6191	7226858.356	12085810.91	6788490.746	7625775.78	6351596.819	5541961.139	7060232.993	1423935.531	7597244.017	4948165.698	10396812.82	5413985.852	5560230.074	2832929.041	Shared	Not Found	Not Found	Peak Found	Not Found	Not Found	Peak Found	Peak Found	Peak Found	Peak Found	Not Found	Peak Found	High	High	High	High	Peak Found	Peak Found	Peak Found	Peak Found	Peak Found	High	Peak Found	Peak Found	Peak Found	High	Peak Found	Peak Found	High	High	Peak Found	Peak Found	High	High	High	High	High	Peak Found	Not Found	Peak Found	Peak Found	Not Found	Peak Found	High	Peak Found	Peak Found	Peak Found	Peak Found	Peak Found	Peak Found	Peak Found	Peak Found	Peak Found	Peak Found	Peak Found	Peak Found	Peak Found	Peak Found	Peak Found	Peak Found	Peak Found	Peak Found	Peak Found	Peak Found	Peak Found	Peak Found	Peak Found	Peak Found	Peak Found	Not Found	Peak Found	Peak Found	High	High	High	High	High	High	Peak Found	Peak Found	Not Found	Peak Found	Peak Found	High	Peak Found	Not Found	Not Found	Peak Found	Not Found	Not Found	Not Found	Peak Found	Not Found	Peak Found	Not Found	Peak Found	Not Found	Not Found	Peak Found	Not Found	Not Found	Not Found	Not Found	Peak Found	Peak Found	Not Found	Not Found	Not Found	Not Found	Peak Found	Peak Found	Peak Found	Peak Found	Peak Found	Peak Found	Peak Found	Peak Found	Peak Found	Peak Found	Peak Found	Peak Found	Peak Found	Peak Found	Peak Found	Peak Found	0	412	High	High		0.0001252		0.0009568	8.73	717.1	181.3	181.3	1.88142E-09	2.35221E-10	0	0	2.03854E-07	2.47468E-08	0	0	2.87	22	R.NELIRQEK.L	[412-419]	Used
	High	[R].LPLAQSADYGTNLQTVQLFMK.[K]	1xOxidation [M20]	1	16	P11277	P11277 [1498-1518]		0	2354.20606	0	0.943888624	0.940607488	0.779477064		27718.44772		18438.29084							29652.37554		551762.7121	144660.2701	55062.89516			31942.89712			71741.87502	29784.91964	29223.40966		90175.2201			17345.8138				53058.30306	33117.66139	3119745.883	129904.4991							70018.17394	196645.5591	59652.93861			89957.15898	49496.71825	31361.52034	236093.3344	30437.96207				801841.3229	47830.38738								73709.26843		20172.84542			10571.59979					20607.4639		416195.33	25264.51449				256840.8919		150110.9535							380344.7941											801420.779	120679.9529		161465.4755	109188.3843	221745.4141			24641.62762	86378.3789	356149.8888			139634.4469	109820.7276	21058.79537	646208.4476	12477.30664	291779.7409		917434.5498	301700.5253	310286.4065	345116.4847		Not Found	Peak Found	Not Found	Peak Found	Not Found	Not Found	Not Found	Not Found	Not Found	Not Found	Peak Found	Not Found	High	High	Peak Found	Not Found	Not Found	Peak Found	Not Found	Not Found	Peak Found	Peak Found	Peak Found	Not Found	High	Not Found	Not Found	Peak Found	Not Found	Not Found	Not Found	High	Peak Found	High	Peak Found	Not Found	Not Found	Not Found	Not Found	Not Found	Not Found	Peak Found	Peak Found	Peak Found	Not Found	Not Found	Peak Found	Peak Found	Peak Found	Peak Found	Peak Found	Not Found	Not Found	Not Found	Peak Found	Peak Found	Not Found	Not Found	Not Found	Not Found	Not Found	Not Found	Not Found	Peak Found	Not Found	Peak Found	Not Found	Not Found	Peak Found	Not Found	Not Found	Not Found	Not Found	Peak Found	Not Found	High	Peak Found	Not Found	Not Found	Not Found	Peak Found	Not Found	Peak Found	Not Found	Not Found	Not Found	Not Found	Not Found	Not Found	Peak Found	High	Not Found	Not Found	Not Found	Not Found	Not Found	Not Found	Not Found	Not Found	Not Found	Peak Found	Peak Found	Not Found	Peak Found	High	Peak Found	Not Found	Not Found	Peak Found	Peak Found	Peak Found	Not Found	Not Found	Peak Found	Peak Found	Peak Found	Peak Found	Peak Found	Peak Found	Not Found	Peak Found	Peak Found	Peak Found	Peak Found	0	1498	High	High		0.00001637		3.274E-07	8.24	599.6	599.6	599.6	5.78987E-09	7.0145E-10	0	0	6.2734E-07	7.48823E-08	0	0	4.98	64.77	R.LPLAQSADYGTNLQTVQLFMK.K	[1498-1518]	Used
	High	[R].REAVDSALR.[V]		1	11	P11277	P11277 [947-955]		1	1016.54833	2	0.982259231	0.943340789	0.959764002	2300009.279	2833870.728				3313252.018	2215259.451	2087886.686	2779024.417	1737113.684	4440226.349	521802.2559	5058160.369	3313436.881		2523067.333	3920826.043	2612156.317	1950700.149	1671063.888	2233787.05	3858661.902	2063791.401	3009814.739	6453711.173			2916933.966	6926577.766	1836398.396	2896883.17	5668503.751	4494669.115	7327537.414		3949462.907				1995605.791			9861733.198	4125083.377		2489028.61	4110122.935	1489560.141	4887995.542	2790221.762			1448897.821	2451251.349			68486892.52	2450320.284	1933270.872	1556406.004	3909970.773			1460729.27	3261651.858	1578449.446	2918545.692	9790359.756	3226924.96	3915898.858	4444254.359	943021.7042		10715369.76	2355527.927		1794466.696	6607437.588		840858.929	2494738.854		45169223.61	2530131.262																					652802.4542	2491911.74		1137864.754	9732688.63		98879.08042				1414446.026			1753744.125		2389095.625		641109.7245	131994.2842			Peak Found	Peak Found	Not Found	Not Found	Not Found	Peak Found	Peak Found	Peak Found	Peak Found	Peak Found	Peak Found	Peak Found	High	Peak Found	Not Found	Peak Found	Peak Found	Peak Found	Peak Found	Peak Found	Peak Found	Peak Found	Peak Found	Peak Found	Peak Found	Not Found	Not Found	Peak Found	Peak Found	Peak Found	Peak Found	High	High	High	Not Found	High	Not Found	Not Found	Not Found	Peak Found	Not Found	Not Found	High	Peak Found	Not Found	Peak Found	Peak Found	Peak Found	Peak Found	Peak Found	Peak Found	Not Found	Peak Found	Peak Found	Peak Found	Not Found	Peak Found	Peak Found	Peak Found	Peak Found	Peak Found	Not Found	Not Found	Peak Found	Peak Found	Peak Found	Peak Found	Peak Found	Peak Found	Peak Found	Peak Found	Peak Found	Not Found	High	Peak Found	Peak Found	Peak Found	Peak Found	Not Found	Peak Found	Peak Found	Not Found	Peak Found	Peak Found	Not Found	Not Found	Not Found	Peak Found	Not Found	Not Found	Not Found	Not Found	Not Found	Not Found	Not Found	Not Found	Not Found	Not Found	Not Found	Not Found	Peak Found	Not Found	Not Found	Peak Found	Peak Found	Peak Found	Not Found	Peak Found	Peak Found	Not Found	Peak Found	Peak Found	Not Found	Peak Found	Peak Found	Peak Found	Not Found	Peak Found	Peak Found	Peak Found	Not Found	Peak Found	Peak Found	Peak Found	0	0	High	High		0.00002708		0.00003218	8.14	702	217.7	217.7	7.30601E-09	8.56018E-10	0	0	7.91616E-07	8.86442E-08	0	0	2.95	23.57	R.REAVDSALR.V	[947-955]	Used
	High	[R].QHQASEEIR.[E]		1	15	P11277	P11277 [1973-1981]		0	1097.53341	0	0.695815467	0.059024365	0.022357884	118869.3215						2801805.546			405429.0291						953180.6298					1369293.629		939223.0091					1996679.278						3180533.88			9797225.006								2353789.222												219210.8662		3464.633076								1328295.4		22094.6168		1243598.348		43134.36721			14217947.89			1095987.19			23583.825					388339.4401	40028.45879	27508.68903			16533.33875				16513.30779		56267.65649			374475.7358		13219.21191						19144.47179	17224.44093													334601.4934			Peak Found	Not Found	Not Found	Not Found	Not Found	Not Found	Peak Found	Not Found	Not Found	Peak Found	Not Found	Not Found	Not Found	Not Found	Not Found	Peak Found	Not Found	Not Found	High	Not Found	High	Not Found	High	Not Found	Not Found	Not Found	Not Found	Peak Found	Not Found	Not Found	Not Found	Not Found	High	High	Not Found	Not Found	Peak Found	Not Found	Not Found	Not Found	Not Found	Not Found	High	Not Found	Peak Found	Not Found	Not Found	Not Found	Not Found	Not Found	Not Found	Not Found	Not Found	Not Found	Not Found	Not Found	Peak Found	Not Found	Peak Found	Not Found	Not Found	Not Found	Not Found	Not Found	Not Found	Not Found	Peak Found	Not Found	Peak Found	Not Found	High	Not Found	Peak Found	Not Found	Not Found	Peak Found	Not Found	Not Found	Peak Found	Not Found	High	Peak Found	Not Found	Not Found	Not Found	Not Found	Peak Found	Peak Found	Peak Found	Not Found	Not Found	Peak Found	Not Found	Not Found	Not Found	Peak Found	Not Found	Peak Found	Not Found	Not Found	Peak Found	Not Found	Peak Found	Not Found	Not Found	Not Found	Not Found	Not Found	Peak Found	Peak Found	Not Found	Not Found	Not Found	Not Found	Not Found	Not Found	Not Found	Not Found	Not Found	Not Found	Not Found	Not Found	Peak Found	Not Found	0	0	High	High		0.00003536		0.0001523	8.11	641.2	330.3	330.3	7.67519E-09	9.36188E-10	0	0	8.31617E-07	9.91271E-08	0	0	2.15	19.22	R.QHQASEEIR.E	[1973-1981]	Used
	High	[K].RVEDQVNVR.[K]		1	67	P11277	P11277 [1423-1431]		1	1114.59635	2	0.969825423	0.989215763	0.777047597							4366725.721		2277505.325		3950463.644	1405463.641	28669412.12	36900641.14	9028830.062	1525416.908		2528176.526		2208143.015	4113450.421	4458915.636	2321704.417		23254208.17		510691.5602	5564264.947	3812736.87		1549065.308	13015293.51	10468371.08	521880614.1	9605379.323	6581552.209	10030662.94			1338634.947	1674031.893	4935114.504	22194124.33			2586190.929	3456443.265		4831635.784	4821800.802		712599.6783	1036606.336	2021055.995			624764.5643		1049513.209	1582666.974	1443686.746		469715.6337	2581559.221	2902941.614		2240068.709	4633904.343	3338411.084	1451743.333	1738175.283	1335059.934		9030105.402		178221568.4	7857606.991	4009164.223			2968827.529	247128.5313	4605911.406	1857773.24								471528.1888					1086634.125			205693.4909	1789021.099			2755659.398	1266251.565	2016786.975		1544448.328	5624945.154	372202.6545				1453159.009	961712.0572			1520320.125		1109445.59						Peak Found	Peak Found	Peak Found	Peak Found	Peak Found	Peak Found	High	High	Peak Found	Peak Found	Peak Found	High	High	High	High	Peak Found	Peak Found	Peak Found	High	Peak Found	High	Peak Found	High	Peak Found	High	Peak Found	Peak Found	High	High	Peak Found	Peak Found	High	High	High	High	High	Peak Found	High	Peak Found	Peak Found	Peak Found	Peak Found	High	Peak Found	Peak Found	High	Peak Found	Peak Found	Peak Found	Peak Found	Peak Found	Peak Found	Peak Found	Peak Found	Peak Found	Peak Found	Peak Found	Peak Found	Peak Found	Peak Found	Peak Found	High	Peak Found	Peak Found	Peak Found	Peak Found	Peak Found	Peak Found	Peak Found	Peak Found	High	High	High	High	Peak Found	High	High	Peak Found	Peak Found	Peak Found	Peak Found	Peak Found	High	Peak Found	Peak Found	Not Found	Not Found	Peak Found	Not Found	Not Found	Not Found	Peak Found	Peak Found	Peak Found	Peak Found	Not Found	Peak Found	Peak Found	Not Found	Peak Found	Peak Found	Peak Found	Peak Found	Peak Found	Peak Found	Peak Found	Peak Found	Peak Found	Peak Found	Peak Found	Peak Found	Peak Found	Peak Found	Peak Found	Peak Found	Peak Found	Peak Found	Peak Found	Peak Found	Peak Found	Not Found	Peak Found	Peak Found	Peak Found	0	0	High	High		0.00002385		0.00001972	7.98	670.1	256.7	256.7	1.04918E-08	1.21911E-09	0	0	1.1368E-06	1.23396E-07	0	0	3.6	21	K.RVEDQVNVR.K	[1423-1431]	Used
	High	[K].LLEVLSGEMLPKPTK.[G]	1xOxidation [M9]	1	12	P11277	P11277 [91-105]		0	1670.93972	0	4.74369E-17		3.66332E-17													5969156.951	9209544.523																				15287479.01	1529580.396	1039564.369							199331.8151																															246189.1241		302321.942							407337.3165																																											Not Found	Not Found	Not Found	Not Found	Not Found	Not Found	Not Found	Not Found	Not Found	Not Found	Not Found	Not Found	High	High	Not Found	Not Found	Not Found	Not Found	Not Found	Not Found	Not Found	Not Found	Not Found	Not Found	Not Found	Not Found	Not Found	Not Found	Not Found	Not Found	Not Found	Not Found	Not Found	High	Peak Found	Peak Found	Not Found	Not Found	Not Found	Not Found	Not Found	Not Found	High	Not Found	Not Found	Not Found	Not Found	Not Found	Not Found	Not Found	Not Found	Not Found	Not Found	Not Found	Not Found	Not Found	Not Found	Not Found	Not Found	Not Found	Not Found	Not Found	Not Found	Not Found	Not Found	Not Found	Not Found	Not Found	Not Found	Not Found	Not Found	Not Found	Not Found	Peak Found	Not Found	High	Not Found	Not Found	Not Found	Not Found	Not Found	Not Found	High	Not Found	Not Found	Not Found	Not Found	Not Found	Not Found	Not Found	Not Found	Not Found	Not Found	Not Found	Not Found	Not Found	Not Found	Not Found	Not Found	Not Found	Not Found	Not Found	Not Found	Not Found	Not Found	Not Found	Not Found	Not Found	Not Found	Not Found	Not Found	Not Found	Not Found	Not Found	Not Found	Not Found	Not Found	Not Found	Not Found	Not Found	Not Found	Not Found	Not Found	Not Found	0	0	High	High		0.00001637		0.000006206	7.73	585.4	283.9	283.9	1.86222E-08	1.84425E-09	0	0	2.01774E-06	1.79247E-07	0	0	3.56	50.83	K.LLEVLSGEMLPKPTK.G	[91-105]	Used
	High	[K].LLTSQDVSYDEAR.[N]		1	100	P11277	P11277 [1294-1306]		0	1496.72273	5	0.005918611	0.241370318	0.689722166	1769367.433	520174.3039	637062.948	821353.0593		799605.231	857586.9488	2872042.225	277799.4389	328984.554	512410.0295	1466611.316	33953685.42	23185774.58	20541555.69		2239446.935	866819.989	934992.7926	228922.7878	12561575.23	7978072.2	6276302.4	4971983.663	12948047.61	3159253.532	1717353.232	2264772.792	4047995.447	943556.2462	821173.2489	8303051.65	12622911.54	424951604.6	8955774.606	5256219.162		1326756.613	1443900.71	2146178.054	1169926.61	2935288.535	18202038.86	389523.5967	807122.5169	11131779.64		936200.9132	361540.9142		600256.3563	601729.4914	22241.13332	495957.1162	408698.2404	71089.04704	2160325.596	1268342.746	147384.5989	934614.8633	144503.9111	2818291.411	331182.1181		7122521.008	3067006.536	66561.51249	650547.6632	869431.1785	919694.8183	16265119.31	1539533.099	2673475.615	6115321.772	914332.0971	93627270.08	8032546.447	1945635.031	3471532.652	7571148.665	2969756.186	80317.49591	7177440.283	4195462.863			2784954.431				6215915.04			17540.48868	7224422.915					433183.0361	1631504.276		1782645.676		8408497.766	2836723.002			1895391.476			548221.0236		921153.4809	116732.1305	1109366.295	4243306.382	167544.6211	181896.6509	1142579.337		11590454.1	447322.9778	214529.881		High	Peak Found	Peak Found	Peak Found	Not Found	Peak Found	Peak Found	High	Peak Found	Peak Found	Peak Found	High	High	High	High	Not Found	Peak Found	Peak Found	Peak Found	High	High	Peak Found	High	Peak Found	High	High	Peak Found	High	Peak Found	Peak Found	Peak Found	High	High	High	Peak Found	Peak Found	Peak Found	Peak Found	Peak Found	Peak Found	Peak Found	Peak Found	High	Peak Found	Peak Found	High	Not Found	High	Peak Found	Not Found	High	Peak Found	Peak Found	High	Peak Found	Peak Found	Peak Found	Peak Found	Peak Found	High	Peak Found	Peak Found	High	Not Found	Peak Found	Peak Found	Peak Found	High	High	High	High	High	High	High	Peak Found	High	High	High	High	High	High	Peak Found	High	High	Peak Found	Peak Found	Peak Found	Not Found	Not Found	Peak Found	High	Not Found	Peak Found	Peak Found	High	Not Found	Not Found	Not Found	Not Found	Peak Found	Peak Found	Peak Found	Peak Found	Not Found	High	Peak Found	Peak Found	Not Found	High	Not Found	Peak Found	Peak Found	Peak Found	High	Peak Found	Peak Found	Peak Found	Peak Found	Peak Found	Peak Found	Not Found	High	Peak Found	Peak Found	0	0	High	High		0.00001637		0.000001047	7.71	581.5	523	523	1.93041E-08	2.07029E-09	0	0	2.09162E-06	2.10021E-07	0	0	2.69	39.55	K.LLTSQDVSYDEAR.N	[1294-1306]	Used
	High	[K].AVASEDMPESLPEAEQLLQQHAGIK.[D]	1xOxidation [M7]	1	8	P11277	P11277 [1083-1107]		0	2707.32434	0	4.74369E-17	4.58126E-17	3.66332E-17													1221528.712	1259833.325	153376.4983						33300.34104				165705.9773				18215.19803			45022.34927	44686.20284	66826252.66	494596.8581	53263.10138							73758.47217																															119671.0908		1464916.683	88489.8182																																																	Not Found	Not Found	Not Found	Not Found	Not Found	Not Found	Not Found	Not Found	Not Found	Not Found	Not Found	Not Found	High	High	Peak Found	Not Found	Not Found	Not Found	Not Found	Not Found	Peak Found	Not Found	Not Found	Not Found	Peak Found	Not Found	Not Found	Not Found	Peak Found	Not Found	Not Found	Peak Found	Peak Found	High	Peak Found	High	Not Found	Not Found	Not Found	Not Found	Not Found	Not Found	Peak Found	Not Found	Not Found	Not Found	Not Found	Not Found	Not Found	Not Found	Not Found	Not Found	Not Found	Not Found	Not Found	Not Found	Not Found	Not Found	Not Found	Not Found	Not Found	Not Found	Not Found	Not Found	Not Found	Not Found	Not Found	Not Found	Not Found	Not Found	Not Found	Not Found	Not Found	Peak Found	Not Found	High	Peak Found	Not Found	Not Found	Not Found	Not Found	Not Found	Not Found	Not Found	Not Found	Not Found	Not Found	Not Found	Not Found	Not Found	Not Found	Not Found	Not Found	Not Found	Not Found	Not Found	Not Found	Not Found	Not Found	Not Found	Not Found	Not Found	Not Found	Not Found	Not Found	Not Found	Not Found	Not Found	Not Found	Not Found	Not Found	Not Found	Not Found	Not Found	Not Found	Not Found	Not Found	Not Found	Not Found	Not Found	Not Found	Not Found	Not Found	Not Found	0	1083	High	High		0.00001637		0.000001208	7.5	473	473	473	3.13396E-08	3.21249E-09	0	0	3.39568E-06	1.78779E-05	1.74529E-05	0.00038625	3.1	54.17	K.AVASEDMPESLPEAEQLLQQHAGIK.D	[1083-1107]	Used
	High	[R].RTQLVDTADK.[F]		1	38	P11277	P11277 [1896-1905]		1	1146.61133	1	0.071789559	0.820300159	0.1832801					2302793.49				179130.9742				9895205.867	6374262.189	4113824.925				291243.1105		3224589.204			1217023.223	5951492.924	828743.4308		1160122.521	830882.4063		557303.5981	4794446.632	2802353.665	8158487.357	2718485.478	1932189.192	1966360.708						9048794.418					964257.8521		969906.3904			4678306.56									2887665.697						2447492.343				386898.4166				5226964.568					561983.6327		2264077.982								301754.9944															459932.8742		2019125.522					818428.9573													Peak Found	Peak Found	Peak Found	Peak Found	Peak Found	Peak Found	Peak Found	Peak Found	Peak Found	Peak Found	Peak Found	Peak Found	High	High	High	Peak Found	Not Found	Peak Found	Peak Found	Peak Found	High	Peak Found	High	Peak Found	High	Peak Found	Peak Found	High	High	Peak Found	Peak Found	High	High	High	Peak Found	High	Peak Found	Not Found	High	Peak Found	Not Found	Not Found	High	Not Found	Not Found	Peak Found	Not Found	Peak Found	Peak Found	Peak Found	Not Found	Peak Found	Peak Found	Peak Found	Not Found	Peak Found	Peak Found	Not Found	Not Found	Peak Found	Peak Found	Peak Found	Not Found	Not Found	Peak Found	Peak Found	Not Found	Peak Found	Peak Found	Peak Found	Not Found	Peak Found	Peak Found	High	Peak Found	High	High	Peak Found	Peak Found	Not Found	Peak Found	Not Found	High	High	Not Found	Not Found	Not Found	Peak Found	Not Found	Not Found	Peak Found	Not Found	Not Found	Peak Found	Not Found	Not Found	Not Found	Not Found	Not Found	Not Found	Peak Found	Peak Found	Not Found	Peak Found	Peak Found	Peak Found	Not Found	Peak Found	Peak Found	Peak Found	Not Found	Peak Found	Peak Found	Not Found	Peak Found	Not Found	Not Found	Not Found	Peak Found	Not Found	Not Found	Not Found	Not Found	Peak Found	0	1896	High	High		0.00003536		0.000132	7.22	657.8	367.8	367.8	6.07385E-08	7.07436E-09	0	0	6.58106E-06	1.78779E-05	1.58421E-05	0.000359842	3.36	24.53	R.RTQLVDTADK.F	[1896-1905]	Used
	High	[K].DLTSVLILQR.[K]		1	20	P11277	P11277 [668-677]		0	1157.68885	0	0.687573147	0.031065261	0.005343928	16151.45887						9449.084506	10220.97587					4102386.027		479913.2418		21746.64641		47916.35023		13262.66377	60630.85196	40034.58297		1026889.972	42322.72513	10490.58719	155217.3494	155718.978			412062.0384	170310.8592	23704972.8	249028.7247		66337.27627				228782.4281			41790.4185	51422.46334	42811.66068	198586.2766		56098.56072		252882.9558			41403.98319	154159.6577		77601.42082		117779.4481		102973.105	946720.6666	84630.05686			36304.85555	106059.6949						428631.4004	95224.88769	27020.11225	1460250.025	336403.5993		335784.9732		4993703.216	1394980.159	167028.1938		778445.3247	481559.5833	1308346.049	1408713.271	963212.0412	712664.3951	529150.007	17196164.23	255963.1799	328997.6092	254544.4734	10137403.06	1819610.316	487018.5588	823073.7898	848558.4436	503178.4982	312903.8355	674809.6283	509710.9114	1802239.675	424669.2646	557043.458	1827737.518	215160.0728	115240.292	140718.583	314304.1147	1049670.796		68733.52217	462646.4774	902707.6319	33331.08203	221448.2406	423184.7961	526228.335	376612.9258	207840.8154	178388.418		Peak Found	Not Found	Not Found	Not Found	Not Found	Not Found	Peak Found	Peak Found	Not Found	Not Found	Not Found	Not Found	High	Not Found	Peak Found	Not Found	Peak Found	Not Found	Peak Found	Not Found	Peak Found	Peak Found	Peak Found	Not Found	High	Peak Found	Peak Found	Peak Found	Peak Found	Not Found	Not Found	Peak Found	Peak Found	Peak Found	Peak Found	Not Found	Peak Found	Not Found	Not Found	Not Found	Peak Found	Not Found	Not Found	Peak Found	Peak Found	Peak Found	Peak Found	Not Found	Peak Found	Not Found	Peak Found	Not Found	Not Found	Peak Found	Peak Found	Not Found	Peak Found	Not Found	Peak Found	Not Found	Peak Found	Peak Found	Peak Found	Not Found	Not Found	Peak Found	Peak Found	Not Found	Not Found	Not Found	Not Found	Not Found	Peak Found	High	Peak Found	High	Peak Found	Not Found	Peak Found	Not Found	High	Peak Found	Peak Found	Not Found	Peak Found	Peak Found	Peak Found	Peak Found	Peak Found	Peak Found	Peak Found	High	Peak Found	Peak Found	Peak Found	High	Peak Found	Peak Found	Peak Found	Peak Found	Peak Found	Peak Found	Peak Found	Peak Found	High	Peak Found	Peak Found	Peak Found	Peak Found	Peak Found	Peak Found	Peak Found	Peak Found	Not Found	Peak Found	Peak Found	High	Peak Found	Peak Found	Peak Found	Peak Found	Peak Found	Peak Found	Peak Found	0	0	High	High		0.00002385		0.00002235	7.14	584.8	335.5	335.5	7.19666E-08	8.46913E-09	0	0	7.79762E-06	3.13804E-05	3.09033E-05	0.000353232	1.86	66.16	K.DLTSVLILQR.K	[668-677]	Used
	High	[R].ETDDLEQWISEK.[E]		1	6	P11277	P11277 [1698-1709]		0	1492.68019	0	0.92394041	4.58126E-17	0.907113672								36364.09534					407220.5938		85687.00767		77052.5956		74592.8063		31226.17843												71964.03845	6168158.632	209948.3304	16724.17373	48389.26305		37453.70088	25047.17424		32001.40895				28134.65289		13248.16511									27406.03973																5726.392849			381188.6582	11585.32713		272497.7035			85828.62442	40313.70502					184974.1771	100951.2152			447415.8263							719797.9796																											Not Found	Not Found	Not Found	Not Found	Not Found	Not Found	Not Found	Peak Found	Not Found	Not Found	Not Found	Not Found	Peak Found	High	Peak Found	Not Found	Peak Found	Not Found	Peak Found	Not Found	Peak Found	Not Found	Not Found	Not Found	Not Found	Not Found	Not Found	Not Found	Not Found	Not Found	Not Found	Not Found	High	High	Peak Found	Peak Found	Peak Found	Not Found	Peak Found	Peak Found	Not Found	Peak Found	High	Not Found	Not Found	Peak Found	Not Found	Peak Found	Not Found	Not Found	Not Found	Not Found	Not Found	Not Found	Not Found	Not Found	Peak Found	Not Found	Not Found	Not Found	Not Found	Not Found	Not Found	Not Found	Not Found	Not Found	Not Found	Not Found	Not Found	Not Found	Not Found	Not Found	Peak Found	Not Found	Not Found	Peak Found	Peak Found	Not Found	Peak Found	Not Found	Not Found	Peak Found	Peak Found	Not Found	Not Found	Not Found	Not Found	Peak Found	Peak Found	Not Found	Not Found	Peak Found	Not Found	Not Found	Not Found	Not Found	Not Found	Not Found	Peak Found	Not Found	Not Found	Not Found	Not Found	Not Found	Not Found	Not Found	Not Found	Not Found	Not Found	Not Found	Not Found	Not Found	Not Found	Not Found	Not Found	Not Found	Not Found	Not Found	Not Found	Not Found	Not Found	Not Found	Not Found	Not Found	0	0	High	High		0.00002385		0.00001429	7.05	574.7	425.4	425.4	8.95493E-08	1.16598E-08	0	0	9.7027E-06	3.13804E-05	2.95718E-05	0.000345066	2.26	53.21	R.ETDDLEQWISEK.E	[1698-1709]	Used
	High	[R].IHCLENVDK.[A]	1xCarbamidomethyl [C3]	3	53	P11277; Q01082-1; O15020	P11277 [110-118]; Q01082-1 [110-118]; O15020 [113-121]		0	1127.55137	2	4.74369E-17	4.58126E-17	3.66332E-17													72735542.31	63617374.4	24872105.97		363312.1499				1032127.151	1071714.695		1082387.826	27471584.26		822155.9939	3125044.553	4805175.039	4185892.583	1842646.593	23477843.65	14590287.88	1114854113	16589213.44	35995300.44	13147830.41						22710224.55			2950758.723	356822.7612	1276490.994	263207.7779	327301.3213								83418.69723	612038.7881				648857.6484	1945380.444		1237318.353	1052735.016			1890418.984	608132.0049	451334.2373	709343.0327	17537644.51		302514357.9	12348681.24		837760.2637			87178.30395	1058654.231		820428.736	2346277.325		2685578.45	1010585.413	591599.4766	3063385.661	3575303.192	1062012.288	107235.9675		1007880.412	2179822.986	2913618.445	2553899.101	462184.448			1240032.371	1137418.838			1207649.873		1180247.368	261522.8984	694847.5639	2389735.63	4686637.125	1630125.106	3120657.686	2753937.008	4710371.952	1048594.75	5043268.333	1349038.009	2382309.699	3421127.798	2492765.367	3689821.618	Shared	Peak Found	Peak Found	Peak Found	Peak Found	Not Found	Peak Found	Peak Found	Peak Found	Peak Found	Not Found	Not Found	Not Found	High	High	High	Peak Found	Peak Found	Peak Found	Not Found	Not Found	High	Peak Found	Not Found	Peak Found	High	Peak Found	Peak Found	High	High	Peak Found	Peak Found	High	High	High	High	High	Peak Found	High	High	Peak Found	Peak Found	Peak Found	High	Peak Found	Peak Found	Peak Found	Peak Found	Peak Found	Peak Found	Peak Found	Peak Found	Not Found	Peak Found	Not Found	Not Found	Peak Found	Peak Found	Peak Found	Peak Found	Peak Found	Peak Found	High	Peak Found	Peak Found	Peak Found	Peak Found	Peak Found	Peak Found	Peak Found	Peak Found	Peak Found	High	Peak Found	High	Peak Found	High	High	Not Found	Peak Found	Peak Found	Not Found	Peak Found	High	Not Found	Peak Found	Peak Found	Not Found	Peak Found	Peak Found	Peak Found	Peak Found	Peak Found	Peak Found	Peak Found	Peak Found	Peak Found	Peak Found	Peak Found	Peak Found	Peak Found	Not Found	Peak Found	Peak Found	Peak Found	Not Found	Not Found	Peak Found	Not Found	Peak Found	Peak Found	Peak Found	Peak Found	Peak Found	Peak Found	Peak Found	Peak Found	Peak Found	Peak Found	Peak Found	Peak Found	Peak Found	Peak Found	Peak Found	Peak Found	0	110	High	High		0.00002708		0.0000287	7	622.6	336.5	336.5	1.00632E-07	1.3539E-08	0	0	1.09035E-05	3.13804E-05	2.87857E-05	0.000341647	2.47	22.34	R.IHCLENVDK.A	[110-118]	Used
	High	[R].ELYQQVVAQADLR.[Q]		1	19	P11277	P11277 [828-840]		0	1532.80673	2	0.494829286	0.176338455	0.814634763	78448.87358	470053.5397	220282.9825	372974.9662	463138.782	146967.8233						26044.91964	3774915.632	1775665.822	492988.5533	12275.31488	60030.84788			15853.46024	53964.99988		42020.3766	14092.5931	49104.36682	30429.40179	119280.3913	78698.82077	19844.40495	3878.401131	257047.0154	326928.5639	371220.8139	62962879.42	662420.2745	543051.3492					81089.15636	157843.6951	1212718.167	60179.0945	663045.1107	7841.55115	68710.05432	255628.9137	75700.59214	148627.0502	46825.94907	78363.8244			41497.06676		64148.01179		17064.54311	17343.11047	36303.98056					48327.226		38451.01834	25570.00374	34786.14938	272520.7861	222859.0346		421004.5977	76414.35499	10063220.96	260624.5169	334486.6631	470028.7429	100643.2493	61254.43502		209651.3199	75598.50793	98278.3487	939709.5285		2605116.449	1262791.471	818903.2892	691079.2319		352918.1376	236313.9697	460145.0161	2480824.589	1731993.697	131915.9686			842426.38	385751.4092	43094.87929	333117.3688			57367.18826	162617.042	103466.6058	1412810.225					91116.38128		238251.6814	249365.3203		107782.2434			970992.1107			Peak Found	Peak Found	Peak Found	Peak Found	Peak Found	Peak Found	Not Found	Not Found	Not Found	Not Found	Not Found	Peak Found	High	Peak Found	High	Peak Found	Peak Found	Not Found	Not Found	Peak Found	Peak Found	Not Found	Peak Found	Peak Found	Peak Found	Peak Found	Peak Found	Peak Found	Peak Found	Peak Found	Peak Found	Peak Found	High	High	High	Peak Found	Not Found	Peak Found	Not Found	Peak Found	Peak Found	Peak Found	High	Peak Found	Peak Found	Peak Found	Peak Found	Peak Found	Peak Found	Peak Found	Peak Found	Peak Found	Not Found	Not Found	Peak Found	Not Found	Peak Found	Not Found	Peak Found	Peak Found	Peak Found	Not Found	Not Found	Peak Found	Not Found	Peak Found	Not Found	Peak Found	Peak Found	Peak Found	Peak Found	Peak Found	Not Found	High	Peak Found	Peak Found	High	Peak Found	Peak Found	Peak Found	Peak Found	Not Found	High	Peak Found	Peak Found	Peak Found	Not Found	Peak Found	Peak Found	Peak Found	High	Not Found	Peak Found	Peak Found	High	Peak Found	Peak Found	Peak Found	Not Found	Not Found	Peak Found	Peak Found	Peak Found	Peak Found	Peak Found	Not Found	Peak Found	Peak Found	Peak Found	Peak Found	Not Found	Not Found	Not Found	Peak Found	Peak Found	Not Found	Peak Found	Peak Found	Not Found	Peak Found	Not Found	Not Found	Peak Found	Peak Found	0	828	High	High		0.00002708		0.00004504	6.76	537.8	421.9	421.9	1.75743E-07	2.73171E-08	0	0	1.90417E-05	3.13804E-05	2.52516E-05	0.000317965	2.04	49.81	R.ELYQQVVAQADLR.Q	[828-840]	Used
	High	[K].LVAEGNLYSDK.[I]		1	85	P11277	P11277 [1234-1244]		0	1208.61574	2	0.946537572	0.664998616	0.891850999	35147162.82	42346041.73	25230557.9	78577302.1	56032267.79	20876722.85	8589176.143	8861532.013	5428955.897	4754539.011	9678334.745	13461626.77	129694240.7	148914903.3	56076355.72	4571564.46	15776219.26	16404539.16	13264717.53	5740010.753	27992608.14	20778265.25	26206610.94	18347670.79	42302138.84	17901333.16	4991656.682	13579860.64	9929781.998	8213979.062	7155400.515	33980957.05	29920934.86	1003309943	79179071.33	27072051.12	4511036.754	25551503.46	14614415.66	8476221.561	9401618.537	20595123.4	88988736.28	25216301.59	130483507.3	39015067.57	25391474.69	10975176.43	25518548.64	28542639.9	908760.7514	3279132.61	7099570.1	11304162.17	2826724.002	310218.5242	11888925.33	7871086.796	4017269.348	6861543.694	7030339.403	118689220.5	26571426.09	15485267.16	21551925.82	8789550.21	9647788.377	23586568.57	18103119.35	9295308.742	94117212.91	6707290.437	29870162.44	30943160.04	6644185.354	222223341.1	63200595.42	17496119.66	157117912.8	47949295.64	16646306.43		34947980.59	31656308.4	1006359.456	1384483.868	2707288.855	859215.9303	1121321.729	798117.6859	1042106.442	1648303.839	304652.5691	87639.36219	1302235.466	2216266.656	1310122.796	772194.8251	1903041.516	300059.5909	15027146.03	34355739.32	899586.7659	2557643.863	14017496.03	1150958.473	5776787.265	10441644.26	28439090.5	725456.6424	10592948.88	3803626.994	443069.6123	10174634.32	1068941.499	8425996.563	1091059.888	10327272.53	6779270.637	848045.1781	9100939.001	20202646.68	868430.7264			Peak Found	Peak Found	Peak Found	Peak Found	Peak Found	Peak Found	High	High	Peak Found	High	Peak Found	High	High	High	High	Peak Found	Peak Found	Peak Found	High	Peak Found	High	Peak Found	Peak Found	Peak Found	High	High	Peak Found	High	Peak Found	Peak Found	Peak Found	Peak Found	High	High	High	High	Peak Found	High	High	Peak Found	Peak Found	Peak Found	High	High	Peak Found	High	Peak Found	High	Peak Found	High	High	Peak Found	High	Peak Found	Peak Found	Peak Found	Peak Found	Peak Found	Peak Found	High	Peak Found	High	Peak Found	Peak Found	Peak Found	Peak Found	High	High	Peak Found	High	High	High	High	Peak Found	Peak Found	High	High	Peak Found	Peak Found	Peak Found	High	Not Found	Peak Found	Peak Found	Peak Found	Peak Found	High	Peak Found	Peak Found	Peak Found	High	Peak Found	Peak Found	Peak Found	High	Peak Found	Peak Found	Peak Found	Peak Found	High	Peak Found	Peak Found	High	Peak Found	Peak Found	Peak Found	Peak Found	Peak Found	Peak Found	Peak Found	Peak Found	Peak Found	Peak Found	Peak Found	High	Peak Found	High	Peak Found	High	Peak Found	Peak Found	High	Peak Found	Peak Found	0	1234	High	High		0.00002708		0.00002737	6.73	574.2	335.6	335.6	1.86046E-07	2.93258E-08	0	0	2.01579E-05	3.13804E-05	2.49004E-05	0.000316156	2.05	36.09	K.LVAEGNLYSDK.I	[1234-1244]	Used
	High	[R].WQAFQTLVSER.[R]		1	24	P11277	P11277 [936-946]		0	1364.69573	2	0.758036911	0.634132856	0.475133783	32813.25779	27960.09193	13439.04883	4027.589822			10331.25105		15439.54714	13943.06453	15121.30812	8019.481354			242359.3659	32246.84928	123077.8952	23686.92225		23921.69522	59304.19397	131017.405	87047.60952	48888.56425	151525.0577	107897.2644	79395.07543	27387.84147	16907.23358	13666.7619		169146.1342	149205.1905	68010137.19	469563.8536	206821.4981							551950.8987			120885.5662			39610.52247	163404.1856			48665.86428	29089.03323		176808.2117		189205.3152	83270.85525	31185.10634	5931.209237		32950.35357	129479.3778		35393.8429	13315.87196	81841.90838	37737.1378	24823.68008	645747.5049	3339.218386		371857.7707		9242247.934	127793.419	32873.26775			37074.05088			46912.26981																					365666.2521		20201.28379	77698.9368		331618.4349		879805.9219							309783.8877		514048.7608	697867.5529				Peak Found	Peak Found	Peak Found	Peak Found	Not Found	Peak Found	Peak Found	Peak Found	Peak Found	Peak Found	Peak Found	Peak Found	High	High	High	Peak Found	Peak Found	Peak Found	Peak Found	Peak Found	Peak Found	Peak Found	Peak Found	Peak Found	High	Peak Found	Peak Found	Peak Found	Peak Found	Peak Found	Peak Found	High	High	High	High	Peak Found	Peak Found	Not Found	Peak Found	Peak Found	Peak Found	Peak Found	High	Peak Found	Not Found	Peak Found	Peak Found	Peak Found	Peak Found	Peak Found	Not Found	Not Found	Peak Found	Peak Found	Not Found	Peak Found	Peak Found	Peak Found	Peak Found	Peak Found	Peak Found	Peak Found	Peak Found	Peak Found	Peak Found	Peak Found	Peak Found	Peak Found	Peak Found	Peak Found	Peak Found	Peak Found	Peak Found	High	Peak Found	High	Peak Found	Peak Found	Not Found	Peak Found	Peak Found	Peak Found	Peak Found	Peak Found	Not Found	Peak Found	Peak Found	Peak Found	Peak Found	Peak Found	Peak Found	Not Found	Not Found	Not Found	Peak Found	Not Found	Not Found	Peak Found	Not Found	Not Found	Not Found	Not Found	Peak Found	Peak Found	Peak Found	Peak Found	Peak Found	Peak Found	Peak Found	Peak Found	Not Found	Peak Found	Not Found	Not Found	Peak Found	Not Found	Not Found	Peak Found	Peak Found	Peak Found	Peak Found	High	Not Found	Peak Found	0	936	High	High		0.00001637		0.00001147	6.71	567.7	389.4	389.4	1.93893E-07	3.07345E-08	0	0	2.10081E-05	3.13804E-05	2.46412E-05	0.000314861	3.2	55.8	R.WQAFQTLVSER.R	[936-946]	Used
	High	[K].GYQPCDPQVIQDR.[I]	1xCarbamidomethyl [C5]	1	100	P11277	P11277 [599-611]		0	1575.72202	2	0.866680419	0.837189171	0.940077942	1415392.087	1310460.085	1057310.731	1101079.877	1876139.711	1227290.294	363131.19		337687.1823	610664.2204	412442.9285	663560.2871	35369241.9	22332508.57	8891270.068	494217.1641		806794.292	186280.1198	846905.3787	6971390.035	2340639.309	1750409.33		11707210.88	1498884.515	230725.5292	1624480.775	2656967.449			7256107.018	5497785.551	266803326.8	5644896.071	2679190.434	5670911.966				115679.3262		12982286.69			1434615.102	197522.0683	837370.6954	506826.6855		1151667.88	890948.7052	523218.1389	275772.9684	242497.6045	697410.783		105110.4936	205068.3623	648786.3681	1027781.739	2347559.053	196841.7404	375704.8353		919683.4524	175200.0067	889983.0994		558543.4429	9443903.579	191634.4408	1000835.053	3614605.679	287611.3344	43545556.52	4218995.14	1113112.608		6809329.724	3328199.375		7778448.498	4838742.486	112609.248	600245.0962	2700987.62		1884650.511	160249.9887	4421902.643		414454.0849		2554786.434	1372724.922					464259.815		687770.224		6857648.168		539814.9335	660498.6037	618595.6187		1086546.056	581565.6397	1399604.089		204614.9369		3720579.913	108856.9531		270089.7968	884151.7048	13131360.09	1012344.752	815229.6606		High	Peak Found	Peak Found	Peak Found	Peak Found	Peak Found	Peak Found	Peak Found	Peak Found	Peak Found	Peak Found	High	High	High	High	High	Not Found	Peak Found	High	High	High	High	High	Peak Found	High	Peak Found	Peak Found	High	High	Not Found	Not Found	High	High	High	High	High	Peak Found	Not Found	Not Found	Not Found	Peak Found	Not Found	High	Not Found	Peak Found	High	Peak Found	High	High	Not Found	High	Peak Found	Peak Found	High	Peak Found	Peak Found	Not Found	Peak Found	Peak Found	High	Peak Found	High	High	Peak Found	Not Found	Peak Found	Peak Found	High	Not Found	High	High	Peak Found	Peak Found	High	Peak Found	High	High	High	Peak Found	High	High	Not Found	High	High	Peak Found	Peak Found	High	Not Found	Peak Found	Peak Found	High	Not Found	Peak Found	Not Found	High	Peak Found	Not Found	Not Found	Not Found	Not Found	Peak Found	Not Found	Peak Found	Not Found	High	Not Found	Peak Found	Peak Found	High	Not Found	Peak Found	Peak Found	Peak Found	Not Found	Peak Found	Not Found	High	Peak Found	Not Found	Peak Found	Peak Found	High	Peak Found	Peak Found	0	599	High	High		0.00001637		0.000006218	6.66	508.6	508.6	508.6	2.17074E-07	3.6933E-08	0	0	2.35197E-05	3.13804E-05	2.39584E-05	0.000307314	2.26	37.59	K.GYQPCDPQVIQDR.I	[599-611]	Used
	High	[R].QIETQERPR.[D]		1	26	P11277	P11277 [1925-1933]		0	1156.60691	1	4.74369E-17	4.58126E-17	3.66332E-17																150721.4809					2330435.088		1165976.506		4555282.667							3943628.271					1409456.972						7911374.661			825851.3441							525338.156						239190.553		222721.7258					318054.0158	514171.9783	290618.9014						1689039.804						238584.7242	1455873.09		2414166.182													38206.76747	101753.7046	9323.474839							1029891.513		241224.8179										520519.776					1769985.359				Peak Found	Peak Found	Peak Found	Peak Found	Peak Found	Peak Found	Peak Found	Peak Found	Peak Found	Peak Found	Peak Found	Peak Found	High	Not Found	Not Found	Peak Found	Not Found	Peak Found	Peak Found	Not Found	Peak Found	Peak Found	Peak Found	Peak Found	High	Not Found	Peak Found	High	High	Peak Found	Peak Found	High	High	High	Not Found	High	Peak Found	Not Found	Not Found	Not Found	Not Found	Peak Found	High	Peak Found	Not Found	Peak Found	Peak Found	Peak Found	Peak Found	Peak Found	Peak Found	Not Found	Peak Found	Not Found	Not Found	Not Found	Peak Found	Peak Found	Peak Found	Peak Found	Peak Found	Not Found	Peak Found	Peak Found	Peak Found	Peak Found	Peak Found	Peak Found	Not Found	Not Found	High	Peak Found	Not Found	High	Peak Found	Not Found	Not Found	Not Found	Not Found	Peak Found	Peak Found	Not Found	High	Peak Found	Not Found	Not Found	Not Found	Not Found	Not Found	Not Found	Not Found	Not Found	Not Found	Not Found	Peak Found	Peak Found	Peak Found	Peak Found	Peak Found	Not Found	Not Found	Not Found	Not Found	Not Found	Peak Found	Not Found	Peak Found	Not Found	Peak Found	Not Found	Not Found	Not Found	Not Found	Not Found	Peak Found	Not Found	Peak Found	Peak Found	Not Found	Not Found	Not Found	High	Not Found	Not Found	0	0	High	High		0.00002385		0.00001328	6.66	630.9	309.7	309.7	2.20573E-07	3.90561E-08	0	0	2.38988E-05	3.13804E-05	2.36058E-05	0.000304414	2.4	20.57	R.QIETQERPR.D	[1925-1933]	Used
	High	[K].EQIYSSLDYGK.[D]		1	24	P11277	P11277 [657-667]		0	1302.62122	3	3.1899E-07	0.012709553	0.217226695				360437.6309					9484.632117	163178.3304	128756.7605	727494.5352	26028481.63	18984804.59	10008847.54				215548.6145		7055987.938	674687.2341	5418172.276		10451227.24		710713.0623	2381035.554	1684126.576	258899.6586	138423.3449	7624340.616	8300288.133	297956750.8	6829276.968	4321647.13		49406.5283	81239.33816	561166.8012			24488169.06	1896863.306		1770617.944	667394.0719		1955277.941		191205.3376	425351.7004			317010.1372	49253.25625	2059687.474	130472.1302		3174787.398			19853.34924	1742902.176	66520.43964	1434325.613		344776.8216	29724.36056	455673.0787	8954513.787		738641.9755	4961222.654	31438.39142	80979066.07	5154863.56	1483421.605		5885198.864	155299.043	349198.5446	3166751.325	7568911.176	230372.5836		1066564.816		629048.272		2012346.915				2288300.552			207763.9996				304800.8748		1736951.125	5689166.824				520496.1235		136057.2091	613494.5444	10734.47846		140034.3418	620370.0345	2836780.062		645304.4273	370824.1798		14512249.31		1654788.841		Peak Found	Peak Found	Peak Found	Peak Found	Peak Found	Not Found	Not Found	Peak Found	Peak Found	Peak Found	Peak Found	Peak Found	High	Peak Found	High	Peak Found	Peak Found	Peak Found	Peak Found	Peak Found	Peak Found	Peak Found	Peak Found	Not Found	Peak Found	Not Found	Peak Found	Peak Found	Peak Found	Peak Found	Peak Found	Peak Found	Peak Found	High	Peak Found	Peak Found	Peak Found	Peak Found	Peak Found	Peak Found	Peak Found	Peak Found	Peak Found	Peak Found	Peak Found	High	Peak Found	Peak Found	Peak Found	Peak Found	Peak Found	Peak Found	Peak Found	Peak Found	Peak Found	Peak Found	Peak Found	Peak Found	Peak Found	Peak Found	Peak Found	Peak Found	High	Peak Found	Peak Found	Peak Found	Peak Found	Peak Found	Peak Found	High	Peak Found	Peak Found	High	Peak Found	Peak Found	High	Peak Found	Peak Found	Peak Found	Peak Found	Peak Found	Peak Found	Peak Found	Peak Found	Peak Found	Peak Found	High	Peak Found	Peak Found	Peak Found	High	Not Found	Not Found	Not Found	High	Not Found	Not Found	Peak Found	Not Found	Not Found	Peak Found	Peak Found	Peak Found	Peak Found	High	Peak Found	Peak Found	Peak Found	Peak Found	Peak Found	Peak Found	Peak Found	Peak Found	Peak Found	Peak Found	Peak Found	Peak Found	Peak Found	Peak Found	Peak Found	Peak Found	High	Peak Found	Peak Found	0	657	High	High		0.00002385		0.00002249	6.57	551	411.7	411.7	2.70716E-07	4.66496E-08	0	0	2.93316E-05	3.13804E-05	2.26096E-05	0.000294464	2.18	40.93	K.EQIYSSLDYGK.D	[657-667]	Used
	High	[R].LEGLDTGWNALGR.[M]		1	25	P11277	P11277 [1143-1155]		0	1401.7121	2	0.001773628	0.047322236	0.004319853	14952.76991	13821.03408	13455.03665						2672.17228	5510.650763	505771.7363	26115.7485	5854314.578	2206908.823	1451070.319				85862.76323		441941.6038		384348.5931		2298974.266	242967.7461		51438.55597	253933.9567	149086.367	126324.0772	1455686.007	1615630.592	37714855.09	706505.0129	412245.6939	1835305.636	48718.92257	664521.0778	81478.01646		172319.3662	2315443.404	207909.4895	175174.1919	561620.2814	527223.4235	28545.2536	9651.886491	66609.18337				1508859.684			116951.0728		43178.53354			2687891.902	156838.1604						245641.0295			79887.50666	292978.5007	255327.1091	122563.942	2231214.748	3127652.478		607396.6175	513912.0418	559250.0823			899474.1969	83263.89992	168717.8259	1383506.357				2349069.672				7084416.051						11340.92502			15734.57061	332631.0926	1174159.048	107548.6219										327807.2975					649798.614				Peak Found	Peak Found	Peak Found	Not Found	Not Found	Not Found	Peak Found	Peak Found	Peak Found	Peak Found	Peak Found	High	Peak Found	Peak Found	High	Not Found	Not Found	Not Found	Peak Found	Not Found	Peak Found	Not Found	High	Not Found	High	Peak Found	Not Found	High	High	Peak Found	Peak Found	High	High	Peak Found	Peak Found	Peak Found	Peak Found	Peak Found	Peak Found	Peak Found	Not Found	Peak Found	Peak Found	Peak Found	Peak Found	Peak Found	Peak Found	Peak Found	Peak Found	Peak Found	Not Found	Not Found	Not Found	Peak Found	Not Found	Not Found	Peak Found	Not Found	Peak Found	Not Found	Not Found	Peak Found	Peak Found	Not Found	Not Found	Not Found	Not Found	Not Found	Peak Found	Not Found	Not Found	High	High	High	Peak Found	High	High	Not Found	Peak Found	Peak Found	Peak Found	Not Found	Not Found	Peak Found	Peak Found	Peak Found	High	Not Found	Not Found	Not Found	High	Not Found	Not Found	Not Found	High	Not Found	Not Found	Not Found	Not Found	Not Found	Peak Found	Not Found	Not Found	Peak Found	Peak Found	Peak Found	Peak Found	Not Found	Not Found	Not Found	Not Found	Not Found	Not Found	Not Found	Not Found	Not Found	Peak Found	Not Found	Not Found	Not Found	Not Found	Peak Found	Not Found	Not Found	0	1143	High	High		0.00001637		0.000005024	6.51	465.4	355.2	355.2	3.06864E-07	5.41731E-08	0	0	3.32481E-05	3.13804E-05	2.17813E-05	0.000287604	2.27	58.63	R.LEGLDTGWNALGR.M	[1143-1155]	Used
	High	[K].LMEADIAIQGDK.[V]	1xOxidation [M2]	1	56	P11277	P11277 [572-583]		0	1319.65114	2	0.811919982	0.618221425	0.102341192	467505.9084	409241.843		484693.0714	529853.5966	310693.934	946380.5511	158126.719			807687.835	1608545.163	15325011.97	9622601.086	4050548.363	385356.4745	115554.8235	221737.7634	402782.2125	537718.5734	12254875.15	322463.7255	4613248.208	59345.34299	7845527.999	972363.3918		2326854.544	1768311.39	304523.3704	630376.7817	4387316.479	4635359.307	218079990.9	6184745.059	4742587.606	5851337.506	1791759.011	3629653.904	529981.1678	540984.9766	1792788.978	11463715.33	114252.0292		1164619.861	1071241.439	261079.8161	504133.453	1443987.837	1130665.762	1958622.134	12036810.88	188666.2706		1157714.963	398692.4194	304367.1255	2214412.323	11365802.81	8247896.791	9107704.642	283293.3142	873942.273	9687913.421	8648680.959	6965700.75	193440.89	18085581.6	11104753.09	8890821.282	545276.8582	2241167.137	2553366.024	129634.307	51935192.1	2942599.687	2483425.604	1221510.54	6012884.586	2332275.31	28017066.12	6735093.673	31075426.8			319489.2861	2907964.049			4244664.289				4148209.064				734359.2504		505669.3397	3895759.992	1234636.844	2123080.161	6592907.082	3841112.137	1829861.851	396684.3235	1123580.378	521767.3032	2330192.473		1561241.313	239952.7747		2116000.049	1971115.648		1603175.503		1600156.576	5477911.667	1538132.299	2666124.244		Peak Found	Peak Found	Not Found	Peak Found	Peak Found	Peak Found	Peak Found	Peak Found	Not Found	Not Found	Peak Found	High	High	High	High	Peak Found	Peak Found	Peak Found	Peak Found	Peak Found	High	Peak Found	High	Peak Found	High	Peak Found	Peak Found	Peak Found	High	Peak Found	Peak Found	High	High	High	High	High	Peak Found	Peak Found	Peak Found	Peak Found	Peak Found	Peak Found	High	Peak Found	Peak Found	High	Peak Found	Peak Found	Peak Found	Peak Found	Peak Found	Peak Found	Peak Found	Peak Found	Not Found	Peak Found	Peak Found	Peak Found	Peak Found	High	Peak Found	Peak Found	Peak Found	Peak Found	Peak Found	Peak Found	Peak Found	Peak Found	Peak Found	Peak Found	High	High	High	Peak Found	Peak Found	High	Peak Found	Peak Found	Peak Found	High	High	Peak Found	High	High	Peak Found	Not Found	Peak Found	Peak Found	Not Found	Not Found	Peak Found	Not Found	Not Found	Peak Found	Peak Found	Not Found	Not Found	Not Found	Peak Found	Not Found	Peak Found	Peak Found	Peak Found	Peak Found	High	Peak Found	Peak Found	Peak Found	Peak Found	Peak Found	Peak Found	Not Found	Peak Found	Peak Found	Not Found	Peak Found	Peak Found	Not Found	Peak Found	Not Found	Peak Found	Peak Found	Peak Found	Peak Found	0	572	High	High		0.00001637		0.0000109	6.48	513.9	357.1	357.1	3.33711E-07	5.84018E-08	0	0	3.61567E-05	3.13804E-05	2.13655E-05	0.000284738	1.98	36.8	K.LMEADIAIQGDK.V	[572-583]	Used
	High	[R].VRALEDLAQELEK.[E]		1	12	P11277	P11277 [478-490]		1	1513.82205	0	0.568993147	0.668036214	0.970072412									10000.23941				67691.098												36269.06129		63843.57737	20262.81611	59454.09942	24234.80565				3996478.47	18245.42929										27391.5515												32049.62																																											22496.18484																										Not Found	Not Found	Not Found	Not Found	Not Found	Not Found	Not Found	Not Found	Peak Found	Not Found	Not Found	Not Found	High	Not Found	Not Found	Not Found	Not Found	Not Found	Not Found	Not Found	Not Found	Not Found	Not Found	Not Found	Peak Found	Not Found	High	High	Peak Found	Peak Found	Not Found	Not Found	Not Found	High	Peak Found	Not Found	Not Found	Not Found	Not Found	Not Found	Not Found	Not Found	Not Found	Not Found	Peak Found	Not Found	Not Found	Not Found	Not Found	Not Found	Not Found	Not Found	Not Found	Not Found	Not Found	Not Found	Peak Found	Not Found	Not Found	Not Found	Not Found	Not Found	Not Found	Not Found	Not Found	Not Found	Not Found	Not Found	Not Found	Not Found	Not Found	Not Found	Not Found	Not Found	Not Found	Not Found	Not Found	Not Found	Not Found	Not Found	Not Found	Not Found	Not Found	Not Found	Not Found	Not Found	Not Found	Not Found	Not Found	Not Found	Not Found	Not Found	Not Found	Not Found	Not Found	Not Found	Not Found	Not Found	Not Found	Peak Found	Not Found	Not Found	Not Found	Not Found	Not Found	Not Found	Not Found	Not Found	Not Found	Not Found	Not Found	Not Found	Not Found	Not Found	Not Found	Not Found	Not Found	Not Found	Not Found	Not Found	Not Found	Not Found	Not Found	Not Found	0	478	High	High		0.00001637		0.000008882	6.48	580.3	306.1	306.1	3.34328E-07	5.85273E-08	0	0	3.62236E-05	3.13804E-05	2.13541E-05	0.000284495	2.91	52.4	R.VRALEDLAQELEK.E	[478-490]	Used
	High	[R].VDNVNAFIER.[L]		1	13	P11277	P11277 [1747-1756]		0	1176.60076	1	4.74369E-17	4.58126E-17	3.66332E-17													16317924.86								3325476.766				4440813.325										368105.5428															1922149.134	23453.95735																160369.0529														415083.2554	18650554.71						1353919.138	2334017.586	10683256.63								1852904.225												362017.4766	21584.59839	151102.2861		209791.1335	83924.04706	151146.004			72859.24413					84810.32528		Not Found	Not Found	Not Found	Not Found	Not Found	Not Found	Not Found	Not Found	Not Found	Not Found	Not Found	Not Found	High	Not Found	Not Found	Not Found	Not Found	Not Found	Not Found	Not Found	Peak Found	Not Found	High	Peak Found	High	Not Found	Not Found	Peak Found	Peak Found	Not Found	Not Found	Peak Found	High	High	Peak Found	Not Found	Peak Found	Not Found	Not Found	Not Found	Peak Found	Not Found	High	Not Found	Peak Found	Peak Found	Not Found	Not Found	Not Found	Peak Found	Peak Found	Not Found	Not Found	Not Found	Not Found	Peak Found	Peak Found	Not Found	Not Found	Not Found	Not Found	Not Found	Not Found	Not Found	Peak Found	Not Found	Peak Found	Not Found	Peak Found	Not Found	Peak Found	Not Found	Not Found	Peak Found	Not Found	Peak Found	Peak Found	Not Found	Peak Found	Not Found	Peak Found	Peak Found	Peak Found	High	Peak Found	Peak Found	Not Found	Peak Found	Peak Found	Peak Found	High	Not Found	Peak Found	Not Found	Not Found	Not Found	Not Found	Peak Found	Not Found	Not Found	Not Found	Not Found	Not Found	Not Found	Peak Found	Not Found	Not Found	Not Found	Not Found	Peak Found	Peak Found	Peak Found	Not Found	Peak Found	Peak Found	Peak Found	Peak Found	Not Found	Peak Found	Not Found	Not Found	Peak Found	Not Found	Peak Found	0	0	High	High		0.00002708		0.00002662	6.33	514.5	407	407	4.70017E-07	8.92881E-08	0	0	5.09244E-05	3.13804E-05	1.92286E-05	0.000266667	2.89	42.42	R.VDNVNAFIER.L	[1747-1756]	Used
	High	[R].VDALERESQQLMDSHPEQK.[E]		1	9	P11277	P11277 [1011-1029]		1	2240.06118	0			3.66332E-17																																		11344471.82																																																																																												Not Found	Not Found	Not Found	Not Found	Not Found	Not Found	Not Found	Not Found	Not Found	Not Found	Not Found	Not Found	Not Found	High	Not Found	Not Found	Not Found	Not Found	Not Found	Not Found	Not Found	Not Found	Not Found	Not Found	Not Found	Not Found	Not Found	Not Found	Not Found	Not Found	Not Found	Not Found	Not Found	High	Not Found	Not Found	Not Found	Not Found	Not Found	Not Found	Not Found	Not Found	Not Found	Not Found	Not Found	Not Found	Not Found	Not Found	Not Found	Not Found	Not Found	Not Found	Not Found	Not Found	Not Found	Not Found	Not Found	Not Found	Not Found	Not Found	Not Found	Not Found	Not Found	Not Found	Not Found	Not Found	Not Found	Not Found	Not Found	Not Found	Not Found	Not Found	Not Found	Not Found	Not Found	Not Found	Not Found	Not Found	Not Found	Not Found	Not Found	Not Found	Not Found	Not Found	Not Found	Not Found	Not Found	Not Found	Not Found	Not Found	Not Found	Not Found	Not Found	Not Found	Not Found	Not Found	Not Found	Not Found	Not Found	Not Found	Not Found	Not Found	Not Found	Not Found	Not Found	Not Found	Not Found	Not Found	Not Found	Not Found	Not Found	Not Found	Not Found	Not Found	Not Found	Not Found	Not Found	Not Found	Not Found	Not Found	Not Found	Not Found	Not Found	Not Found	0	1011	High	High		0.00001637		0.000001645	6.31	494.6	494.6	494.6	4.87178E-07	9.32416E-08	0	0	5.27836E-05	3.13804E-05	1.89883E-05	0.00026455	3.94	36.93	R.VDALERESQQLMDSHPEQK.E	[1011-1029]	Used
	High	[K].WISAMEDQLRSDDPGK.[D]	1xOxidation [M5]	1	17	P11277	P11277 [1394-1409]		1	1863.85415	1	4.74369E-17	4.58126E-17	3.66332E-17													2329235.258	2430196.192	1786022.822										1748120.46			73927.03878	278564.7895			761714.6069	476862.1295	73947935.56	1176728.724	626266.3992		365655.3557					1469458.929			2416838.268											1016892.439																	562081.094	76207.83444	18859483.6	563776.9353						921811.7714			231580.1087		125834.3154					79963.77677																																	Not Found	Not Found	Not Found	Not Found	Not Found	Not Found	Not Found	Not Found	Not Found	Not Found	Not Found	Not Found	High	Peak Found	High	Not Found	Not Found	Not Found	Not Found	Not Found	Not Found	Not Found	Not Found	Not Found	High	Not Found	Not Found	Peak Found	High	Not Found	Not Found	High	High	High	Peak Found	High	Not Found	Peak Found	Not Found	Not Found	Not Found	Not Found	High	Not Found	Not Found	Peak Found	Not Found	Not Found	Not Found	Not Found	Not Found	Not Found	Not Found	Not Found	Not Found	Not Found	Peak Found	Not Found	Not Found	Not Found	Not Found	Not Found	Not Found	Not Found	Not Found	Not Found	Not Found	Not Found	Not Found	Not Found	Not Found	Not Found	Not Found	Peak Found	Peak Found	Peak Found	Peak Found	Not Found	Not Found	Not Found	Not Found	Not Found	Peak Found	Not Found	Not Found	Peak Found	Not Found	Peak Found	Not Found	Not Found	Not Found	Not Found	Peak Found	Not Found	Not Found	Not Found	Not Found	Not Found	Not Found	Not Found	Not Found	Not Found	Not Found	Not Found	Not Found	Not Found	Not Found	Not Found	Not Found	Not Found	Not Found	Not Found	Not Found	Not Found	Not Found	Not Found	Not Found	Not Found	Not Found	Not Found	Not Found	Not Found	Not Found	Not Found	0	0	High	High		0.00001637		0.000001529	6.29	455.2	455.2	455.2	5.08681E-07	9.54905E-08	0	0	5.51133E-05	3.13804E-05	1.88718E-05	0.000263644	2.38	36.6	K.WISAMEDQLRSDDPGK.D	[1394-1409]	Used
	High	[K].EVSAQWDQLK.[D]		1	61	P11277	P11277 [720-729]		0	1203.60043	2	0.960225581	0.60630069	0.307174827	2332880.652	1910611.664	1899827.22	1761582.814	4553882.66	1683413.717	478676.8748	565736.1204	221932.7915		510590.9581	1710789.322	42387873.79	36452692.49	16994078.7	454754.0616	1153238.146	599422.4032	1698533.958	139380.6148	9248134.067	2241102.143	4398587.901	813269.7015	10542390.77	1237695.523	48513.11344	868376.6172	2315276.17	868730.4528	601189.2863	9731580.073	4587259.024	461605505.9	8938748.998	7408575.798		1753094.797		467492.5066	309216.2073	1008808.24	20324294.93	1355559.566	8719079.524	1866863.838	1016877.339	397191.6484	634818.0145	1391243.45	140302.8173			511075.5765	333516.0958			13640.43816	13636.69405	865566.3116	112405.2126	13343722.77		553622.889	117867.9543	15912.75228	44922.06073	317822.6756	394807.2897	987068.1498	16822106.79	372552.1507	1051207.875	5029489.136	441277.9065		6710815.444	806627.5458	6777326.495	3482443.476	2867133.849		557105.7944	4853940.666	321706.0276	873903.119	194160.7807	1054168.871		593455.1556			571689.848	128094.3841	537488.0573						20620.11265	21274.01623		367934.4799	3002294.452	244385.6838			714572.4461	21209.62237	582057.0574	99165.55065	359958.7499	530209.5681	256306.0399	101939.0436	2061934.797		141633.7527		355447.5079	10972043.6	267824.6027	367656.4417		Peak Found	Peak Found	Peak Found	Peak Found	Peak Found	Peak Found	Peak Found	Peak Found	Peak Found	Not Found	Peak Found	High	High	High	High	Peak Found	Peak Found	Peak Found	High	Peak Found	Peak Found	High	High	Peak Found	High	Peak Found	Peak Found	High	High	Peak Found	Peak Found	High	High	High	Peak Found	High	Peak Found	Peak Found	Peak Found	Peak Found	Peak Found	Peak Found	High	High	Peak Found	Peak Found	High	Peak Found	Peak Found	Peak Found	Peak Found	Not Found	Not Found	Peak Found	Peak Found	Peak Found	Not Found	Peak Found	Peak Found	Peak Found	Peak Found	High	Not Found	Peak Found	Peak Found	Peak Found	Peak Found	High	High	High	High	High	Peak Found	High	Peak Found	High	High	High	High	High	Peak Found	Not Found	Peak Found	High	Peak Found	Peak Found	Peak Found	Peak Found	Not Found	Peak Found	Not Found	Not Found	Peak Found	Peak Found	Peak Found	Not Found	Not Found	Not Found	Not Found	Not Found	Peak Found	Peak Found	Not Found	Peak Found	Peak Found	Peak Found	Not Found	Not Found	Peak Found	Peak Found	Peak Found	Peak Found	Peak Found	Peak Found	Peak Found	Peak Found	Peak Found	Not Found	Peak Found	Not Found	Peak Found	Peak Found	Peak Found	Peak Found	0	0	High	High		0.00003163		0.0001147	6.2	488.3	331.2	331.2	6.36469E-07	1.17033E-07	0	0	6.89576E-05	3.13804E-05	1.7892E-05	0.000254453	2.25	42.38	K.EVSAQWDQLK.D	[720-729]	Used
	High	[K].LMEADIAIQGDK.[V]		1	19	P11277	P11277 [572-583]		0	1303.65623	4	6.13221E-05	0.001432074	0.195232981									36074.05693				16350225.64	15384361.26	3312391.944				116412.3271		425540.5506	132156.0579			1945265.131	668303.9675	521396.3307	8700.800491	67132.57625					234219806.2		1328040.207		173018.91		154920.8599			2574881.117			292748.3726			66079.20373		18762.83285	163788.0783			152161.4679	8053.863755			94784.99305	253382.2991	75268.2194	1183393.7			198667.9621	79658.99017			111577.7023	77551.05697	212252.5914				44177.44611	2430941.945	341051.6505	103704.239	1607815.305		41480.40859	201136.4635		165975.4942	1223124.99	587495.3213	1100196.195	4962446.441	2299736.384	1000518.29	1878704.388	693411.6707		1238263.338	2523136.158	10015840.66	1538111.291	2709864.158	833130.3556	852587.4603							556407.3675			61645.81708	99118.47353	62828.29785	169345.7564								538374.1497	338140.1112				Not Found	Not Found	Not Found	Not Found	Not Found	Not Found	Not Found	Not Found	Peak Found	Not Found	Not Found	Not Found	Peak Found	Peak Found	High	Not Found	Not Found	Not Found	Peak Found	Not Found	Peak Found	Peak Found	Not Found	Not Found	Peak Found	Peak Found	Peak Found	High	High	Not Found	Not Found	High	Peak Found	High	Not Found	High	Not Found	Peak Found	Not Found	Peak Found	Not Found	Not Found	High	Not Found	Not Found	Peak Found	Not Found	Not Found	Peak Found	Not Found	Peak Found	Peak Found	Not Found	Not Found	Peak Found	Peak Found	Peak Found	Peak Found	Peak Found	Peak Found	Peak Found	Peak Found	Not Found	Not Found	Peak Found	Peak Found	Not Found	Not Found	Peak Found	Peak Found	High	Not Found	Not Found	High	Peak Found	Peak Found	Peak Found	Peak Found	Peak Found	Peak Found	Peak Found	Peak Found	Peak Found	Peak Found	Peak Found	Peak Found	Peak Found	Peak Found	Peak Found	Peak Found	Peak Found	Peak Found	Not Found	Peak Found	Peak Found	Peak Found	Peak Found	Peak Found	Peak Found	Peak Found	Not Found	Not Found	Not Found	Peak Found	Not Found	Not Found	Peak Found	Not Found	Not Found	Peak Found	Peak Found	Peak Found	Peak Found	Not Found	Not Found	Not Found	Not Found	Not Found	Not Found	Not Found	Peak Found	Peak Found	Not Found	Not Found	0	572	High	High		0.00002385		0.00001414	6.13	471.8	370.1	370.1	7.42031E-07	1.37571E-07	0	0	8.03936E-05	3.13804E-05	1.71349E-05	0.000247831	1.87	41.29	K.LMEADIAIQGDK.V	[572-583]	Used
	High	[R].DLAGIIAIQR.[K]		1	27	P11277	P11277 [986-995]		0	1069.63642	1	0.001867397	0.701472062	0.627052479	5939519.847	5827917.198	3729861.936	3810769.73	4103825.904	3599219.32	1938858.988	1700371.462	977518.7124	1257969.338	1086965.35	78123.06152	19383683.09	18596118.74	7439889.891	39369.13856	148571.717	212256.0215	235890.0917	36854.91407	323836.5142	77894.52521		2244339.811	7264389.65	4102194.281	1091045.451	1848978.846	2670945.49	1935039.092	1578134.692	3679297.557	3884639.255	185927361.6	6447670.94	3069851.351	322346.2441	4281560.177	8049245.549	1145713.349	539442.5109	1909297.12	3827892.943	1789773.789	3500668.293	1662382.743	3314768.854	1532331.184	2438306.585	1762921.061	207290.8522	244628.5049	1059010.952	504595.8376	134468.5777		103841.0918	1096501.194		1917699.708	1069375.415	3903122.857	157527.8295	975166.3453	90794.57489	1146265.525	59963.4534	2869061.034	2585662.943	664989.0722	2831598.19	761495.0457	3668978.152	5312336.712	1818067.216	45843445.68	9166106.426	191122.7256	4335084.974	48397.69926	521917.5613	2346672.516	2083381.439	1685970.81	1537730.425	4682651.161		3787318.99	2642390.229	2153030.794	8546270.582	10347194.96	4305407.698	1205998.843	6418993.76	6959820.395	6386440.215	2773988.035	232739.4366	2436205.767	1221759.502	1342473.973	100956.0913		102114.3631		491924.6688	188993.4367		39676.07577	162295.899	3148.248063	217414.5887	1542.283909	11554.91863				25152.60257	586864.3295	854331.609	1131.158486	106793.0909	201712.7407		Peak Found	Peak Found	Peak Found	Peak Found	Peak Found	Peak Found	Peak Found	Peak Found	Peak Found	Peak Found	Peak Found	Peak Found	High	Peak Found	High	Peak Found	Peak Found	Peak Found	Peak Found	Peak Found	Peak Found	Peak Found	Not Found	Peak Found	High	Peak Found	Peak Found	High	High	Peak Found	Peak Found	High	Peak Found	High	Peak Found	High	Peak Found	Peak Found	Peak Found	Peak Found	Peak Found	Peak Found	Peak Found	Peak Found	Peak Found	Peak Found	Peak Found	Peak Found	Peak Found	Peak Found	Peak Found	Peak Found	Peak Found	Peak Found	Peak Found	Not Found	Peak Found	Peak Found	Not Found	Peak Found	Peak Found	Peak Found	Peak Found	Peak Found	Peak Found	Peak Found	Peak Found	Peak Found	Peak Found	Peak Found	Peak Found	High	Peak Found	High	Peak Found	High	High	Peak Found	Peak Found	Peak Found	Peak Found	Peak Found	Peak Found	Peak Found	Peak Found	Peak Found	Not Found	Peak Found	Peak Found	Peak Found	High	Peak Found	Peak Found	Peak Found	High	Peak Found	Peak Found	Peak Found	Peak Found	Peak Found	Peak Found	Peak Found	Peak Found	Not Found	Peak Found	Not Found	Peak Found	Peak Found	Not Found	Peak Found	Peak Found	Peak Found	Peak Found	Peak Found	Peak Found	Not Found	Not Found	Not Found	Peak Found	Peak Found	Peak Found	Peak Found	Peak Found	Peak Found	0	0	High	High		0.00003536		0.0001341	6.09	494.7	266.2	266.2	8.11418E-07	1.49755E-07	0	0	8.79106E-05	3.39986E-05	3.35289E-05	0.000243724	1.57	59.76	R.DLAGIIAIQR.K	[986-995]	Used
	High	[K].VLSPVDSGNK.[L]		1	146	P11277	P11277 [1224-1233]		0	1015.54185	6	0.047137442	0.15583967	0.505901698	7903159.727	2094331.923		374848.8691		2163309.352	850584.134	1505479.402	108761.508	511259.1045	1006296.069	5805363.467	109097356.9	94416543.39	41431412.96	876032.1921	249570.4191	2052754.02	3939258.183	1227488.554	21402556.1	5347796.043	10195979.71	623531.1989	48034299.21		1504016.967	9524444.867	13393626.63		234037.3387	2214279.197	381874.8048	91554431.62		1782793.653	51676544.92	3072210.195	5524820.068	447414.3558	267206.6379	7486812.003	4499557.15	2246916.088	9555717.089	375264.06	2612362.188	4030209.762	3511673.714	2254007.812	2735306.379	1139396.633	1426383.627	5033385.947	1788272.231	2796567.064	6758401.027	3366338.823	2461068.656	2331989.986	1403397.362	17635965.73	4329488.012	2575660.047	1508622.628	4211058.481	2841646.38	8722946.968	6275479.838	3689197.943		782811.2289	9268570.731	244918.6513	446481.6398	88033063.48	1738919.799	8238364.567	469999.9604	11550967.09	6036741.038	742101.5667		2424856.377	406036.5417	2174784.913	3270158.427	4206582.661	1064997.761	898184.8382	1685296.427	1158595.852	600853.903	203178.183	2266025.401	1915934.225	575594.7305	952573.7975	424879.2585	1164146.956	5663224.544	2378974.802	1646554.398	2368622.799	2292677.984	5352212.636	1515407.194	935856.5117	2228351.386	2413816.519	2302625.236	6329172.974	2278846.019	3683233.951	2579572.64	3943927.36	310507.6298	777918.9063	4040472.204	2693628.889	4626294.696	2030072.67	1831624.383	2303134.355		Peak Found	Peak Found	Peak Found	Peak Found	Peak Found	High	High	Peak Found	Peak Found	Peak Found	High	High	Peak Found	High	High	Peak Found	Peak Found	High	Peak Found	High	Peak Found	High	High	Peak Found	High	Peak Found	Peak Found	High	High	Peak Found	Peak Found	High	High	High	High	Peak Found	Peak Found	High	Peak Found	Peak Found	Peak Found	Peak Found	High	Peak Found	Peak Found	Peak Found	Peak Found	High	Peak Found	Peak Found	High	High	High	High	High	High	Peak Found	High	High	High	High	High	High	Peak Found	High	High	High	High	High	High	High	High	High	High	High	High	High	High	High	High	High	Peak Found	High	High	High	Peak Found	High	Peak Found	Peak Found	Peak Found	High	Peak Found	Peak Found	Peak Found	High	Peak Found	Peak Found	Peak Found	Peak Found	High	Peak Found	Peak Found	Peak Found	Peak Found	High	High	Peak Found	Peak Found	High	High	Peak Found	High	Peak Found	Peak Found	High	High	High	Peak Found	High	Peak Found	Peak Found	High	High	Peak Found	0	1224	High	High		0.00002708		0.00004025	6.07	508.3	243.2	243.2	8.43784E-07	1.58422E-07	0	0	9.14169E-05	3.39986E-05	3.30784E-05	0.000241313	2.21	26.94	K.VLSPVDSGNK.L	[1224-1233]	Used
	High	[R].LIDAGHSEAATIAEWK.[D]		1	6	P11277	P11277 [1757-1772]		0	1711.86498	0	0.000365474	0.70734134	0.005699258			10038.47681																184164.6698		616381.4984		509158.979				34531.21269							24095495.83			329019.5376														9426.537047						616933.2603						238659.3998				19830.71969	4314.154637								470106.8937							70551.07781		8933262.778								11401980.15	946998.2219				19239333.59	21796.44602	5258348.881							24822.71069					26511.13519														Not Found	Not Found	Peak Found	Not Found	Not Found	Not Found	Not Found	Not Found	Not Found	Not Found	Not Found	Not Found	Not Found	Not Found	Not Found	Not Found	Not Found	Not Found	Peak Found	Not Found	High	Not Found	Peak Found	Not Found	Not Found	Not Found	Peak Found	Not Found	Not Found	Not Found	Not Found	Not Found	Not Found	High	Not Found	Not Found	Peak Found	Not Found	Not Found	Not Found	Not Found	Not Found	Not Found	Not Found	Not Found	Not Found	Not Found	Not Found	Not Found	Not Found	Peak Found	Not Found	Not Found	Not Found	Not Found	Not Found	Peak Found	Not Found	Not Found	Not Found	Not Found	Not Found	Peak Found	Not Found	Not Found	Not Found	Peak Found	Peak Found	Not Found	Not Found	Not Found	Not Found	Not Found	Not Found	Not Found	Peak Found	Not Found	Not Found	Not Found	Not Found	Not Found	Not Found	Peak Found	Not Found	Peak Found	Not Found	Not Found	Not Found	Not Found	Not Found	Not Found	Not Found	Peak Found	Peak Found	Not Found	Not Found	Not Found	Peak Found	Peak Found	Peak Found	Not Found	Not Found	Not Found	Not Found	Not Found	Not Found	Peak Found	Not Found	Not Found	Not Found	Not Found	Peak Found	Not Found	Not Found	Not Found	Not Found	Not Found	Not Found	Not Found	Not Found	Not Found	Not Found	Not Found	Not Found	0	0	High	High		0.00003163		0.00007195	5.94	381.8	369.6	369.6	1.15038E-06	2.06328E-07	0	0	0.00012463	3.39986E-05	3.09427E-05	0.000230309	2.27	67.3	R.LIDAGHSEAATIAEWK.D	[1757-1772]	Used
	High	[R].DLEDETLWVEER.[L]		1	10	P11277	P11277 [1486-1497]		0	1533.70674	2	0.966541741	0.227325909	0.370345383	6325.90719		48567.98153						4628.276747		24391.4843	13364.1543	2862025.624		2905472.093	19567.26397	21666.51139	7656.033675	34620.3575		7267.648166			180257.7766	161050.2285	193487.1624		40780.1791	99151.59915	65207.20398	34019.38722	145973.4096	94642.60433	17869443.99		2181823.61	387927.9693		127058.6966	112769.776	107642.5235		148448.8175		203552.6198	26373.30535				58860.12498		24743.47437	38636.02929	137301.0307								969466.134		57946.00999	19971.31036						225086.4196				35883.58502	599015.1761	156414.1527		701630.6929		87458.72198	157543.7493			150349.1049	284157.2899	40073.08657	164233.7354	58969.23255				232891.3829					61266.27374			471726.1273	72695.32427	96790.26276		48926.47596						132280.4561		177774.0288			166774.1503	47499.05181		49062.68999	382201.3174		117649.9543				Peak Found	Not Found	Peak Found	Not Found	Not Found	Not Found	Not Found	Not Found	Peak Found	Not Found	Peak Found	Peak Found	High	Not Found	High	Peak Found	Peak Found	Peak Found	Peak Found	Not Found	Peak Found	Not Found	Not Found	Peak Found	High	Peak Found	Not Found	Peak Found	Peak Found	Peak Found	Peak Found	High	High	Peak Found	Not Found	Peak Found	Peak Found	Not Found	Peak Found	Peak Found	Peak Found	Not Found	Peak Found	Not Found	Peak Found	Peak Found	Not Found	Not Found	Not Found	Peak Found	Not Found	Peak Found	Peak Found	Peak Found	Not Found	Not Found	Not Found	Not Found	Not Found	Not Found	Not Found	Peak Found	Not Found	Peak Found	Peak Found	Not Found	Not Found	Not Found	Not Found	Not Found	Peak Found	Not Found	Not Found	Not Found	Peak Found	High	Peak Found	Not Found	Peak Found	Not Found	Peak Found	Peak Found	Not Found	Not Found	Peak Found	Peak Found	Peak Found	Peak Found	Peak Found	Not Found	Not Found	Not Found	Peak Found	Not Found	Not Found	Not Found	Not Found	Peak Found	Not Found	Not Found	Peak Found	Peak Found	Peak Found	Not Found	Peak Found	Not Found	Not Found	Not Found	Not Found	Not Found	Peak Found	Not Found	Peak Found	Not Found	Not Found	Peak Found	High	Not Found	Peak Found	Peak Found	Not Found	Peak Found	Not Found	Not Found	0	1486	High	High		0.00003163		0.00007663	5.89	350.5	296.8	296.8	1.27485E-06	2.27891E-07	0	0	0.000138112	3.39986E-05	3.01586E-05	0.000226655	1.6	60.23	R.DLEDETLWVEER.L	[1486-1497]	Used
	High	[K].AITAATLK.[F]		1	43	P11277	P11277 [586-593]		0	788.48763	1	0.2899001	0.021651652	0.399331185	13826552.56	2210305.371	2224479.09	2284516.566	3532033.764	2210910.533			4016695.428	5520857.467	277497.3338	4284169.187	25808428.65	26223622.46	10370155.97	207036.0606	5664974.185	3613861.677	5836037.452	174855.6366	8619851.084	4688854.926	9181430.496	13750037.74	15296190.04	9702369.063	2821433.098	10645166.48	14428610.71	5041765.235	3737516.628	5720773.891	10874626.51	1107266474	16480480.77	5505748.951	3631861.96	14418606.59	12251983.91	6052234.119	6788832.728	35688082.05	12837123.45	5485484.849		1712586.064	5855642.916	3617591.868	4819817.064	4932025.775		10044006.33	109170.3792	11554457.29			524148.0478	7399462.599	7488585.161	8098500.559	9724535.529		89258.76815	1076941.995	4837691.296	6679737.466	5977058.145		208522.9216	756043.8222	15116361.02	1504744.642	15178837.75	3466878.02	3412073.034	315998901.2	7323448.053	29404364.06	11070027.14	40152847.52	16345481.07	20092220.06	11136635.37	4594537.389	6191004.121	2788625.198	4637086.818	7291076.09	12078389.15	3985447.712	6514538.419	6883093.021		821019.0865	8127884.85	6859345.453	11560900.4	3513779.463	19053794.54	506735.0869	8613027.426		3829741.34		4863394.49	4816454.955	757539.5192	3782283.859	571435.6474	2978216.328	822266.0259	3988383.3	2820950.14	2444237.4		1249064.407	1602214.03	373059.9063	119994.7716	785610.4142	9246460.176	9045851.391	113183.8435	435010.6421		Peak Found	Peak Found	Peak Found	Peak Found	Peak Found	Peak Found	Peak Found	Peak Found	Peak Found	Peak Found	Peak Found	High	Peak Found	High	Peak Found	Peak Found	Peak Found	Peak Found	Peak Found	Peak Found	High	High	High	Peak Found	High	Peak Found	Peak Found	High	High	Peak Found	Peak Found	High	High	High	Peak Found	High	Peak Found	Peak Found	Peak Found	Peak Found	Peak Found	Peak Found	High	Peak Found	Peak Found	High	Peak Found	High	Peak Found	Peak Found	Peak Found	Peak Found	Peak Found	Peak Found	Peak Found	Peak Found	Peak Found	Peak Found	Peak Found	High	Peak Found	Peak Found	Peak Found	Peak Found	Peak Found	Peak Found	Peak Found	Peak Found	Peak Found	Peak Found	High	Peak Found	Peak Found	High	Peak Found	High	High	Peak Found	Peak Found	Peak Found	High	Peak Found	High	Peak Found	Peak Found	Peak Found	High	Peak Found	Peak Found	Peak Found	Peak Found	Peak Found	Not Found	Peak Found	High	Peak Found	Peak Found	Peak Found	Peak Found	Peak Found	Peak Found	Peak Found	Peak Found	Peak Found	High	Peak Found	Peak Found	Peak Found	Peak Found	Peak Found	Peak Found	Peak Found	Peak Found	Peak Found	Not Found	Peak Found	Peak Found	Peak Found	Peak Found	Peak Found	Peak Found	High	Peak Found	Peak Found	0	586	High	High		0.000175		0.001613	5.58	592	172.2	172.2	2.65242E-06	6.3074E-06	6.28453E-06	0.000254582	0.000287293	5.1158E-05	4.99062E-05	0.000657462	1.61	29.78	K.AITAATLK.F	[586-593]	Used
	High	[R].EAVDSALR.[V]		1	150	P11277	P11277 [948-955]		0	860.44722	8	0.478491517	0.725323901	0.332014853	7208155.015	2986828.24	988434.8709	2798814.894	1561545.912	1222855.594	3374879.14	1476480.909	1271889.992	1363550.458	1174892.629	5388947.213	81693510.34	82901963.67	28778829.15	1143858.758	3338116.12	2602563.699	4033210.295	3084817.61	12681475.51	3114744.184	3796227.583	1297498.298	35125387.78	2473113.614	2890523.325	9175786.908	10930715.23	2083038.968	1727079.718	26096047.37	22201626.75	1120432641	28943324.78	14262944.22	6143764.663	4388101.256	12856282.17	4731148.44	726564.7626	5991462.562	44470123.87	3221236.636	8842596.475	9398841.637	2708622.482	3867437.492	4004488.695	4138621.109	4019496.119	1960866.371	1788188.521	2244134.406	910226.6819	1553985.206	7946132.718	3494181.099	990002.4635	3823020.683	2180214.963	12961093.94	3181833.107	4367204.036	4635473.628	4579927.825	3735404.202	8984278.613	6378869.326	9521184.188	55541476.77	2631897.223	10273509.78	17688933.46	3263010.246	211771866.2	25501635.31	4088873.43	7765684.761	16217990.38	22671143.6	1371434.234	24091760.21	11134035.03	1911349.449	3593943.445	14325984.45	452660.2899		878545.6178	20859398.91	465479.7369	8034504.677	347129.857	35405587.54	568584.4711	426999.647	1633355.124	4968688.312	1843166.221	685735.6215	2851512.3	792195.9556	1675852.39	31222578.51		280883.1212	1513623.128	1859729.13	1402656.257	270761.9347	2425157.087	317377.8468	3573458.158	2117281.659	1316519.045	11374899.16	666956.2891	1311995.728	1775569.989	2486963.865	31416131.03	1425443.014	1749608.64		High	Peak Found	Peak Found	Peak Found	Peak Found	Peak Found	High	High	Peak Found	Peak Found	Peak Found	High	Peak Found	High	High	High	Peak Found	High	High	High	High	High	High	Peak Found	High	Peak Found	Peak Found	High	High	Peak Found	Peak Found	High	High	High	High	High	Peak Found	High	Peak Found	Peak Found	High	High	High	High	Peak Found	High	Peak Found	High	High	Peak Found	High	Peak Found	Peak Found	High	Peak Found	Peak Found	Peak Found	Peak Found	Peak Found	High	Peak Found	Peak Found	Peak Found	Peak Found	Peak Found	Peak Found	Peak Found	High	Peak Found	High	High	High	High	High	Peak Found	High	High	High	High	High	High	Peak Found	High	High	Peak Found	Peak Found	High	Peak Found	Not Found	Peak Found	High	Peak Found	Peak Found	Peak Found	High	Peak Found	Peak Found	Peak Found	Peak Found	Peak Found	Peak Found	High	Peak Found	Peak Found	High	Peak Found	Peak Found	Peak Found	High	Peak Found	Peak Found	High	Peak Found	Peak Found	High	Peak Found	High	Peak Found	High	Peak Found	Peak Found	High	Peak Found	Peak Found	0	948	High	High		0.00007034		0.0005733	5.49	482.1	255.7	255.7	3.26577E-06	6.3074E-06	6.16435E-06	0.000249938	0.000353697	5.1158E-05	4.90107E-05	0.000648368	1.65	27.74	R.EAVDSALR.V	[948-955]	Used
	High	[K].AAMRETWLSENQR.[L]		3	6	P11277; Q01082-1; O15020	P11277 [431-443]; Q01082-1 [431-443]; O15020 [434-446]		1	1591.76455	0			3.66332E-17																																		20030993.08																																																																																											Shared	Not Found	Not Found	Not Found	Not Found	Not Found	Not Found	Not Found	Not Found	Not Found	Not Found	Not Found	Not Found	High	Not Found	Not Found	Not Found	Not Found	Not Found	Not Found	Not Found	Not Found	Not Found	Not Found	Not Found	Not Found	Not Found	Not Found	Not Found	Not Found	Not Found	Not Found	Not Found	Not Found	High	Not Found	Not Found	Not Found	Not Found	Not Found	Not Found	Not Found	Not Found	Not Found	Not Found	Not Found	Not Found	Not Found	Not Found	Not Found	Not Found	Not Found	Not Found	Not Found	Not Found	Not Found	Not Found	Not Found	Not Found	Not Found	Not Found	Not Found	Not Found	Not Found	Not Found	Not Found	Not Found	Not Found	Not Found	Not Found	Not Found	Not Found	Not Found	Not Found	Not Found	Not Found	Not Found	Not Found	Not Found	Not Found	Not Found	Not Found	Not Found	Not Found	Not Found	Not Found	Not Found	Not Found	Not Found	Not Found	Not Found	Not Found	Not Found	Not Found	Not Found	Not Found	Not Found	Not Found	Not Found	Not Found	Not Found	Not Found	Not Found	Not Found	Not Found	Not Found	Not Found	Not Found	Not Found	Not Found	Not Found	Not Found	Not Found	Not Found	Not Found	Not Found	Not Found	Not Found	Not Found	Not Found	Not Found	Not Found	Not Found	Not Found	Not Found	0	431	High	High		0.00002385		0.00001327	5.46	512.2	326.3	326.3	3.48941E-06	6.3074E-06	6.13858E-06	0.000248942	0.000377909	5.1158E-05	4.8855E-05	0.000646691	3.41	31.16	K.AAMRETWLSENQR.L	[431-443]	Used
	High	[K].VYTPHDGK.[L]		1	57	P11277	P11277 [380-387]		0	916.45231	4	0.987844815	0.976290592	0.984127281	1592788.287						1973902.838	2014742.08	1696013.874	1586438.344			2791053.918			1772326.663		1302212.247		1881334.819			1654982.952				2219771.051		88376.53935		1415895.887		1829919.931	26870906.25		1330905.518							1818986.699	1339929.589		1463763.354	1322421.605		1692795.691	1526700.177	1020236.14	1829968.051	1560632.004		1737445.512		417691.7881		986712.9671	1309421.188	1428779.684			970487.6031	1325351.598						3025314.555	854422.8863		2927323.766	1035482.658	12468866.52					4251886.555	984173.9167	3111090.3	1213455.411	2848072.219	2542332.017	7439685.429	3273939.828	3624258.551	1790722.604	7031723.82		2637677.283	706518.9753	11598180.85	671302.1738	2921567.801	2426652.028	21767612.25	1696616.963	2777834.047	2754575.56	2130572.298		17496826.8		5105993.871		1391810.04	1514819.716	1611418.286		1490692.889	855760.5547	1330972.646	1982839.037	18891600.76	49895.84766			3069182.074	28200118.64	1624009.471	1092888.075		Peak Found	Peak Found	Peak Found	Peak Found	Peak Found	Peak Found	Peak Found	Peak Found	Peak Found	Peak Found	Peak Found	Peak Found	Peak Found	Peak Found	Peak Found	Peak Found	Peak Found	Peak Found	Peak Found	Peak Found	Peak Found	Peak Found	High	Peak Found	High	Peak Found	Peak Found	Peak Found	Peak Found	Peak Found	Peak Found	High	Peak Found	Peak Found	Not Found	Peak Found	Not Found	Peak Found	Not Found	Peak Found	Not Found	Not Found	Peak Found	Peak Found	Peak Found	Peak Found	Peak Found	Peak Found	Peak Found	Peak Found	Peak Found	Peak Found	Peak Found	Not Found	Peak Found	Peak Found	Peak Found	Peak Found	Peak Found	High	Peak Found	Peak Found	High	Peak Found	Peak Found	Peak Found	Peak Found	Peak Found	Peak Found	High	Peak Found	Peak Found	Peak Found	Peak Found	Peak Found	Peak Found	Not Found	Peak Found	Peak Found	Peak Found	High	Peak Found	High	High	Peak Found	Peak Found	High	Peak Found	Peak Found	Peak Found	High	Peak Found	Peak Found	Peak Found	High	Peak Found	Peak Found	Peak Found	Peak Found	Peak Found	Peak Found	High	Peak Found	Peak Found	High	Peak Found	Peak Found	Peak Found	Peak Found	Peak Found	Peak Found	Peak Found	Peak Found	Peak Found	High	Peak Found	High	Peak Found	Peak Found	Peak Found	Peak Found	High	Peak Found	Peak Found	0	0	High	High		0.00006473		0.0005085	5.31	469.9	310	310	4.86331E-06	6.3074E-06	5.92494E-06	0.000242072	0.000526616	5.1158E-05	4.74425E-05	0.000634921	2.22	19.73	K.VYTPHDGK.L	[380-387]	Used
	High	[R].MQLLAASYDLHR.[Y]	1xOxidation [M1]	1	6	P11277	P11277 [1790-1801]		0	1433.72056	0	4.74369E-17	4.58126E-17	3.66332E-17													1525447.956									113843.7396			713387.7943							312063.6292											726159.4605																					108969.2012				194426.3322																																																										Peak Found	Not Found	Peak Found	Peak Found	Peak Found	Not Found	Peak Found	Peak Found	Not Found	Not Found	Peak Found	Peak Found	Peak Found	Peak Found	Peak Found	Not Found	Peak Found	Peak Found	Not Found	Not Found	Peak Found	Peak Found	Not Found	Peak Found	High	Not Found	Peak Found	Peak Found	High	Peak Found	Peak Found	High	High	Peak Found	Peak Found	Peak Found	Peak Found	Not Found	Peak Found	Peak Found	Peak Found	Not Found	Peak Found	Not Found	Peak Found	Not Found	Not Found	Not Found	Not Found	Peak Found	Peak Found	Not Found	Not Found	Not Found	Peak Found	Not Found	Not Found	Peak Found	Not Found	Not Found	Peak Found	Peak Found	Not Found	Peak Found	Peak Found	Not Found	Not Found	Peak Found	Not Found	Not Found	Not Found	Peak Found	Not Found	Peak Found	Not Found	Peak Found	Not Found	Not Found	Not Found	Not Found	Peak Found	Peak Found	Not Found	Not Found	Peak Found	Not Found	Peak Found	Peak Found	Not Found	Peak Found	Not Found	Not Found	Peak Found	Peak Found	Peak Found	Not Found	Not Found	Not Found	Not Found	Peak Found	Peak Found	Peak Found	Peak Found	Peak Found	Peak Found	Peak Found	Peak Found	Not Found	Not Found	Peak Found	Peak Found	Peak Found	Peak Found	Not Found	Not Found	Peak Found	Peak Found	Not Found	Peak Found	Peak Found	Peak Found	Not Found	Peak Found	Peak Found	0	1790	High	High		0.00002385		0.00002238	5.3	428.9	332.7	332.7	5.05705E-06	6.3074E-06	5.90741E-06	0.000241663	0.000547583	5.1158E-05	4.72947E-05	0.000633981	3.04	40.51	R.MQLLAASYDLHR.Y	[1790-1801]	Used
	High	[K].AHLLSAEFGK.[H]		1	18	P11277	P11277 [549-558]		0	1072.57857	2	0.85042225	4.58126E-17	0.369149055	313873.7954	219103.9927			1535947.314	863135.881	98133.88591		50763.45235	103052.115		364103.61	2932987.707	11377120.87	4518672.101	210514.1986	684109.5676		196414.5183	224439.1862	1174752.315	389780.1932	164982.8249									1231038.02	574851.744	22764136.46	1311914.68	559002.7172		2179019.169	2322022.1		242260.0265	1219943.276	1019812.949	809065.1569	7124454.425	821373.1798	605882.3594	1135574.705	802717.2133	586270.3573			800423.0316	794447.3279		372631.3304	431178.5872	664378.1247	275966.4298	819308.1242	270313.7938	6456463.986	176344.5692	591597.0828	579751.8705	798472.2608	542975.0879	1157446.271	1101681.45	317888.0863	1482070.751	304104.0934	1490925.793	564318.0392	765147.591	1878884.957	1216749.562	685694.2808	5179241.32	159731.501	546690.2511	1269773.602	1701582.877	1239075.244	723344.1015	1634150.299		20076.7331	12530.24204	1928552.916	1525662.555	2576901.741	604218.9464	470326.4261		5189410.587	8286058.53	4656299.947	5890598.146		1023697.172					1239193.682			653058.3333		7365.180451		3341.191727	725263.7343		238703.043		79351.22656				716266.0695				Peak Found	Peak Found	Peak Found	Peak Found	Peak Found	Peak Found	Peak Found	Peak Found	Peak Found	Peak Found	Peak Found	Peak Found	High	High	High	Peak Found	Peak Found	Peak Found	Peak Found	Peak Found	Peak Found	Peak Found	Peak Found	Peak Found	Peak Found	Peak Found	Peak Found	Peak Found	Peak Found	Peak Found	Peak Found	High	Peak Found	High	High	Peak Found	Peak Found	Peak Found	Peak Found	Peak Found	Peak Found	Peak Found	Peak Found	High	Peak Found	Peak Found	Peak Found	Peak Found	Peak Found	Peak Found	Peak Found	Peak Found	Peak Found	Peak Found	Peak Found	Peak Found	Peak Found	Peak Found	Peak Found	Peak Found	Peak Found	Peak Found	Peak Found	Peak Found	Peak Found	Peak Found	Peak Found	Peak Found	Peak Found	Peak Found	Peak Found	Peak Found	Peak Found	Peak Found	Peak Found	Peak Found	Peak Found	Peak Found	Peak Found	Peak Found	Peak Found	Peak Found	Peak Found	Peak Found	Peak Found	Peak Found	Not Found	Peak Found	Peak Found	Peak Found	Peak Found	Peak Found	Peak Found	Peak Found	Peak Found	Peak Found	Peak Found	Peak Found	Peak Found	Peak Found	Peak Found	Peak Found	Peak Found	Peak Found	Not Found	Peak Found	Peak Found	Not Found	Peak Found	Not Found	Peak Found	Peak Found	Peak Found	Peak Found	Peak Found	Peak Found	Peak Found	Peak Found	Not Found	Not Found	Peak Found	Peak Found	Peak Found	Peak Found	0	549	High	High		0.00003536		0.0001336	5.25	421.4	297.3	297.3	5.56914E-06	6.3074E-06	5.85429E-06	0.000239464	0.000602996	5.1158E-05	4.70045E-05	0.000629987	2.28	35.33	K.AHLLSAEFGK.H	[549-558]	Used
	High	[K].TQHLSAAR.[S]		1	66	P11277	P11277 [1372-1379]		0	883.47444	1	0.116527508	0.869083234	0.669412816				596556.183															72095.20068		88036.5978		11302479.69		839265.4572							1025498.332		15981564.72				371731.6065		577726.2074				259210.049	349894.3556	609251.1319	803937.5015	1116639.916	208272.3912	503052.7166	215089.1025	125567.6767	1269447.508			334275.2614	18642.14684		518943.1378		209183.5459		179956.2097			170096.3093				570600.5333	2228289.741	35904.0312								68415.22269	24166751.6							229314.7648	61752.89399					4828.638654																								8488.950195				15387679.65				Peak Found	Peak Found	Peak Found	Peak Found	Peak Found	Peak Found	Peak Found	Peak Found	Peak Found	Peak Found	Peak Found	Peak Found	Peak Found	Peak Found	Peak Found	Peak Found	Peak Found	Peak Found	Peak Found	Peak Found	High	Peak Found	High	Peak Found	Peak Found	Peak Found	Peak Found	High	Peak Found	Peak Found	Peak Found	High	High	High	Peak Found	Peak Found	Peak Found	Peak Found	Peak Found	Peak Found	Peak Found	Peak Found	High	Peak Found	Peak Found	High	Peak Found	Peak Found	Peak Found	Peak Found	High	Peak Found	Peak Found	High	Peak Found	Peak Found	Peak Found	Peak Found	Peak Found	High	Peak Found	Peak Found	High	Peak Found	Peak Found	Peak Found	Peak Found	Peak Found	Peak Found	High	High	Peak Found	Peak Found	Peak Found	Peak Found	Peak Found	Peak Found	Peak Found	High	Peak Found	High	Peak Found	High	High	Peak Found	Peak Found	Peak Found	Peak Found	Peak Found	Peak Found	Peak Found	Peak Found	Peak Found	Peak Found	Peak Found	Peak Found	Not Found	Not Found	Peak Found	Not Found	Peak Found	Peak Found	Peak Found	Peak Found	High	Peak Found	Peak Found	Peak Found	High	Peak Found	Peak Found	Peak Found	Peak Found	Peak Found	High	Peak Found	High	High	Peak Found	Peak Found	Peak Found	High	Peak Found	Peak Found	0	0	High	High		0.0002794		0.002489	5.1	561.9	264.8	264.8	8.02167E-06	1.13998E-05	1.09616E-05	0.000229674	0.000868318	6.38741E-05	6.27506E-05	0.000808407	1.73	19.62	K.TQHLSAAR.S	[1372-1379]	Used
	High	[R].LQTAYAGEK.[A]		1	191	P11277	P11277 [1862-1870]		0	980.50474	7	0.114468617	0.010627487	0.993543792	22167959.87	7761982.928	12553532.69	2841718.497	1656934.002	3159757.034	4185502.267	11802913.7	5180291.51	875597.9494	4535833.315	10492583.03	121787352.5	73959603.17	51234535.29	7670687.056	7800651.166	6223885.763	6811431.13	5464483.523	43672889.03	14643389.19	29466679.03	4721631.474	66362612.11			20364775.31	20244047.79		1573074.538	24722632.56	9099749.628	1006526159	16938621.37	15315282.71	26548219.47	2923786.878	4186939.594	1497904.131	2181546.836	2931174.878	45540336.8	3310750.547	12399819.79	7914225.537	4855937.928	5410746.91	5828290.58	3694730.838	3693465.143	1092186.695	416265.8754	4331069.346	1094355.691	494401.6356	2746007.979	2578869.928	1556124.669	4907607.306	2734902.115	5187005.972	2119358.532	2603719.035	3268168.568	815667.8148	2877825.769	12116704.55	8848305.52	7285742.084	120303195.3	4854645.251	10675385.08	39724052.83	2702471.259	396629041	38478454.96	10956971.39	18613514.79	16105015.78	31799205.5	136671.7512	25368514.83	15658904.73	5357468.88	407940.4981	6235989.201	1687854.092	300429.6315	3588936.035	1776682.62		807460.2913	1237389.643		1510334.757				2505667.454	5551905.613	3631700.891	2004830.927	7883403.625	3576481.331	3531758.882	295229.0122		12501979.75	2087438.596	753557.3748	3095020.082		2360650.12	3285125.079	4260778.41	3320666.175	424124.4375	2831505.439	229574.1632	2274832.6	1402214.487	982595.6202	2359470.859		Peak Found	High	High	High	Peak Found	Peak Found	High	High	Peak Found	Peak Found	Peak Found	High	High	High	High	High	High	High	High	High	High	High	High	Peak Found	High	High	Peak Found	High	High	Not Found	Peak Found	High	High	High	High	High	High	High	High	High	Peak Found	High	High	High	Peak Found	High	High	High	High	High	High	High	High	High	Peak Found	High	Peak Found	High	High	High	Peak Found	High	High	High	Peak Found	High	High	High	High	High	High	High	High	High	High	High	High	High	High	High	High	Peak Found	High	High	High	Peak Found	High	High	Peak Found	High	High	Not Found	Peak Found	Peak Found	High	Peak Found	Peak Found	Not Found	Peak Found	Peak Found	Peak Found	Peak Found	High	Peak Found	High	High	High	Peak Found	High	High	High	Peak Found	Peak Found	High	High	Peak Found	High	Peak Found	Peak Found	Peak Found	High	High	High	Peak Found	0	1862	High	High		0.00003536		0.0001544	5.09	467.2	215.4	215.4	8.06645E-06	1.13998E-05	1.09457E-05	0.00022941	0.000873162	6.38741E-05	6.26476E-05	0.000807428	2.56	24.63	R.LQTAYAGEK.A	[1862-1870]	Used
	High	[R].DLAGIIAIQRK.[L]		1	6	P11277	P11277 [986-996]		1	1197.73138	1	0.001102118	0.773877303	0.731761277	119924.1291												2860712.801	2083130.544											237786.3062							386850.5457				987069.932			343313.8607		26393.64085	46159.91284								88270.92761	51174.70279				35412.30561	35436.63635				42730.51589							14850.60716			132724.5792				140289.7138												466290.1045				727741.8874	597423.2145		34121.42621		639393.2297						126733.4412	176981.2905	89337.9995			41212.8511		122569.4894			79161.82754				40315.23576	57036.97593		37463.80859	73963.19151							Peak Found	Not Found	Not Found	Not Found	Not Found	Not Found	Not Found	Not Found	Not Found	Not Found	Not Found	Not Found	Peak Found	High	Not Found	Not Found	Not Found	Not Found	Not Found	Not Found	Not Found	Not Found	Not Found	Not Found	High	Not Found	Not Found	Not Found	Not Found	Not Found	Not Found	Peak Found	Not Found	Not Found	Not Found	High	Not Found	Not Found	Peak Found	Not Found	Peak Found	Peak Found	Not Found	Not Found	Not Found	Not Found	Not Found	Not Found	Not Found	Peak Found	Peak Found	Not Found	Not Found	Not Found	Peak Found	Peak Found	Not Found	Not Found	Not Found	Peak Found	Not Found	Not Found	Not Found	Not Found	Not Found	Not Found	Peak Found	Not Found	Not Found	Peak Found	Not Found	Not Found	Not Found	Peak Found	Not Found	Not Found	Not Found	Not Found	Not Found	Not Found	Not Found	Not Found	Not Found	Not Found	Not Found	Peak Found	Not Found	Not Found	Not Found	Peak Found	Peak Found	Not Found	Peak Found	Not Found	Peak Found	Not Found	Not Found	Not Found	Not Found	Not Found	Peak Found	Peak Found	Peak Found	Not Found	Not Found	Peak Found	Not Found	Peak Found	Not Found	Not Found	Peak Found	Not Found	Not Found	Not Found	Peak Found	Peak Found	Not Found	Peak Found	Peak Found	Not Found	Not Found	Not Found	Not Found	Not Found	0	0	High	High		0.00002385		0.0000245	5.06	473.2	255.4	255.4	8.73798E-06	1.13998E-05	1.06479E-05	0.000225785	0.000945796	6.82023E-05	6.67877E-05	0.000791452	2.46	48.9	R.DLAGIIAIQRK.L	[986-996]	Used
	High	[R].TQLVDTADK.[F]		1	117	P11277	P11277 [1897-1905]		0	990.51022	6	0.011989606	0.407565305	0.077490675	621740.1706	1149931.371	1018577.063	956361.5098	1854185.451	651341.8261		464899.3647	550375.5221	339774.7549	585768.8112	6620491.107	75295017.91	85040340.08	30981063.41	3191190.263	1355291.376	2033209.811	3476761.692	1637332.756	20875224.2	4461592.657	14893689.83	1471081.875	39641083.86	927361.9918	1944119.755	5904731	11584529.91	1463477.196	1235085.125	35953008.08	22784736.7	1435448908	30563191.75	18131243.46	9125490.064	2240185.952	1903793.257	2773928.4	963450.6119	1985341.399	59944918.08	904317.7005	6849952.87	7911627.328	3497705.275	4211169.958	3806355.069	7523022.533	3435677.702	2496293.279	9735124.261	3410544.849	799444.5542	4845636.039	6932511.03	1387103.88	3194412.131	8469599.998	404019.986	38731273.96	2951151.067	3349403.55	520754.3913	543947.5468	2381361.723	4087914.804	4564002.318	6160736.467	55160008.04	1925465.163	5735072.95	16118107.38	2474253.532	309630896.3	22639981.35	7582825.645	11299559.91	1166733.454	32443241.26	1028370.538	34762836.31	19414751.47	1216542.787	2576531.883	49177779.84	2755928.831	3585165.307	6759771.417	118292920.2	6071123.561	6099093.286	446473.3643	135204464.4	11875723	844649.2105	2641745.494	9117128.025	2478898.694	1615969.936	129504.3313	4219150.151	892601.6685	34868381.98	2846466.073	673581.7721	1317796.127	3036278.175	244853.4885	279755.3836	652322.2966	961429.8965	1945645.377	900941.5563	1093323.429	20542505.2	658793.3281	865575.8593	1535393.97	2575947.143	42579350.84	2115211.369	1263369.743		High	Peak Found	High	Peak Found	Peak Found	Peak Found	Peak Found	Peak Found	Peak Found	Peak Found	Peak Found	High	High	High	High	Peak Found	Peak Found	Peak Found	High	Peak Found	Peak Found	High	High	Peak Found	High	High	Peak Found	High	High	Peak Found	Peak Found	High	High	High	Peak Found	High	Peak Found	High	Peak Found	Peak Found	Peak Found	Peak Found	High	Peak Found	Peak Found	High	Peak Found	High	Peak Found	Peak Found	High	High	Peak Found	Peak Found	Peak Found	Peak Found	Peak Found	Peak Found	High	Peak Found	Peak Found	Peak Found	High	Peak Found	Peak Found	Peak Found	Peak Found	Peak Found	Peak Found	High	High	High	Peak Found	High	Peak Found	High	High	Peak Found	High	High	High	High	High	High	High	High	High	High	High	High	High	Peak Found	Peak Found	High	High	Peak Found	Peak Found	Peak Found	Peak Found	High	Peak Found	Peak Found	Peak Found	High	High	Peak Found	Peak Found	Peak Found	High	Peak Found	Peak Found	Peak Found	Peak Found	High	High	Peak Found	High	High	Peak Found	Peak Found	Peak Found	High	Peak Found	Peak Found	0	1897	High	High		0.00003163		0.0001236	5.03	494.2	186	186	9.24724E-06	1.13998E-05	1.0475E-05	0.000223414	0.001000871	6.82023E-05	6.55921E-05	0.000780488	1.98	26.2	R.TQLVDTADK.F	[1897-1905]	Used
	High	[K].ERQIAERPAEETGPQEEEGETAGEAPVSHHAATER.[T]		1	2	P11277	P11277 [2078-2112]		1	3798.75499	1		4.58126E-17																												557067.9778																																																																																																			Not Found	Not Found	Not Found	Not Found	Not Found	Not Found	Not Found	Not Found	Not Found	Not Found	Not Found	Not Found	Not Found	Not Found	Not Found	Not Found	Not Found	Not Found	Not Found	Not Found	Not Found	Not Found	Not Found	Not Found	Not Found	Not Found	High	Not Found	Not Found	Not Found	Not Found	Not Found	Not Found	Not Found	Not Found	Not Found	Not Found	Not Found	Not Found	Not Found	Not Found	Not Found	Not Found	Not Found	Not Found	Not Found	Not Found	Not Found	Not Found	Not Found	Not Found	Not Found	Not Found	Not Found	Not Found	Not Found	Not Found	Not Found	Not Found	Not Found	Not Found	Not Found	Not Found	Not Found	Not Found	Not Found	Not Found	Not Found	Not Found	Not Found	Not Found	Not Found	Not Found	Not Found	Not Found	Not Found	Not Found	Not Found	Not Found	Not Found	Not Found	Not Found	Not Found	Not Found	Not Found	Not Found	Not Found	Not Found	Not Found	Not Found	Not Found	Not Found	Not Found	Not Found	Not Found	Not Found	Not Found	Not Found	Not Found	Not Found	Not Found	Not Found	Not Found	Not Found	Not Found	Not Found	Not Found	Not Found	Not Found	Not Found	Not Found	Not Found	Not Found	Not Found	Not Found	Not Found	Not Found	Not Found	Not Found	Not Found	Not Found	Not Found	Not Found	Not Found	0	2078	High	High		0.00001637		0.00001149	5.03	488	488	488	9.36586E-06	1.13998E-05	1.04365E-05	0.000223065	0.001013698	6.82023E-05	6.53754E-05	0.000778968	4.3	27.59	K.ERQIAERPAEETGPQEEEGETAGEAPVSHHAATER.T	[2078-2112]	Used
	High	[R].QRLETTLALQK.[L]		1	7	P11277	P11277 [522-532]		1	1300.75833	0																																																																																																																																No Quan Values	Not Found	Not Found	Not Found	Not Found	Not Found	Not Found	Peak Found	Peak Found	Not Found	Not Found	Not Found	Not Found	Peak Found	Peak Found	Peak Found	Not Found	Not Found	Not Found	Peak Found	Not Found	Not Found	Peak Found	Not Found	Not Found	Peak Found	Not Found	Peak Found	Peak Found	Peak Found	Not Found	Not Found	High	High	Peak Found	Peak Found	Peak Found	Peak Found	Not Found	Peak Found	Not Found	Peak Found	Not Found	High	Not Found	Not Found	Not Found	Peak Found	Peak Found	Peak Found	Not Found	Peak Found	Not Found	Not Found	Not Found	Not Found	Peak Found	Not Found	Not Found	Peak Found	Not Found	Not Found	Not Found	Not Found	Peak Found	Not Found	Peak Found	Peak Found	Peak Found	Peak Found	Peak Found	Not Found	Not Found	Peak Found	Peak Found	Not Found	High	Peak Found	Peak Found	Peak Found	Peak Found	Peak Found	Peak Found	Peak Found	Not Found	Not Found	Peak Found	Not Found	Not Found	Not Found	Peak Found	Not Found	Not Found	Not Found	Peak Found	Not Found	Peak Found	Peak Found	Not Found	Peak Found	Peak Found	Not Found	Not Found	Not Found	Not Found	Peak Found	Peak Found	Not Found	Peak Found	Not Found	Not Found	Not Found	Not Found	Not Found	Peak Found	Not Found	Peak Found	Peak Found	Not Found	Peak Found	Not Found	Not Found	Not Found	Peak Found	Not Found	0	522	High	High		0.00008723		0.0007004	4.25	450	220.6	220.6	5.57184E-05	1.39866E-05	1.36142E-05	0.000403551	0.005999974	8.46793E-05	8.37596E-05	0.001297257	2.06	34.1	R.QRLETTLALQK.L	[522-532]	Not Used
	High	[K].STASWAER.[F]		1	90	P11277	P11277 [2057-2064]		0	907.42682	5	0.278771537	0.169781895	0.002297028	3995020.798	424620.9549	3002274.341	755074.2833	9136953.509	374298.598	1431623.027	1649007.216	1042090.826	558260.221	964921.4375	3774752.629	55812652.95	62146742.62	23258247.28	2094231.082	1884190.153	1413047.06	2187815.248	1285231.905	10488558.3	3769310.48	6492020.659	1390819.191	22875131.14	2671562.303	11383617.9	5480128.479	5266705.815	1148631.165	1186431.315	40808265.27	30413908.58	886888227.3	73487200.4	34326589.02	5398474.652	22106539.12	58456165.16	12685640.55	14642864.97	24794479.13	69271074.79	24853303.89	127940426.3	20596910.53	20626641.86	24577434.51	15057450.61	24471167.56	2939571.653	3659647.003	11511341.59	10968931.07	1887295.364	1377983.972	12715978.8	9484109.211	5239947.221	5818599.834	4970723.805	108888097.4	3225961.079	19135612.16	10931943.71	6255373.15	12266242.46	23091944.74	19018146.34	11333090.61	77150846.38	9737509.423	36375065.17	33606238.14	15148375.33	153805230.6	47069821.15	11276246.42	156892966.4	12501118.08	30450298.94	1717410.778	14221463.84	23476278.42	1443579.866	3070562.482	7176184.009		611856.8847	1775275.602	9109980.814	409507.4595	4344221.69	440038.5728	4684384.733	746842.0904	1836960.994	2134802.309	459078.8922	586940.2821	11517467	10570871.47	4556592.861	10148256.47	9337751.943	1764327.509	3108106.424	9505702.234	10081667.15	7999122.242	4230430.552	10796045.13	5263046.517	8156673.824	8199615.858	5081500.428	4387055.652	3891113.531	4353636.829	6380324.72	8087822.576	8379677.914	3649132.123	3342192.6		High	Peak Found	Peak Found	Peak Found	Peak Found	Peak Found	High	High	Peak Found	Peak Found	Peak Found	High	High	High	High	High	Peak Found	High	High	Peak Found	High	High	High	Peak Found	High	High	Peak Found	High	High	Peak Found	Peak Found	High	High	High	High	High	High	High	Peak Found	Peak Found	Peak Found	Peak Found	High	Peak Found	Peak Found	Peak Found	High	High	High	Peak Found	Peak Found	Peak Found	Peak Found	Peak Found	Peak Found	Peak Found	Peak Found	Peak Found	Peak Found	High	Peak Found	Peak Found	Peak Found	Peak Found	Peak Found	Peak Found	Peak Found	Peak Found	Peak Found	Peak Found	High	High	High	High	High	High	High	Peak Found	High	Peak Found	High	Peak Found	High	High	Peak Found	Peak Found	Peak Found	Not Found	Peak Found	Peak Found	Peak Found	Peak Found	Peak Found	Peak Found	Peak Found	Peak Found	Peak Found	Peak Found	Peak Found	Peak Found	Peak Found	Peak Found	Peak Found	Peak Found	High	Peak Found	Peak Found	Peak Found	Peak Found	Peak Found	Peak Found	Peak Found	Peak Found	Peak Found	Peak Found	Peak Found	Peak Found	Peak Found	Peak Found	Peak Found	Peak Found	High	Peak Found	Peak Found	0	2057	High	High		0.0001497		0.001356	4.14	434.9	265.2	265.2	7.16329E-05	1.39866E-05	1.32902E-05	0.000396904	0.007700472	9.43873E-05	9.34538E-05	0.001463058	1.92	25.63	K.STASWAER.F	[2057-2064]	Used
	High	[K].LLEVLSGEMLPK.[P]	1xOxidation [M9]	1	14	P11277	P11277 [91-102]		0	1344.74432	1	0.984959419	4.58126E-17	0.251420352					193117.0403							26453.87071	244637.6425	107930.2778	174368.9535		395542.5609		833641.7773	206210.5891	173335.3071												65197.34847	1286401.726	3445.940454	5910.042555	295272.0767		21611.44391	29945.63743	8670.763433		118328.7544	39918.50048	811850.4567	166195.3092				55382.32322		15523.30486			4593.787778		16460.75413			89813.36995				74526.71049			2490.028211	5660.682938			295358.9433	33607.09811		2375.305431	293221.2907	8179.214251			634984.2384	7397.564509	2594446.505	14832.52059	280680.5413	568777.4749		47716.00741	24935.37446	56597.38268					6967.243788	1542.893683	3277548.324		36264.52766	42131.4428	21613.94584	9924.49831					1837506.871		6251.216386			80900.64444	11983.14156		54518.17191	13303.83833	53656.07915	178175.2007	1422114.896		66071.75021	47954.80319		4784327.366	14950.27073	71369.22882		Not Found	Not Found	Not Found	Not Found	Peak Found	Not Found	Not Found	Not Found	Not Found	Not Found	Not Found	Peak Found	Peak Found	Peak Found	Peak Found	Not Found	Peak Found	Not Found	Peak Found	High	High	Not Found	Not Found	Not Found	Not Found	Not Found	Not Found	Not Found	Not Found	Not Found	Not Found	Not Found	Peak Found	Peak Found	Peak Found	Peak Found	Peak Found	Not Found	Peak Found	Peak Found	Peak Found	Not Found	Peak Found	Peak Found	Peak Found	High	Not Found	Peak Found	Not Found	Peak Found	Not Found	Peak Found	Not Found	Not Found	Peak Found	Not Found	Peak Found	Not Found	Not Found	Peak Found	Not Found	Not Found	Not Found	Peak Found	Not Found	Not Found	Peak Found	Peak Found	Not Found	Not Found	Peak Found	Peak Found	Not Found	Peak Found	Peak Found	Peak Found	Not Found	Not Found	Peak Found	Peak Found	High	Peak Found	Peak Found	Peak Found	Not Found	Peak Found	High	Peak Found	Peak Found	Not Found	High	Not Found	Peak Found	Peak Found	High	Not Found	Peak Found	Peak Found	Peak Found	Peak Found	Not Found	Not Found	Not Found	Not Found	High	Not Found	Peak Found	Not Found	Not Found	Peak Found	Peak Found	Not Found	Peak Found	Peak Found	Peak Found	Peak Found	High	Not Found	Peak Found	Peak Found	Not Found	High	Peak Found	Peak Found	0	91	High	n/a					4.12	432.1	164.7	164.7	7.61288E-05	1.39866E-05	1.32001E-05	0.00039604	0.008179813	9.43873E-05	9.3167E-05	0.001458523		63.76	K.LLEVLSGEMLPK.P	[91-102]	Used
	High	[R].LWDELQATTK.[E]		1	32	P11277	P11277 [1360-1369]		0	1204.62083	4	0.985159149	8.72304E-05	0.137391735	702094.4304		6870.430015	295029.9331		312894.009	36701.61736	42173.63572	61469.87848	101154.3471	91532.6591	47957.79228				46588.14273	75942.72425	79694.78384	97788.63935		273925.637	126689.556	125964.6424		8473596.154	1325992.662	479016.0599	2032379.004	3311682.229			7069628.179	6494726.783	12492433.12			677207.5374		1002815.746	515839.9252		798559.7187	22410364.18							345702.207		79588.5091		40208.6519		67325.56077	212406.8848			158167.6133			59521.65343	337445.7145	70395.33701	195076.5147				142017.5793					204235.5898	2110627.004	7441716.311			309171.5782	35492.92108	82410.93451	222720.4305	801124.0596			3713809.608	8765027.475	9607028.761		16097567.42	32315629.42		4315977.319	9097378.696	42925484.82	8364896.84	6354248.986	331087.9495	3978472.172							143999.1194							275400.1714		450340.8737						252527.6297				Peak Found	Not Found	Peak Found	Peak Found	Not Found	Peak Found	Peak Found	Peak Found	Peak Found	Peak Found	Peak Found	Peak Found	Peak Found	Peak Found	Peak Found	Peak Found	Peak Found	Peak Found	Peak Found	Peak Found	High	Peak Found	Peak Found	Peak Found	High	Peak Found	Peak Found	High	Peak Found	Peak Found	Not Found	High	High	High	Not Found	Not Found	Peak Found	Not Found	Peak Found	Peak Found	Not Found	Peak Found	High	Not Found	Not Found	High	Not Found	Peak Found	Not Found	Peak Found	Peak Found	Peak Found	Peak Found	Peak Found	Not Found	Peak Found	Peak Found	Not Found	Not Found	Peak Found	Peak Found	Not Found	Peak Found	Peak Found	Peak Found	Peak Found	Not Found	Not Found	Not Found	Peak Found	Not Found	Not Found	Not Found	High	Peak Found	High	High	Peak Found	Peak Found	Peak Found	Peak Found	Peak Found	Peak Found	High	Not Found	Not Found	High	Peak Found	Peak Found	Not Found	High	Peak Found	Not Found	Peak Found	High	Peak Found	Peak Found	Peak Found	Peak Found	Peak Found	Not Found	Not Found	Not Found	Peak Found	Not Found	Not Found	Peak Found	Peak Found	Not Found	Peak Found	Not Found	Not Found	Peak Found	Peak Found	Not Found	Peak Found	Peak Found	Not Found	Peak Found	Not Found	Peak Found	Peak Found	Peak Found	Not Found	0	1360	High	High		0.00002708		0.00003055	4.08	412.9	241	241	8.38107E-05	2.61652E-05	2.61433E-05	0.000591249	0.008997764	9.8197E-05	9.78761E-05	0.00144744	2.06	43.45	R.LWDELQATTK.E	[1360-1369]	Used
	High	[R].FDILDQEMK.[T]	1xOxidation [M8]	1	34	P11277	P11277 [890-898]		0	1154.5398	3	0.398214701	0.54040836	0.126496189	1574811.57	2244255.634	1287994.15	125371.7824	830406.4117							72623.44064	3582240.784	3088244.543	1105283.737				138423.0098	9150.519135	1774453.154		179041.465	709970.7499	1896394.359		110977.5315	346620.0125	723013.1452	223321.5469		1514688.271	1899588.696	130736637.5	1298366.816	745480.2387	85610810.74						2430028.558	147186.9652		380205.7429		92014.51126				57969.70359			20449.37944	320382.2673	399728.7472		20235.5107	113925.8485					106996.1048	99743.81128		221945.1403	464219.1755	208749.7786	1386255.551		49641.96265	688684.8801	284955.7019	86196420	3038394.395			292665.4006	72600.3608		552989.7768									237185.8843														116793.7163																				Peak Found	Peak Found	Peak Found	Peak Found	Peak Found	Peak Found	Peak Found	Peak Found	Peak Found	Peak Found	Peak Found	High	High	Peak Found	High	Peak Found	Peak Found	Peak Found	Peak Found	Peak Found	High	Peak Found	Peak Found	Peak Found	High	Peak Found	Peak Found	High	High	Peak Found	Peak Found	High	High	High	High	High	Peak Found	Peak Found	Peak Found	Peak Found	Peak Found	Peak Found	High	Peak Found	Peak Found	High	Peak Found	Peak Found	Peak Found	Not Found	Not Found	Peak Found	Peak Found	Not Found	Peak Found	Peak Found	Peak Found	Not Found	Peak Found	Peak Found	Peak Found	Peak Found	Not Found	Peak Found	Peak Found	Peak Found	Peak Found	Peak Found	Peak Found	Peak Found	High	Peak Found	Peak Found	Peak Found	Peak Found	High	Peak Found	Not Found	Peak Found	Peak Found	Peak Found	Not Found	High	Peak Found	Not Found	Not Found	Not Found	Not Found	Not Found	Not Found	Not Found	Peak Found	Not Found	Not Found	Not Found	Not Found	Not Found	Not Found	Not Found	Not Found	Not Found	Not Found	Not Found	Not Found	Peak Found	Peak Found	Not Found	Not Found	Not Found	Peak Found	Not Found	Not Found	Not Found	Not Found	Not Found	Peak Found	Not Found	Not Found	Not Found	Not Found	Not Found	Not Found	Not Found	Not Found	0	0	High	High		0.00003536		0.0001697	3.98	337.4	304.3	304.3	0.00010388	2.98704E-05	2.96988E-05	0.000579039	0.01112836	0.0001137	0.000112198	0.001606569	2.11	47.27	R.FDILDQEMK.T	[890-898]	Used
	High	[K].LSGLERDVAAIQAR.[V]		1	3	P11277	P11277 [997-1010]		1	1498.83362	0	0.838723715	0.392002742	0.88707336			4562946.73		9010344.368						1789265.076	1702926.66	5159664.635	17061891.38	9861046.381	1224238.867	2664855.188	2764209.869	1837602.55	2085860.833	3349522.368	3558154.736	2214353.025	2378637.006	2768955.322	5467947.237	183014.9319		1459862.013	1961495.659	1649700.682	2706754.76	2691799.108	9958926.523				3488724.42	9262245.633	2105262.212	1246080.038	4155237.753	3841550.19	4491326.362	13863012.5	2624880.775	5161182.137		2018089.605	3290993.136			772343.1354				1584509.024					10039597.13		2435879.637	1019726.402		964991.7218												11642704.66		1949997.408		617411.0343	1270922.058																																										Not Found	Not Found	Peak Found	Not Found	Peak Found	Not Found	Not Found	Not Found	Not Found	Not Found	Peak Found	Peak Found	Peak Found	Peak Found	Peak Found	Peak Found	Peak Found	Peak Found	Peak Found	Peak Found	Peak Found	Peak Found	Peak Found	Peak Found	Peak Found	Peak Found	Peak Found	Not Found	Peak Found	Peak Found	High	Peak Found	Peak Found	High	Not Found	Not Found	Not Found	Peak Found	Peak Found	Peak Found	Peak Found	Peak Found	Peak Found	Peak Found	Peak Found	Peak Found	Peak Found	Not Found	Peak Found	Peak Found	Not Found	Not Found	Peak Found	Not Found	Not Found	Not Found	Peak Found	Not Found	Not Found	Not Found	Not Found	Peak Found	Not Found	Peak Found	Peak Found	Not Found	Peak Found	Not Found	Not Found	Not Found	Not Found	Not Found	Not Found	Not Found	Not Found	Not Found	Not Found	Not Found	Peak Found	Not Found	Peak Found	Not Found	Peak Found	Peak Found	Not Found	Not Found	Not Found	Not Found	Not Found	Not Found	Not Found	Not Found	Not Found	Not Found	Not Found	Not Found	Not Found	Not Found	Not Found	Not Found	Not Found	Not Found	Not Found	Not Found	Not Found	Not Found	Not Found	Not Found	Not Found	Not Found	Not Found	Not Found	Not Found	Not Found	Not Found	Not Found	Not Found	Not Found	Not Found	Not Found	Not Found	Not Found	Not Found	Not Found	0	0	High	High		0.00002385		0.00001881	3.95	475.8	307.1	307.1	0.000113139	2.98704E-05	2.93495E-05	0.000573504	0.012108246	0.0001137	0.000111238	0.00159292	3	28.95	K.LSGLERDVAAIQAR.V	[997-1010]	Used
	High	[K].DEEGAIVMLK.[R]	1xOxidation [M8]	1	25	P11277	P11277 [1615-1624]		0	1120.55545	1	0.889437439	0.884468208	0.710353253	940808.4672	1695188.421	2148425.534	2135679.022	3342587.851	1468443.469	341434.172	452080.2661	352276.3385	405575.2612	563300.8565	1377656.704	14548167.29	17267828.65	6606928.9	395308.6462	494927.3212	563778.859	1443418.493	284800.4889	6181763.952	1552091.569	3311641.997	773610.8782	8033253.029	1779090.68	170383.078	2538309.684	2891641.619	1054037.302	699255.5491	4107763.734	4635873.4		4510063.833	2006799.353		966198.4721	625915.0951	292821.1109	388630.3526	390575.777	11287283.71		5294038.762	1914583.374		615130.6717	337448.6616		113485.5034	51826.39694		311984.0466	14321.11014	15490.07574		231420.1539	110883.7623	686645.6472		6159676.507	69781.24752		243673.0335	203544.7325	244528.2364	431491.5984	846928.1598	719415.1907	4848223.178	195195.8229		2055617.076	468234.1059	2870174.308	4765911.386	848494.2617	3519288.694	3040278.896	4807723.125	235050.6548	1562693.484	995393.729			1221625.28	241511.951	138844.751	97365.01832	1830363.497			226944.5313		6246870.052						610779.4005	118252.2105		1144082.134	65523.15975	248162.8765		119256.0024	27906.26552		87663.72482		539807.0364		238232.4212	1260091.943		161096.9308			4825062.871				Peak Found	Peak Found	Peak Found	Peak Found	Peak Found	Peak Found	Peak Found	Peak Found	Peak Found	Peak Found	Peak Found	High	High	High	High	Peak Found	Peak Found	Peak Found	Peak Found	Peak Found	Peak Found	High	Peak Found	Peak Found	High	Peak Found	Peak Found	Peak Found	Peak Found	Peak Found	Peak Found	Peak Found	Peak Found	High	High	High	Not Found	Peak Found	Peak Found	Peak Found	Peak Found	Peak Found	Peak Found	Peak Found	Peak Found	Peak Found	Peak Found	Peak Found	Peak Found	Peak Found	Peak Found	Peak Found	Not Found	Peak Found	Peak Found	Peak Found	Peak Found	Peak Found	Peak Found	High	Peak Found	Peak Found	Peak Found	Peak Found	Peak Found	Peak Found	Peak Found	Peak Found	Peak Found	Peak Found	Peak Found	High	Peak Found	High	Peak Found	High	Peak Found	Peak Found	Peak Found	Peak Found	Peak Found	Peak Found	High	Peak Found	Not Found	Not Found	Peak Found	Peak Found	Peak Found	Peak Found	Peak Found	Not Found	Not Found	Peak Found	Not Found	Peak Found	Not Found	Not Found	Not Found	Not Found	Not Found	Peak Found	Peak Found	Peak Found	Peak Found	Peak Found	Peak Found	Peak Found	Peak Found	Peak Found	Not Found	Peak Found	Not Found	Peak Found	Not Found	Peak Found	Peak Found	Not Found	Peak Found	Peak Found	Not Found	Peak Found	Not Found	Not Found	0	1615	High	High		0.00003163		0.00008353	3.93	403.2	281.2	281.2	0.000118492	2.98704E-05	2.92219E-05	0.000571864	0.01267383	0.0001137	0.000110887	0.001589825	1.66	40.77	K.DEEGAIVMLK.R	[1615-1624]	Used
	High	[K].PTTLELK.[E]		1	13	P11277	P11277 [2071-2077]		0	801.47165	1	0.226312723	4.58126E-17	0.731121299	492777.1088	328345.5295	360184.6981	383720.8864									1492364.836																				217614.152	1997282574													379161.6705	194500.8827	275271.3058								198248.6089			287423.7261	163356.0272		95044.968	234156.5437			146703.0107									386635899.4						1513521.885							636955.5037			474701.9192			52623.34352	749396.0448	1552790.577		2076684.447	592198.4212	236719.8877	236213.007		94515.89364	160852.5848			183584.5081													69623.34699	231867.3507				Peak Found	Peak Found	Peak Found	Peak Found	Not Found	Not Found	Not Found	Peak Found	Not Found	Not Found	Not Found	Peak Found	High	Peak Found	Peak Found	Peak Found	Not Found	Peak Found	Not Found	Peak Found	Peak Found	Peak Found	Peak Found	Not Found	Peak Found	Not Found	Not Found	Peak Found	High	Not Found	Not Found	High	Peak Found	High	Peak Found	Peak Found	Peak Found	Not Found	Not Found	Not Found	Not Found	Not Found	Peak Found	Peak Found	Not Found	Peak Found	Peak Found	Peak Found	Peak Found	Not Found	High	Not Found	Not Found	Not Found	Not Found	Not Found	Peak Found	Not Found	Not Found	Peak Found	Peak Found	Peak Found	Peak Found	Peak Found	Peak Found	Not Found	Peak Found	Peak Found	Not Found	Peak Found	Peak Found	Not Found	Peak Found	Peak Found	Not Found	High	Peak Found	Not Found	Peak Found	Peak Found	Peak Found	Peak Found	Peak Found	Peak Found	Not Found	Not Found	Not Found	Not Found	Peak Found	Not Found	Not Found	Peak Found	Not Found	Not Found	Peak Found	Peak Found	Peak Found	Not Found	Peak Found	Peak Found	Peak Found	Peak Found	Peak Found	Peak Found	Peak Found	Not Found	Peak Found	Peak Found	Peak Found	Not Found	Not Found	Not Found	Not Found	Not Found	Not Found	Not Found	Peak Found	Not Found	Not Found	Not Found	Peak Found	Peak Found	Not Found	Not Found	0	2071	High	n/a					3.92	628.6	102.3	102.3	0.000120145	2.98704E-05	2.91629E-05	0.000570342	0.012848321	0.0001137	0.000110645	0.001584786		32.38	K.PTTLELK.E	[2071-2077]	Used
	High	[R].VEDVLQR.[G]		1	116	P11277	P11277 [1534-1540]		0	858.46796	4	0.975220175	0.853098651	0.951217518		12092695.43	9190761.882	9675124.139	15130009.91	3609074.159	9584621.235	3846066.746	5119998.647	5965348.218	4686245.471	6450232.752	7267647.135	27216299.53	8886727.625	3740851.057	5828562.203	5840375.93	6283976.761	5593241.005	6033667.45	3630346.905	3738788.446	5766087.866	9123480.682	7550944.863	3222937.777	10072532.44	3442661.353	4761210.061	3590693.95	5163569.599	10537864.7	868684509.9	42931543.88	10344922.45	12264254.51	8339394.398	15231585.55	10249723.98	1785384.259	8367770.228	6114376.127	6281038.261	21732856.99	5261726.228	8629110.264	4232039.109	5015694.868	12640197.01	5691209.793	4472410.092	7254780.53	8832039.157	2143819.165	9319662.943	1186203.081	4792495.703	2592255.435	9830667.175	2769231.197	17167435.33	3425901.451	5443827.495	3451369.386	2377566.084	3771217.476	4121660.239	1190633.935	7505590.427	11984380.74	2548169.933	22022675.97	11570488.29	7023784.486	255791327.2	34054114.37	8907115.104	17335794.66	33446213.85	6298070.433	1816862.167	5918193.071	10707034.21	7226262.437	9964948.872	9747339.765	6661030.685	7937384.139	2951354.31	7548038.603	15447976.53	2844071.962	1470512.932	6134934.795	10591204.13	9894217.319	3983710.403	21206453.72	4066513.934	3572388.047	13734263.61	3605736.184	2960264.583	7942950.256	4583821.349	5923368.237	7913725.893	3853264.921	2402762.527	3603333.313	9002858.695	3033206.914	9556536.215	2169260.189	3387695.322	3796834.73	1002850.313	2331275.939	5755465.576	8355925.074	11644113.65	2942506.73	2364321.131		Peak Found	Peak Found	Peak Found	Peak Found	Peak Found	Peak Found	Peak Found	Peak Found	Peak Found	Peak Found	Peak Found	High	High	High	High	High	Peak Found	High	High	High	High	High	High	Peak Found	High	Peak Found	Peak Found	High	High	Peak Found	Peak Found	High	High	High	High	Peak Found	Peak Found	Peak Found	High	Peak Found	Peak Found	High	High	Peak Found	Peak Found	High	Peak Found	High	High	Peak Found	High	Peak Found	Peak Found	High	Peak Found	Peak Found	Peak Found	Peak Found	High	High	Peak Found	High	High	Peak Found	Peak Found	Peak Found	High	Peak Found	Peak Found	High	High	High	High	High	Peak Found	High	High	High	Peak Found	High	High	Peak Found	Peak Found	Peak Found	Peak Found	Peak Found	High	Peak Found	Peak Found	Peak Found	High	Peak Found	Peak Found	Peak Found	Peak Found	Peak Found	Peak Found	Peak Found	Peak Found	Peak Found	Peak Found	Peak Found	Peak Found	Peak Found	Peak Found	Peak Found	Peak Found	Peak Found	High	Peak Found	Peak Found	Peak Found	Peak Found	Peak Found	Peak Found	Peak Found	Peak Found	Peak Found	Peak Found	Peak Found	Peak Found	High	Peak Found	Peak Found	0	0	High	High		0.0002508		0.002164	3.89	403.7	195.2	195.2	0.000129738	2.98704E-05	2.88565E-05	0.000566679	0.01385996	0.000115914	0.00011485	0.00174581	1.92	29.6	R.VEDVLQR.G	[1534-1540]	Used
	High	[R].ETGAIGQER.[V]		1	12	P11277	P11277 [1738-1746]		0	960.4745	0																																																																																																																																No Quan Values	Peak Found	Peak Found	Peak Found	Not Found	Not Found	Not Found	Peak Found	Peak Found	Peak Found	Peak Found	Peak Found	Peak Found	Peak Found	Peak Found	Peak Found	Not Found	Peak Found	Peak Found	Not Found	Peak Found	Peak Found	Peak Found	Peak Found	Peak Found	Not Found	Not Found	Not Found	Peak Found	Not Found	Not Found	Peak Found	Peak Found	Not Found	Not Found	Peak Found	Peak Found	Peak Found	Peak Found	Peak Found	Peak Found	Not Found	Not Found	Peak Found	Peak Found	Peak Found	Peak Found	Peak Found	Not Found	Peak Found	Peak Found	Peak Found	Peak Found	Not Found	Peak Found	Not Found	Not Found	Peak Found	Peak Found	Not Found	Peak Found	Peak Found	Not Found	Peak Found	Peak Found	Peak Found	Not Found	Peak Found	Not Found	Not Found	Peak Found	Peak Found	Peak Found	Peak Found	Peak Found	Peak Found	Peak Found	Peak Found	Peak Found	Peak Found	Not Found	Peak Found	High	Peak Found	Peak Found	Peak Found	Not Found	High	High	Not Found	Not Found	High	Peak Found	Peak Found	Peak Found	High	Peak Found	Peak Found	Peak Found	Peak Found	High	Peak Found	Not Found	Peak Found	Not Found	Peak Found	Not Found	Not Found	Not Found	Not Found	Not Found	Not Found	Not Found	Not Found	Not Found	Not Found	Not Found	Not Found	Peak Found	Not Found	Not Found	Not Found	Not Found	Not Found	Not Found	0	1738	High	High		0.00006473		0.0005284	3.63	446.1	242.6	242.6	0.000235546	4.02627E-05	3.97581E-05	0.000925926	0.024881902	0.000116674	0.000116449	0.001705321	2.18	22.53	R.ETGAIGQER.V	[1738-1746]	Not Used
	High	[R].VEDQVNVRK.[E]		1	2	P11277	P11277 [1424-1432]		1	1086.5902	0																																																																																																																																No Quan Values	Not Found	Not Found	Not Found	Not Found	Not Found	Not Found	Not Found	Not Found	Not Found	Not Found	Not Found	Not Found	Not Found	Not Found	Not Found	Not Found	Not Found	Not Found	Not Found	Not Found	Not Found	Not Found	Not Found	Not Found	Not Found	Not Found	Not Found	Not Found	Not Found	Not Found	Not Found	Not Found	Not Found	High	Not Found	Not Found	Not Found	Not Found	Not Found	Not Found	Not Found	Not Found	Not Found	Not Found	Not Found	Not Found	Not Found	Not Found	Not Found	Not Found	Not Found	Not Found	Not Found	Not Found	Not Found	Not Found	Not Found	Not Found	Not Found	Not Found	Not Found	Not Found	Not Found	Not Found	Not Found	Not Found	Not Found	Not Found	Not Found	Not Found	Not Found	Not Found	Not Found	Not Found	Not Found	Not Found	Not Found	Not Found	Not Found	Not Found	Not Found	Not Found	Not Found	Not Found	Not Found	Not Found	Not Found	Not Found	Not Found	Not Found	Not Found	Not Found	Not Found	Not Found	Not Found	Not Found	Not Found	Not Found	Not Found	Not Found	Not Found	Not Found	Not Found	Not Found	Not Found	Not Found	Not Found	Not Found	Not Found	Not Found	Not Found	Not Found	Not Found	Not Found	Not Found	Not Found	Not Found	Not Found	Not Found	Not Found	Not Found	Not Found	Not Found	Not Found	0	1424	High	High		0.00006473		0.0004207	3.54	518.3	167.7	167.7	0.000290036	4.02627E-05	3.93674E-05	0.0009176	0.030462364	0.000121256	0.000120426	0.001858108	2.79		R.VEDQVNVRK.E	[1424-1432]	Not Used
	High	[R].ETWLSENQR.[L]		3	40	P11277; Q01082-1; O15020	P11277 [435-443]; Q01082-1 [435-443]; O15020 [438-446]		0	1162.54873	2	0.612871008	0.856612104	0.426740159		323948.7907			986148.7613	508550.815	334413.8003				404107.521	213961.1805	22349962.18	8787247.675	14413142.78	87521.18292			293289.4087	84376.34731	2028606.583	553600.3728	2642054.182		7846855.826		531966.7518		611533.4153	172224.3846		5310090.087	4340734.526	18357081.02	9292384.387	21960067.26	961635.1801						5332632.855		6310913.585	466707.3004					68171.07454	89619.7998	177962.7631	188415.674	44295.90112		9051523.457		78241.71997		124810.8985	1215771.852		242621.3172	362436.0277		139931.3093	1055464.564	390337.5193	804021.2284	3517544.072	78151.49347	818405.9456	3021491.95			5238317.043			3902166.126	3950613.467	1438274.503	12378774.25	3359000.589	1143843.365	2043239.262	1125424.39	1796350.862	1419703.131	1290190.788	2158770.1	2143729.485	1270334.066	325730.3942	2616849.349	4963178.783	3786640.754	832057.2892	6827661.026	1685355.427		228084.2345	42218.89779		2874082.182								545243.1755	794196.3632		567645.5333	670215.842		309987.5075	391862.298	541982.4311	4921159.036	424204.6382		Shared	Peak Found	Peak Found	Peak Found	Peak Found	Peak Found	Peak Found	Peak Found	Not Found	Peak Found	Peak Found	Peak Found	High	High	High	High	Peak Found	Peak Found	Peak Found	Peak Found	Peak Found	High	Peak Found	High	Peak Found	High	Peak Found	Peak Found	Peak Found	High	Peak Found	Peak Found	Peak Found	Peak Found	High	High	High	Peak Found	Peak Found	Peak Found	Not Found	Not Found	Peak Found	High	Not Found	Peak Found	High	Peak Found	Peak Found	Peak Found	Peak Found	Peak Found	Peak Found	Peak Found	Peak Found	Peak Found	Peak Found	Peak Found	Peak Found	Peak Found	Not Found	Peak Found	Peak Found	Not Found	Peak Found	Peak Found	Peak Found	Peak Found	Peak Found	Peak Found	High	High	Peak Found	High	High	Peak Found	High	High	Not Found	Not Found	High	High	Peak Found	Peak Found	High	Peak Found	Peak Found	High	Peak Found	Peak Found	Peak Found	Peak Found	Peak Found	Peak Found	Peak Found	Peak Found	Peak Found	Peak Found	Peak Found	Peak Found	Peak Found	Not Found	Peak Found	Peak Found	Not Found	High	Not Found	Not Found	Peak Found	Not Found	Peak Found	Peak Found	Not Found	Peak Found	Peak Found	Peak Found	Peak Found	Peak Found	Not Found	Peak Found	Peak Found	Peak Found	Peak Found	Peak Found	Not Found	0	0	High	High		0.00003536		0.0001456	3.49	397.6	336.9	336.9	0.000323757	4.02627E-05	3.87627E-05	0.000906783	0.033884045	0.000129461	0.00012807	0.001832722	2.08	35.14	R.ETWLSENQR.L	[435-443]	Used
	High	[R].DVSSVELLMK.[Y]	1xOxidation [M9]	1	44	P11277	P11277 [1934-1943]		0	1136.58675	1	0.018015552	0.943340789	0.883781738	661520.3969						295127.7884	401464.5996			12719.32013	569821.834	36335659.17	22781738.38	10781048.76	198947.5577				155416.3412	3433845.796	477672.1821	6194245.904		9319155.505	80073.03738	48359.01962	2187913.091	3225493.307		62207.96151	6716764.976	5958315.355	285449333	5647269.488	3727748.755		252417.363	572027.0057	15814.20152		314656.3473	15643042.55	211987.2184		151259.0178	296961.922	1179947.952	268594.5905	395315.1427	197721.9382		14146.7724	136339.3016		50111.52934		207391.7459	43476.56289	516489.6881	38483.35448	2382149.061	113389.3246	93083.85987	76708.27223	114725.3535		155187.1951	151875.1429	195102.8334	5918489.722	343615.9185	1531488.26	4086093.772	328702.3512	64982230.61	7646378.419	851246.2994	2451684.235	3274416.529	6181419.794		3491670.542	1809585.421																		542355.9741	254868.2843		2794877.068	114377.4254			447465.6995	48217.15661		164981.3967		280834.3555	134196.9713	77162.8232	2002245.069	72689.74219	126942.2386		87390.84615	8132339.17	97938.67046			High	Not Found	Not Found	Not Found	Not Found	Not Found	Peak Found	Peak Found	Not Found	High	Peak Found	High	High	Peak Found	Peak Found	High	Not Found	Not Found	Not Found	Peak Found	Peak Found	Peak Found	Peak Found	Not Found	High	Peak Found	Peak Found	High	High	Not Found	Peak Found	High	High	High	High	Peak Found	Not Found	High	Peak Found	Peak Found	Not Found	High	High	Peak Found	Not Found	Peak Found	Peak Found	High	Peak Found	High	Peak Found	Not Found	Peak Found	Peak Found	Not Found	Peak Found	Not Found	Peak Found	Peak Found	Peak Found	Peak Found	Peak Found	Peak Found	Peak Found	Peak Found	Peak Found	Not Found	Peak Found	Peak Found	Peak Found	Peak Found	High	High	High	High	High	High	Peak Found	Peak Found	Peak Found	Peak Found	Not Found	Peak Found	Peak Found	Not Found	Not Found	Not Found	Not Found	Not Found	Not Found	Not Found	Not Found	Not Found	Not Found	Not Found	Not Found	Not Found	Not Found	Not Found	Not Found	Not Found	Peak Found	Peak Found	Not Found	Peak Found	Peak Found	Not Found	Not Found	Peak Found	Peak Found	Not Found	Peak Found	Not Found	Peak Found	Peak Found	Peak Found	Peak Found	Peak Found	Peak Found	Not Found	Peak Found	Peak Found	Peak Found	Not Found	0	0	High	High		0.00003163		0.00006811	3.49	378.1	185.8	185.8	0.000323781	4.02627E-05	3.87486E-05	0.00090629	0.033886496	0.000129461	0.000128	0.001831502	1.78	46.89	R.DVSSVELLMK.Y	[1934-1943]	Used
	High	[K].WISAMEDQLR.[S]		1	13	P11277	P11277 [1394-1403]		0	1248.60413	1	4.74369E-17	4.58126E-17	3.66332E-17												102669.1442	6070575.344	8641331.764	2177215.389	72900.65735	10549.14136			212166.9559	164020.0657	216124.2347		242972.5085	238730.2179	511006.5319		253201.3591	228395.3617	242857.3915		492908.1285	108384.4312	2176143.677	3481037.467	374789.7514	1394150.56		341031.9358	85858.21696	30595.12703	230797.1224	898712.8624		564292.2928	130989.5358	70791.6896				142469.4118	394088.4171	55267.06482	70877.86979	113478.3754	184221.0023			4976.090125		231197.3747	1241715.549	31346.85448			495126.0733	168329.0729			58168.22992	604222.4963		56426.61695	255903.2839	30954.84	9351994.593	118625.8277	131500.1752	145325.8041	58675.94322	166836.8868						308112.4002				108399.0496	179700.516	22124.82148										85908.22152	687661.5536						203606.1808	76053.77085		204944.5441	483595.9603	267913.4265	216168.4129	331793.9637		323742.5388	224507.5595	236955.3896	206098.2121	323078.238	902851.204		Not Found	Not Found	Not Found	Not Found	Peak Found	Peak Found	Not Found	Not Found	Not Found	Not Found	Peak Found	Peak Found	High	High	Peak Found	Peak Found	Peak Found	Peak Found	Peak Found	Peak Found	Peak Found	Peak Found	Not Found	Peak Found	High	Peak Found	Peak Found	Peak Found	Peak Found	Peak Found	Not Found	Peak Found	Peak Found	Peak Found	High	High	Peak Found	Not Found	Peak Found	Peak Found	Peak Found	Peak Found	High	Not Found	Peak Found	Peak Found	Peak Found	Not Found	Not Found	Not Found	Peak Found	Peak Found	Peak Found	Peak Found	Peak Found	Peak Found	Peak Found	Not Found	Peak Found	Not Found	Peak Found	Peak Found	Peak Found	Not Found	Not Found	Peak Found	Peak Found	Not Found	Not Found	Peak Found	Peak Found	Not Found	Peak Found	High	Peak Found	High	Peak Found	Peak Found	Peak Found	Peak Found	Peak Found	Not Found	Not Found	Not Found	Not Found	Not Found	Peak Found	Not Found	Not Found	Not Found	Peak Found	Peak Found	Peak Found	Not Found	Peak Found	Not Found	Not Found	Not Found	Not Found	Not Found	Not Found	Not Found	Peak Found	Peak Found	Not Found	Not Found	Not Found	Not Found	Not Found	Peak Found	Peak Found	Peak Found	Peak Found	Peak Found	Peak Found	Peak Found	Peak Found	Not Found	Peak Found	Peak Found	Peak Found	Peak Found	Peak Found	Peak Found	0	1394	High	High		0.00002385		0.0000257	3.49	410.2	264.1	264.1	0.000323952	4.02627E-05	3.86627E-05	0.000905141	0.033903729	0.000132813	0.000132504	0.001992693	2.13	50.85	K.WISAMEDQLR.S	[1394-1403]	Used
	High	[K].WISAMEDQLR.[S]	1xOxidation [M5]	1	36	P11277	P11277 [1394-1403]		0	1264.59905	1	0.001809631	0.021536391	0.001450367							144765.3073					568353.6043	12715126.01	6306174.699	3427748.621						2168683.27		1169986.511		5135690.823			917132.9756	965186.8502			3522880.459	2533405.754	169184557	1941334.125	1978193.845	1583690.495						6274664.082			1155789.151														418054.6646										183730.2471	2559122.53	97873.31724	304157.4413	1622883.119		32765049.95	3277629.112		1226680.47	2353575.908				1412362.955	1752262.042	316908.3103					1263409.092		2105950.101		140880.5577																						359689.9263									Peak Found	Peak Found	Peak Found	Peak Found	Peak Found	Peak Found	Peak Found	Peak Found	Peak Found	Peak Found	Peak Found	High	High	High	High	Peak Found	Peak Found	Peak Found	Peak Found	Peak Found	High	Peak Found	Peak Found	Peak Found	High	Peak Found	Peak Found	High	High	Peak Found	Peak Found	High	High	High	High	High	Peak Found	Peak Found	Peak Found	Peak Found	Peak Found	Peak Found	High	Peak Found	Not Found	High	Peak Found	Peak Found	Peak Found	Peak Found	Peak Found	Peak Found	Peak Found	Peak Found	Peak Found	Peak Found	Peak Found	Peak Found	Peak Found	Peak Found	Peak Found	Peak Found	Peak Found	Peak Found	Peak Found	Peak Found	Peak Found	Peak Found	Peak Found	Peak Found	High	Peak Found	Peak Found	High	Peak Found	High	High	Peak Found	Peak Found	Peak Found	Not Found	Not Found	Not Found	Peak Found	Peak Found	Peak Found	Not Found	Not Found	Not Found	Not Found	Peak Found	Not Found	Peak Found	Not Found	Peak Found	Not Found	Not Found	Not Found	Not Found	Not Found	Not Found	Peak Found	Not Found	Peak Found	Not Found	Not Found	Not Found	Not Found	Peak Found	Peak Found	Peak Found	Peak Found	Peak Found	Peak Found	Peak Found	Peak Found	Peak Found	Peak Found	Peak Found	Peak Found	Not Found	High	Not Found	Peak Found	0	1394	High	High		0.00002385		0.00002594	3.49	441.9	300.1	300.1	0.000324105	4.02627E-05	3.85773E-05	0.000903996	0.033919262	0.000132813	0.000132075	0.001987742	1.69	41.52	K.WISAMEDQLR.S	[1394-1403]	Used
	High	[K].AAMRETWLSENQR.[L]	1xOxidation [M3]	3	15	P11277; Q01082-1; O15020	P11277 [431-443]; Q01082-1 [431-443]; O15020 [434-446]		1	1607.75946	0	4.74369E-17	4.58126E-17	3.66332E-17												144888.7833	5337758.183		1147806.286						617158.4031				1790720.904							1490218.546		38788011.4		875748.1598												270124.8735		410597.3353							549543.787								238078.3097					183111.4654	903401.1213												433982.0053	261111.8512																																									Shared	Not Found	Not Found	Not Found	Not Found	Not Found	Not Found	Not Found	Not Found	Not Found	Not Found	Not Found	Peak Found	High	Not Found	Peak Found	Not Found	Not Found	Not Found	Not Found	Not Found	Peak Found	Not Found	Not Found	Not Found	High	Not Found	Not Found	Not Found	Not Found	Not Found	Not Found	High	High	High	Peak Found	Peak Found	Peak Found	Peak Found	Peak Found	Peak Found	Peak Found	Peak Found	High	Peak Found	Not Found	Peak Found	Peak Found	Peak Found	Peak Found	Peak Found	Peak Found	Peak Found	Peak Found	Peak Found	Peak Found	Peak Found	Peak Found	Peak Found	Peak Found	Peak Found	Peak Found	Peak Found	Peak Found	Peak Found	Peak Found	Peak Found	Peak Found	Peak Found	Peak Found	Peak Found	Peak Found	Peak Found	Peak Found	Peak Found	Peak Found	High	Peak Found	Peak Found	Not Found	Peak Found	Peak Found	Not Found	Peak Found	Peak Found	Peak Found	Peak Found	Peak Found	Not Found	Not Found	Not Found	Peak Found	Not Found	Not Found	Not Found	Peak Found	Not Found	Not Found	Not Found	Not Found	Not Found	Peak Found	Peak Found	Peak Found	Peak Found	Peak Found	Peak Found	Peak Found	Peak Found	Peak Found	Peak Found	Peak Found	Peak Found	Peak Found	Peak Found	Peak Found	Peak Found	Peak Found	Peak Found	Peak Found	Peak Found	Peak Found	Peak Found	Peak Found	Peak Found	0	431	High	High		0.00003163		0.00007911	3.49	477.3	337.1	337.1	0.00032552	4.02627E-05	3.79432E-05	0.000894454	0.034062427	0.000135097	0.000133834	0.001954397	1.9	26.82	K.AAMRETWLSENQR.L	[431-443]	Used
	High	[K].DLAAFCK.[K]	1xCarbamidomethyl [C6]	1	16	P11277	P11277 [730-736]		0	824.3971	3	0.909545479	0.846203416	0.928994513	1864401.742	1574169.107		1301453.326	1718148.863			179583.7722			108776.7547	1618333.041	45793711.02	38460608.05	18889864.47	328873.8334	360768.0576	754415.6207	1345802.116	1205079.371	13413545.63	2189636.143	6348433.312		21836127.76	1015435.421	741115.3834	3012791.327	4208243.69	94442.34905	385347.9749	14236892.66	14494734.22	1577381.924	15125765.36	7344618.384	1198108.725	2658595.913	1182435.413	1309294.969	247057.936	2741928.537	33023834.37	820738.1091	4461703.705	3064709.43	596319.3168	2083198.642	2559930.449	1676947.209	456406.3161	933628.9777	563363.778	2149493.966	36676.66761	425748.0244	700362.3608	803310.8155	544116.3503	2708615.915	1141431.621	7069186.581	511094.6892	561587.3444	1084219.574	1107240.698	374892.5998	1016329.789	1304861.115	1109509.605	18433419.05	385325.5003	4195478.57	9197536.587	1680125.886		16382539.14	4213734.304	11832912.87	7826932.878	9532311.508		9460371.809	6393331.913						281141.9052	129481.8103	128438.6378				1453650.2				216738.2561	468417.948	446323.2289		1061215.774	6835982.839	468009.7684			1833205.856	104366.2548	86685.38626	315010.9776		886680.8047	566406.6954	211579.6036	2720579.738	417520.5391	281884.07	439308.4918	181090.0101	8638323.434		529828.4247		High	Peak Found	Not Found	Peak Found	Peak Found	Not Found	Not Found	Peak Found	Not Found	Not Found	Peak Found	High	Peak Found	Peak Found	Peak Found	Peak Found	Peak Found	High	Peak Found	High	High	Peak Found	High	Not Found	Peak Found	Peak Found	Peak Found	High	High	Peak Found	Peak Found	Peak Found	Peak Found	Peak Found	Peak Found	Peak Found	Peak Found	Peak Found	Peak Found	Peak Found	Peak Found	Peak Found	Peak Found	Peak Found	Peak Found	Peak Found	Peak Found	Peak Found	Peak Found	Peak Found	High	Peak Found	Peak Found	Peak Found	Peak Found	Peak Found	Peak Found	Peak Found	High	Peak Found	Peak Found	Peak Found	High	Peak Found	Peak Found	Peak Found	Peak Found	Peak Found	Peak Found	Peak Found	Peak Found	Peak Found	Peak Found	Peak Found	High	Not Found	Peak Found	High	Peak Found	Peak Found	Peak Found	Not Found	Peak Found	Peak Found	Not Found	Not Found	Not Found	Not Found	Not Found	Peak Found	Peak Found	Peak Found	Not Found	Not Found	Not Found	Peak Found	Not Found	Not Found	Not Found	Peak Found	Peak Found	Peak Found	Not Found	Peak Found	Peak Found	Peak Found	Not Found	Not Found	Peak Found	Peak Found	Peak Found	Peak Found	Not Found	Peak Found	Peak Found	Peak Found	Peak Found	Peak Found	Peak Found	Peak Found	Peak Found	Peak Found	Not Found	Peak Found	0	0	High	High		0.0002746		0.002478	3.38	545.2	198.2	198.2	0.000420799	4.02627E-05	3.54014E-05	0.000861178	0.043598135	0.000318127	0.000318004	0.00288097	1.37	38.77	K.DLAAFCK.K	[730-736]	Used
	High	[K].AWLQDAHR.[L]		1	16	P11277	P11277 [757-764]		0	996.50099	3	0.788716866	0.479676616	0.962045003				487684.2763	2461105.73	949733.1909	250114.8864	5169854.065			271348.7307	87837.29746	4257530.043	4424041.548	1668700.379					827371.3888			434950.4484	319055.456		279777.3539	261023.805	203291.7665			200411.3642	211495.4888	255012.2584	21943261.88		454038.3017	41563358.56		1302354.169				786549.7515		2033974.906	369824.27	1237674.059						105113.0237				1627540.3		1500652.409	796255.995					731232.9966		294508.3119	828305.8155	396571.0076	1835472.351		58652.80413	1833608.323		233610.7468			1261767.638				142201.6579		156646.8222		1568876.897	732901.3516				1009033.571			29809.88327									1491240.246	5465604.428						523709.4388		1617071.28	955609.0652	3367290.522		2204279.622	823884.3213									Peak Found	Peak Found	Peak Found	Peak Found	Peak Found	Peak Found	Peak Found	Peak Found	Peak Found	Peak Found	Peak Found	Peak Found	High	High	Peak Found	Peak Found	Peak Found	Peak Found	Peak Found	Peak Found	Peak Found	Peak Found	Peak Found	Peak Found	Peak Found	Peak Found	Peak Found	Peak Found	Peak Found	Peak Found	Peak Found	Peak Found	High	High	Peak Found	Peak Found	Peak Found	Peak Found	Peak Found	Peak Found	Peak Found	Peak Found	High	Peak Found	Peak Found	Peak Found	Peak Found	Peak Found	Peak Found	Peak Found	Peak Found	Peak Found	Peak Found	Peak Found	Peak Found	Peak Found	Peak Found	Peak Found	Peak Found	Peak Found	Peak Found	Peak Found	Peak Found	Peak Found	Peak Found	Peak Found	Peak Found	Peak Found	Peak Found	Peak Found	Peak Found	Peak Found	Peak Found	Peak Found	Peak Found	Peak Found	Peak Found	Peak Found	Peak Found	Peak Found	Peak Found	Peak Found	Peak Found	Peak Found	Not Found	Peak Found	Peak Found	Not Found	Peak Found	Not Found	Peak Found	Not Found	Not Found	Peak Found	Peak Found	Not Found	Peak Found	Peak Found	Peak Found	Peak Found	Peak Found	Peak Found	Peak Found	Peak Found	Peak Found	Peak Found	Peak Found	Peak Found	Peak Found	Peak Found	Peak Found	Peak Found	Peak Found	Peak Found	Peak Found	Peak Found	Peak Found	Peak Found	Peak Found	Peak Found	Peak Found	Peak Found	Peak Found	Peak Found	0	0	High	High		0.0005024		0.004889	3.37	474.1	247.2	247.2	0.000422574	4.02627E-05	3.52771E-05	0.000858811	0.043774063	0.000325582	0.000325167	0.002869224	1.34	27.99	K.AWLQDAHR.L	[757-764]	Used
	High	[K].AFEDELR.[G]		1	44	P11277	P11277 [681-687]		0	879.42067	4	0.85306636	0.650143054	0.774627632	15677183.57	13241095.87	11953240.52	12259604.41	15710159.72	24930648.8	7331468.479	6566813.102	5680576.818	6111277.99	4256853.989	6691807.483	5836141.586	7746255.414	10714852.67	4843725.993	6017526.133	8289613.965	9838858.529	6397088.453	7705784.984	7048846.526	7726805.96	3689284.534	17189139.19	6440907.356	4148326.847	11029287.31	9713541.933	7090677.678	6437533.982	3762930.857	3498938.052	29588798.25	7727391.692	2234729.775	29155075.82	11344072.72	16367191.65	7072222.364	945287.1573	12794909.38	2850707.282	8073339.566	3070340.193	2069356.338	3240025.751	6392839.059	5747794.585	10315483.32	2446388.232	2449682.798	6734565.116	7592960.628	3416420.371	5709900.117	5270451.229	5219823.912	6105478.574	6025510.532	6928111.572	8956884.82	4342862.377	7949478.737	4638490.351	6972056.96	5561287.118	13541849.85	5759869.977	9455499.323	12202745.52	1525400.558	5899522.699	3230402.747	3191926.361	34416079.81	7507329.033	8512649.137	3291070.629	14590026.91	2045085.045	993657.109	8309334.23	6319171.719	290798.9705					243599.4746	236989.7843			308702.6344			694129.6291	556294.8906			3785651.205	4486768.505	1262332.39	1473881.877	10065198.89	12324233.81	1887905.254	3563231.519	6380807.579	10681907.13	2107492.854	7799630.835	1656193.686	3109516.714	2573532.94	5724996.398	4714278.829	482872.5469	1584589.381	1815694.743	2470149.063	5880554.341		2897399.222		Peak Found	Peak Found	Peak Found	Peak Found	Peak Found	Peak Found	Peak Found	Peak Found	Peak Found	Peak Found	Peak Found	High	High	Peak Found	High	Peak Found	Peak Found	Peak Found	Peak Found	High	High	Peak Found	High	Peak Found	High	Peak Found	Peak Found	High	High	Peak Found	Peak Found	High	Peak Found	High	High	High	Peak Found	Peak Found	Peak Found	Peak Found	Peak Found	Peak Found	High	Peak Found	Peak Found	High	Peak Found	Peak Found	Peak Found	Peak Found	High	Peak Found	Peak Found	Peak Found	Peak Found	Peak Found	Peak Found	Peak Found	Peak Found	High	Peak Found	High	Peak Found	Peak Found	Peak Found	Peak Found	Peak Found	Peak Found	Peak Found	Peak Found	High	Peak Found	Peak Found	High	Peak Found	High	High	Peak Found	Peak Found	High	High	Peak Found	Peak Found	Peak Found	Peak Found	Not Found	Not Found	Not Found	Peak Found	Peak Found	Peak Found	Peak Found	Not Found	Peak Found	Not Found	Peak Found	Peak Found	Peak Found	Peak Found	Peak Found	Peak Found	Peak Found	Peak Found	Peak Found	High	Peak Found	Peak Found	Peak Found	Peak Found	Peak Found	Peak Found	Peak Found	Peak Found	Peak Found	Peak Found	Peak Found	Peak Found	Peak Found	Peak Found	Peak Found	Peak Found	Peak Found	Not Found	Peak Found	0	681	High	High		0.0009667		0.009202	3.37	365.3	253.3	253.3	0.000427282	4.02627E-05	3.50144E-05	0.000855871	0.044240264	0.000343595	0.000343348	0.002994012	1.12	36.07	K.AFEDELR.G	[681-687]	Used
	High	[R].ELALR.[N]		1	4	P11277	P11277 [407-411]		0	601.36679	0			3.66332E-17																																		26281239.86			17827075.76																																							13102747.27																																																		Not Found	Not Found	Not Found	Not Found	Not Found	Not Found	Not Found	Not Found	Not Found	Not Found	Not Found	Not Found	Not Found	Not Found	Not Found	Not Found	Not Found	Not Found	Not Found	Not Found	Not Found	Not Found	Not Found	Not Found	Not Found	Not Found	Not Found	Not Found	Not Found	Not Found	Not Found	Not Found	Not Found	High	Not Found	Not Found	Peak Found	Not Found	Not Found	Not Found	Not Found	Not Found	Not Found	Not Found	Not Found	Not Found	Not Found	Not Found	Not Found	Not Found	Not Found	Not Found	Not Found	Not Found	Not Found	Not Found	Not Found	Not Found	Not Found	Not Found	Not Found	Not Found	Not Found	Not Found	Not Found	Not Found	Not Found	Not Found	Not Found	Not Found	Not Found	Not Found	Not Found	Not Found	Not Found	High	Not Found	Not Found	Not Found	Not Found	Not Found	Not Found	Not Found	Not Found	Not Found	Not Found	Not Found	Not Found	Not Found	Not Found	Not Found	Not Found	Not Found	Not Found	Not Found	Not Found	Not Found	Not Found	Not Found	Not Found	Not Found	Not Found	Not Found	Not Found	Not Found	Not Found	Not Found	Not Found	Not Found	Not Found	Not Found	Not Found	Not Found	Not Found	Not Found	Not Found	Not Found	Not Found	Not Found	Not Found	Not Found	Not Found	Not Found	Not Found	0	407	High	n/a					3.29	459.1	459.1	459.1	0.000512006	4.02627E-05	3.36176E-05	0.00083682	0.052552106	0.000664503	0.000664446	0.004592422		25.74	R.ELALR.N	[407-411]	Used
	High	[R].LQALR.[E]		1	16	P11277	P11277 [823-827]		0	600.38277	1	0.833873223	0.99989539	0.800678918	5600516.404	6419881.746	16004168.81	8409738.307	12369395.09	4893180.287	3733337.869	3210591.48	1655352.353	1984689.252	1628497.433	3810850.86	14153379.03	37823044.33	30889382.29	6034417.949	5840426.412	4895173.247	7688527.836	3059572.092	5770917.416	8535528.957	3417415.826	5303121.658	4531950.151	10060090.8	4711151.684	4857410.058	2890297.471	3959665.504	5553405.807	8323970.887	6607750.337		29362655.13	12931090.91		6699135.412	23820018.94	8516741.608	1766006.121	6894954.535	12409941.29	5571838.925	23218216.15	5220354.512	7016751.043	2746179.695	4279155.732	13887591.52		2079978.864	7934410.727	6260337.083		3446457.584	5738063.943	4432107.364	3826017.654	2788279.932	3792487.601	121447735.1	1455782.444	15676475.85	3761175.148	3086243.962	2488384.063	5514048.023				3327840.745	9556779.793	8823760.774	3546684.3				8481562.255	8125316.536	2704409.629		2958485.83																					3685971.721				1520559.707				5962375.091				23213806.51										Peak Found	Peak Found	High	Peak Found	High	Peak Found	Peak Found	High	Peak Found	Peak Found	Peak Found	Peak Found	Peak Found	Peak Found	High	High	Peak Found	Peak Found	Peak Found	Peak Found	Peak Found	High	Peak Found	Peak Found	Peak Found	Peak Found	High	Peak Found	Peak Found	High	Peak Found	Peak Found	Peak Found	Not Found	High	Peak Found	Peak Found	Peak Found	Peak Found	High	Peak Found	Peak Found	Peak Found	Peak Found	Peak Found	Peak Found	Peak Found	Peak Found	Peak Found	Peak Found	Peak Found	Peak Found	High	Peak Found	Not Found	Peak Found	Peak Found	Peak Found	Peak Found	Peak Found	High	High	Peak Found	Peak Found	High	Peak Found	Peak Found	Peak Found	Peak Found	Peak Found	Peak Found	High	Peak Found	High	Peak Found	Not Found	Peak Found	Peak Found	Peak Found	Peak Found	Peak Found	Not Found	Peak Found	Peak Found	Not Found	Not Found	Not Found	Not Found	Not Found	Not Found	Not Found	Not Found	Not Found	Not Found	Not Found	Not Found	Not Found	Not Found	Not Found	Not Found	Peak Found	Peak Found	Not Found	Peak Found	Peak Found	Peak Found	Not Found	Peak Found	Peak Found	Peak Found	Peak Found	Peak Found	Not Found	Peak Found	Peak Found	Peak Found	Not Found	Peak Found	Peak Found	Not Found	Not Found	Peak Found	Peak Found	Not Found	0	823	High	n/a					3.24	397.6	397.6	397.6	0.000574764	4.02627E-05	3.23491E-05	0.000818063	0.058617515	0.00114248	0.001139579	0.00618047		28.93	R.LQALR.E	[823-827]	Used
	High	[K].WVNSHLAR.[V]		4	30	P11277; Q9H254; Q01082-1; O15020	P11277 [63-70]; Q9H254 [70-77]; Q01082-1 [63-70]; O15020 [66-73]		0	982.52172	3	2.57949E-05	0.011995762	0.247028066	931961.5801		1576699.858					1133335.192	421411.6627		285087.1216		20450934.4	26945961.01	6948379.684								457882.8067		5474837.194							3285034.661	1200835.951	395040433.2	14113350.78	6221013.656	16737729.33		1881041.675				8302528.421									1349438.89		5060849.575			1784243.54		1828726.9	3273099.951	201015.609	3952099.112	225601.0312			2463120.172	3638748.524	7714212.712	6643806.457	5829398.527				5156571.834		89495390.42	2609609.098		3994466.122	3732729.944			4527487.7	4467253.791											2264436.345		873813.4841				1572475.06						813051.147		431516.7536					2414492.347		616610.2132		1045840.938	354481.5376					305576.3317	Shared	Peak Found	Peak Found	Peak Found	Not Found	Not Found	Peak Found	Not Found	Peak Found	Peak Found	Not Found	Peak Found	Not Found	High	High	High	Peak Found	Peak Found	Not Found	Peak Found	Peak Found	Not Found	Peak Found	Peak Found	Peak Found	High	Peak Found	Peak Found	Peak Found	Peak Found	Not Found	Not Found	High	High	High	High	Peak Found	Peak Found	Peak Found	Peak Found	Peak Found	Peak Found	Peak Found	High	Peak Found	Not Found	Not Found	Not Found	Not Found	Peak Found	Not Found	Not Found	Peak Found	Not Found	Peak Found	Peak Found	Not Found	Peak Found	Peak Found	Peak Found	Peak Found	Peak Found	Peak Found	Peak Found	Not Found	Peak Found	Peak Found	Peak Found	Peak Found	Peak Found	Peak Found	Peak Found	Not Found	Not Found	High	Not Found	High	High	Peak Found	High	Peak Found	Peak Found	Peak Found	Peak Found	Peak Found	Peak Found	Peak Found	Peak Found	Peak Found	Peak Found	Peak Found	Peak Found	Not Found	Peak Found	Peak Found	Peak Found	Not Found	Peak Found	Peak Found	Not Found	Peak Found	Peak Found	Peak Found	Peak Found	Peak Found	Peak Found	Peak Found	Peak Found	Peak Found	Peak Found	Peak Found	Peak Found	Peak Found	Peak Found	Peak Found	Peak Found	Peak Found	Peak Found	Peak Found	Peak Found	Peak Found	Peak Found	Peak Found	Peak Found	Peak Found	0	63	High	High		0.00006088		0.000358	3.21	418.8	181.2	181.2	0.000616849	4.02627E-05	3.48199E-05	0.000803213	0.062642051	0.001363854	0.001360457	0.006676459	1.9	25.45	K.WVNSHLAR.V	[63-70]	Used
	High	[R].MLIK.[L]	1xOxidation [M1]	1	10	P11277	P11277 [87-90]		0	520.31633	0		4.58126E-17																									30736.11791	15034.88739					22789.52339	12072.01759																																																																																															Peak Found	Peak Found	Peak Found	Peak Found	Peak Found	Peak Found	Peak Found	Peak Found	Peak Found	Peak Found	Peak Found	Peak Found	High	Peak Found	Peak Found	Peak Found	Peak Found	Peak Found	Peak Found	Peak Found	Peak Found	Peak Found	Peak Found	High	Peak Found	Peak Found	Peak Found	High	Peak Found	Peak Found	Peak Found	High	High	High	Peak Found	Peak Found	Not Found	Peak Found	Peak Found	Peak Found	Peak Found	Peak Found	Peak Found	Peak Found	Peak Found	Peak Found	Peak Found	Peak Found	Peak Found	Peak Found	Peak Found	Peak Found	Peak Found	Peak Found	Not Found	Peak Found	Peak Found	Peak Found	Peak Found	High	Peak Found	Peak Found	Peak Found	Peak Found	Peak Found	Peak Found	Peak Found	Peak Found	Peak Found	Peak Found	Peak Found	Peak Found	Peak Found	Peak Found	Peak Found	High	Peak Found	Peak Found	Peak Found	Peak Found	Peak Found	Not Found	Peak Found	Peak Found	Not Found	Peak Found	Not Found	Not Found	Not Found	Not Found	Not Found	Not Found	Not Found	Peak Found	Not Found	Not Found	Not Found	Not Found	Not Found	Not Found	Peak Found	Peak Found	Peak Found	Peak Found	Peak Found	Peak Found	Not Found	Peak Found	Peak Found	Peak Found	Not Found	Peak Found	Not Found	Peak Found	Peak Found	Not Found	Peak Found	Peak Found	Not Found	Peak Found	Not Found	Peak Found	Not Found	Peak Found	0	87	High	n/a					3.19	362.1	362.1	362.1	0.00064197	4.02627E-05	3.45566E-05	0.000798339	0.065027542	0.001454836	0.001454081	0.007415254		22.26	R.MLIK.L	[87-90]	Used
	High	[K].LQQVMSR.[R]		1	67	P11277	P11277 [1984-1990]		0	861.4611	1	0.335578029	0.055036264	0.610515878						1279933.318	1689878.237	1160723.768			952136.1024	2037962.381	61290096.17	52149754.26	24496747.03		773904.4474	1263354.656	2105584.347	1115596.064	12813579.5	3770926.701	11231200.89		20635614.32		289192.1304	5197228.742	5417674.923		668416.2934	16992507.9	13121164.06	798784695.8	12260785.38	7425195.297	49458978.73						37057723.57	2239903.045	5442812.639	5016318.1	3063525.005	1505828.231	2639467.038	2434532.347	1238678.347	612163.9799	931555.7007	1668011.832	851623.3888		1575549.372		628166.4563	3616791.304	1098147.301		917294.057		1077002.497	974336.7234	1436023.937	2769877.424	1854493.37	3791074.817	16265782.5	655171.09	2221851.572	12632201.37	1428751.313	20243643.94	10321377.85	3308797.776	6067201.136		14688655.13	407446.5979	4622102.758	5689634.151	4981579.404	2970892.634	5026308.959	2786178.456	1403234.543	312881.8622	11660496.62	250941.6703	538454.6102	505243.8501	33223010.8		1271579.051	440706.0111		97437.44421	3516893.507	2066837.502	856886.324	2866221.785	10218966.51	1840489.343		2534154.727	1703054.088	1561929.737	877653.4912	1386070.777	2055072.965	3237906.7	2336556.702	2742129.687	14046246.69	769914.5	2083102.33	2546114.285	1994929.287	19128292.21	2942266.276	1535738.74		Peak Found	Not Found	Peak Found	Peak Found	Peak Found	Peak Found	Peak Found	Peak Found	Not Found	Peak Found	Peak Found	High	High	Peak Found	High	Peak Found	Peak Found	High	High	High	High	High	High	Peak Found	High	Not Found	Peak Found	High	High	Not Found	Peak Found	High	Peak Found	High	High	Peak Found	Peak Found	Not Found	Not Found	Not Found	Not Found	Peak Found	High	High	Peak Found	High	Peak Found	High	Peak Found	Peak Found	High	Peak Found	Peak Found	Peak Found	Peak Found	Peak Found	Peak Found	Peak Found	Peak Found	High	Peak Found	Peak Found	High	Peak Found	Peak Found	Peak Found	Peak Found	Peak Found	High	High	High	Peak Found	Peak Found	High	Peak Found	High	High	High	High	Peak Found	High	Peak Found	Peak Found	High	Peak Found	Peak Found	High	Peak Found	Peak Found	Peak Found	High	Peak Found	Peak Found	Peak Found	High	Not Found	Peak Found	Peak Found	Peak Found	Peak Found	Peak Found	Peak Found	Peak Found	Peak Found	High	Peak Found	Peak Found	Peak Found	Peak Found	Peak Found	Peak Found	Peak Found	Peak Found	High	Peak Found	Peak Found	High	Peak Found	Peak Found	Peak Found	Peak Found	High	Peak Found	Peak Found	0	0	High	High		0.001356		0.01297	3.08	386.9	188.4	188.4	0.000825569	4.30639E-05	4.26244E-05	0.000936622	0.082098304	0.001859106	0.001858837	0.009078123	1.9	25.09	K.LQQVMSR.R	[1984-1990]	Used
	High	[R].TVEKPPK.[F]		3	46	P11277; Q01082-1; O15020	P11277 [349-355]; Q01082-1 [349-355]; O15020 [352-358]		0	798.47198	2	0.942851826	4.58126E-17	0.113594062			127147.1404			1049118.461		171481.0933			288514.2556	90256.61878				266407.9836		697115.7578		315470.4194														27004827.68			21204393.01		873399.1603		116811.988				938722.7371		464212.7817			2058896.419	1418967.383	2574466.82				1187291.784	1700041.901					2164389.159						3961468.604		224297.6946	316948.6016	26935.52347				43349026.64			1247614.373				885891.0148	170407.7673			9165306.267				13009319.36				28980331.35	289398.5789					1142411.774	206957.2608	435986.5915	2401452.575	16040741.61	392826.0759		6956543.501	469002.1862	463328.1263	282828.2944	793792.3349		2580247.994	4477753.457	74833.4668	26187011.17		944528.4818	215473.9345		27410746.57	186874.282		Shared	Not Found	Not Found	Peak Found	Not Found	Not Found	Peak Found	Not Found	Peak Found	Not Found	Peak Found	Peak Found	Peak Found	Peak Found	Not Found	Peak Found	Peak Found	Not Found	Peak Found	Not Found	Peak Found	Not Found	Not Found	Peak Found	Peak Found	Peak Found	Not Found	Peak Found	Not Found	Not Found	Not Found	Peak Found	Not Found	Not Found	Peak Found	Not Found	Not Found	Peak Found	Not Found	Peak Found	Not Found	Peak Found	Not Found	Not Found	Not Found	Peak Found	Not Found	Peak Found	Not Found	Not Found	Peak Found	Peak Found	Peak Found	Peak Found	Not Found	Peak Found	Peak Found	Peak Found	Not Found	Peak Found	Peak Found	Not Found	Peak Found	Peak Found	Not Found	Peak Found	Not Found	Not Found	Peak Found	Not Found	Peak Found	Peak Found	Peak Found	Not Found	Peak Found	Not Found	Peak Found	Not Found	Not Found	Peak Found	Not Found	Peak Found	Peak Found	High	High	Peak Found	Peak Found	High	Peak Found	Peak Found	Peak Found	High	Peak Found	Peak Found	Peak Found	High	Peak Found	Peak Found	Peak Found	Peak Found	Peak Found	Peak Found	Peak Found	High	High	High	Peak Found	Not Found	Peak Found	Peak Found	High	Peak Found	Peak Found	Peak Found	Peak Found	Peak Found	Peak Found	High	Not Found	High	Peak Found	Peak Found	High	Peak Found	Not Found	0	0	High	High		0.0002655		0.002311	3.07	465.2	143.8	143.8	0.000857109	4.52146E-05	4.44875E-05	0.000921942	0.084972262	0.002152773	0.00215196	0.011031234	1.75	21.18	R.TVEKPPK.F	[349-355]	Used
	High	[R].HNLEHAFNVAER.[Q]		1	9	P11277	P11277 [232-243]		0	1436.70294	0	4.74369E-17	4.58126E-17	3.66332E-17														1719303.36							310951.1056	545763.01					5219634.146							2642279.338		1479857.016	1471289.46						786171.8015			1056631.799		218049.0675	111669.3187							262402.0281	1015903.189		154378.809	94778.32537				200650.6563	89871.68962		144286.6467																540417.4404				125353.393														401590.0118	258556.3608	49165.52642										86248.50741									172085.3407				Peak Found	Peak Found	Peak Found	Peak Found	Peak Found	Peak Found	Peak Found	Peak Found	Peak Found	Not Found	Peak Found	Peak Found	Peak Found	Peak Found	Peak Found	Not Found	Peak Found	Peak Found	Peak Found	Peak Found	Peak Found	Peak Found	Not Found	Peak Found	Peak Found	Peak Found	High	Not Found	Peak Found	Not Found	Not Found	Peak Found	Peak Found	Peak Found	Peak Found	High	Peak Found	Peak Found	Peak Found	Peak Found	Peak Found	Peak Found	Peak Found	Peak Found	Peak Found	Peak Found	Peak Found	Peak Found	Peak Found	Peak Found	Not Found	Not Found	Not Found	Not Found	Not Found	Peak Found	Peak Found	Not Found	Peak Found	Peak Found	Peak Found	High	Not Found	Peak Found	Peak Found	Peak Found	Peak Found	Peak Found	Peak Found	Peak Found	Peak Found	Peak Found	Peak Found	Peak Found	Peak Found	Not Found	Not Found	Not Found	Peak Found	Not Found	Not Found	Not Found	Peak Found	Not Found	Not Found	Not Found	Peak Found	Not Found	Not Found	Not Found	Not Found	Not Found	Not Found	Not Found	Not Found	Not Found	Not Found	Not Found	Not Found	Not Found	Peak Found	Peak Found	Peak Found	Not Found	Not Found	Not Found	Not Found	Not Found	Peak Found	Not Found	Not Found	Not Found	Peak Found	Not Found	Not Found	Not Found	Not Found	Not Found	Not Found	Not Found	Not Found	Peak Found	Not Found	Not Found	0	232	High	High		0.00002385		0.00002136	3.03	410.5	142.1	142.1	0.00092764	5.26034E-05	5.25422E-05	0.0009113	0.091326862	0.002284413	0.002284216	0.011586779	2.01	27.41	R.HNLEHAFNVAER.Q	[232-243]	Used
	High	[RK].VQLIEDR.[AH]		1	76	P11277	P11277 [1249-1255]		0	872.48361	4	0.690625781	0.01409757	0.894920732	4043011.365	2589184.739	2011569.663	110230.0626	397434.4015	3741517.216	10315921.31	9087211.678	2337734.396	4124556.54	1883528.325	4045827.809	113777108.1	97899635.57	64176508.34	1895384.471	3732281.478	1107990.28	4333775.18	4824420.01	26236720.21	2588502.582	21711773.1	9203261.227	40805925.46	19225164.87	14183747.64	10531608.5	18394367.52	5129619.443	7424910.44	22913754.85	24398466.52	11784038.84	24212245.56	15260325.78	7086565.514	4582616.032	454670.2462	4757860.615	896766.6363	6102610.546	41002777.2	1189678.328	3379522.273	8246636.054	1641459.27	5797496.643	2695334.297	3870371.682	20940969.5	1152364.156	2663915.143	3194899.513	100193.2553	1988642.383	4613174.317	3312982.41	1608688.17	10078550.08	589616.9623	9221757.217	1185451.934	3659373.284	2625214.625	2289326.667	2405521.488	3690702.89	3425944.701	3934194.415	35668183.48	1006015.236	4286454.071	14930051.05	2926494.583	3916710.318	23268055.14	7044552.754	10815810.1	21785196.86	28407108.88	1183371.409	28324161.23	17992758.97	957964.3652	2606934.265	2829742.246	1202408.595	2055584.778	1504812.827	11788430.11	1780653.858	2709143.436	169732.1994	8902419.313	887976.5251			494614.7302	84618.35092	3959156.474	1357967.042	817371.101	3058003.648	11275768.72	1404085.178	369302.0427	3831091.102	3468783.835	4914719.777	620650.1528	2117135.773	1051643.54	1728802.711	2285541.321	1698659.425	7050512.271	526415.8125	1815728.707	421449.8194	5880781.234	18971816.31	670875.4081	2603285.685		Peak Found	Peak Found	Peak Found	Peak Found	Peak Found	Peak Found	Peak Found	Peak Found	Peak Found	Peak Found	Peak Found	High	High	High	High	Peak Found	Peak Found	Peak Found	High	High	Peak Found	Peak Found	High	Peak Found	High	Peak Found	Peak Found	High	High	Peak Found	Peak Found	High	High	High	High	High	Peak Found	Peak Found	Peak Found	Peak Found	Peak Found	Peak Found	High	Peak Found	Peak Found	High	High	High	Peak Found	Peak Found	Peak Found	Peak Found	Peak Found	High	Peak Found	Peak Found	Peak Found	High	Peak Found	High	Peak Found	High	Peak Found	Peak Found	High	Peak Found	High	High	Peak Found	Peak Found	High	High	High	High	Peak Found	High	High	Peak Found	Peak Found	High	High	Peak Found	High	High	Peak Found	Peak Found	High	Peak Found	Peak Found	Peak Found	High	Peak Found	Peak Found	Peak Found	High	Peak Found	Not Found	Not Found	Peak Found	Peak Found	Peak Found	Peak Found	Peak Found	Peak Found	Peak Found	Peak Found	Peak Found	Peak Found	Peak Found	Peak Found	Peak Found	Peak Found	Peak Found	Peak Found	Peak Found	Peak Found	Peak Found	Peak Found	Peak Found	Peak Found	Peak Found	Peak Found	Peak Found	Peak Found	0	0	High	High		0.0005959		0.005944	3.02	383.4	168.5	168.5	0.000947404	5.26034E-05	5.23519E-05	0.000910194	0.093091567	0.002307409	0.00230636	0.011567028	2.14	29.79	K.VQLIEDR.H	[1249-1255]	Used
	High	[R].LFER.[S]		1	12	P11277	P11277 [39-42]		0	564.31402	2	0.583395338	0.946220029	0.94629782	635584.5075	993978.4037		577337.2655	3972048.247					865491.9806	345042.1387	237293.9414			917324.6073		330515.1405	194295.569			1060540.637		285537.5419	701693.9973	598231.157	836237.5987	8133138.862		402966.1089	397601.2805	453645.1537	705323.9556	390669.607	25239349.74	3383706.955	571659.4334	3572985.118	924922.1988	1271128.363	1156873.174	629383.4959	492304.7823		629170.0954	7376145.1	390710.1327	1102370.94	1551989.123	951823.3508	340850.1223	97371.50402	886964.2038		1148401.128		89975.12608			666635.0268					214457.9275	704977.5848	1025552.567	197871.191	3356120.094	501537.1262	296660.2778		153991.8036	499764.524	824017.1162	860229.1344	12189496.04	1009279.224	2540161.878	3636825.359	864301.8109	323221.6115			288409.2079			589880.7693	494758.7569		352799.8203	742541.3927			242269.239	1459664.342	133768.3172								1272300.906		924726.1374			381018.2207	370429.6796		404162.2963		303034.4613			290845.6323	272579.9141								Peak Found	Peak Found	Peak Found	Peak Found	Peak Found	Peak Found	Peak Found	Peak Found	Peak Found	Peak Found	Peak Found	Peak Found	Peak Found	Peak Found	Peak Found	Peak Found	Peak Found	Peak Found	Peak Found	Peak Found	High	Peak Found	High	Peak Found	High	Peak Found	Peak Found	Peak Found	Peak Found	Peak Found	Peak Found	High	High	High	Peak Found	High	Peak Found	Peak Found	Peak Found	Peak Found	Peak Found	Peak Found	Peak Found	Peak Found	Peak Found	Peak Found	Peak Found	Peak Found	Peak Found	Peak Found	Peak Found	Peak Found	Peak Found	Peak Found	Peak Found	Peak Found	Peak Found	Peak Found	Peak Found	Peak Found	Peak Found	Peak Found	Peak Found	Peak Found	Peak Found	Peak Found	Peak Found	Peak Found	Peak Found	Peak Found	Peak Found	Peak Found	Peak Found	Peak Found	Peak Found	Peak Found	Peak Found	Peak Found	Peak Found	Peak Found	Peak Found	Peak Found	Peak Found	Peak Found	Peak Found	Peak Found	High	Peak Found	Not Found	Peak Found	High	Not Found	Peak Found	Peak Found	High	Peak Found	Peak Found	Peak Found	Peak Found	Peak Found	Peak Found	Peak Found	Peak Found	Peak Found	Peak Found	Peak Found	Peak Found	Peak Found	Peak Found	Peak Found	Peak Found	Peak Found	Peak Found	Peak Found	Peak Found	Peak Found	Peak Found	Peak Found	Peak Found	Peak Found	Peak Found	Peak Found	Peak Found	Peak Found	0	39	High	n/a					2.98	388.7	388.7	388.7	0.001057013	5.45317E-05	5.43962E-05	0.001050893	0.102754783	0.002535264	0.002534143	0.012627781		29.09	R.LFER.S	[39-42]	Used
	High	[K].DEEGAIVMLK.[R]		1	9	P11277	P11277 [1615-1624]		0	1104.56054	0	4.74369E-17	4.58126E-17	3.66332E-17												10486.74619	7076734.235	7884478.685	881286.5698						578230.9074		290112.6552		788247.2623			86304.50722	75597.45918			656936.7993	388230.4186	6281507.645	1868095.63	710493.9729	3886757.39	27413.92509					4190265.836			184442.55		19709.03301	35686.82554		249961.9888	879870.6548	58186.66556		266943.2857	197971.0571	123881.07			94908.13985	25546.84418		176675.8643		13858.98062		45011.01457	48881.3151		77895.5761	2507404.553	4697.159294	30608.50708	259058.6288			253571.2492		406535.326	93526.62183	326119.3751	2713480.383	266138.4538	52092.04523	665881.8456			5744924.29	8012515.688			8443269.907		725356.2367	406952.9808	24517167.75	5508024.611	4344331.342	16014017.85	6146632.247	315553.4582	1871481.31	327832.3037	1346389.67	1474929.536	2329744.121	1508369.468	625202.4434	219606.0922	1503893.111	234695.4883	991618.7702	435813.3564	1690994.228	446765.2418	1146515.827	1568283.164	187593.9375	1061004.311	1317210.547	580505.6644	602732.142	581271.7583			Not Found	Not Found	Not Found	Not Found	Not Found	Not Found	Not Found	Not Found	Not Found	Not Found	Not Found	Peak Found	High	High	High	Not Found	Not Found	Not Found	Not Found	Not Found	Peak Found	Not Found	Peak Found	Not Found	Peak Found	Not Found	Not Found	Peak Found	Peak Found	Not Found	Not Found	Peak Found	Peak Found	High	Peak Found	High	Peak Found	Peak Found	Not Found	Peak Found	Not Found	Peak Found	Peak Found	Not Found	Not Found	Peak Found	Not Found	Peak Found	Peak Found	Peak Found	Peak Found	Peak Found	Peak Found	Not Found	Peak Found	Peak Found	Peak Found	Not Found	Not Found	Peak Found	Peak Found	Peak Found	Peak Found	Peak Found	Peak Found	Not Found	Peak Found	Peak Found	Not Found	Peak Found	Peak Found	Peak Found	Peak Found	Peak Found	Not Found	Peak Found	Peak Found	Not Found	Peak Found	Peak Found	Peak Found	Peak Found	Peak Found	Peak Found	Peak Found	Peak Found	Not Found	Peak Found	Peak Found	Peak Found	Peak Found	Peak Found	Peak Found	Peak Found	Peak Found	Peak Found	Peak Found	Peak Found	Peak Found	Peak Found	Peak Found	Peak Found	Peak Found	Peak Found	Peak Found	Peak Found	Peak Found	Peak Found	Peak Found	Peak Found	Peak Found	Peak Found	Peak Found	Peak Found	Peak Found	Peak Found	Peak Found	Peak Found	Peak Found	Peak Found	Peak Found	Peak Found	Peak Found	Not Found	0	0	High	High		0.00002708		0.00006187	2.93	351.6	175.1	175.1	0.001184159	5.45317E-05	5.37637E-05	0.001043064	0.113709879	0.002732598	0.002731113	0.012925412	1.96	50.56	K.DEEGAIVMLK.R	[1615-1624]	Used
	High	[R].DVAAIQAR.[V]		1	99	P11277	P11277 [1003-1010]		0	843.46829	3	0.164876069	0.000159224	0.478021267	1863883.619	1475088.627	1563663.372	1171629.305	915668.9019	362780.8157	403358.9761	374839.5534		231903.7853	114180.2545	2707778.557	76800899.2	66703382.56	27292254.05	612524.7543	200405.9575	772378.2779	1508603.687	989849.1057	14031308.22	2686980.041	5276830.87	332365.207	24178879.82	6799695.75		6145139.508	6701070.735	204548.6164	376265.053			1174949301			6639494.959	482167.626	1629455.021			341547.1581	4515826.134	709250.8823	4565492.652	3370290.23	515451.0636	1470471.46	1298285.484	1033651.867	52259.35618	185846.8557	10697210.65	3552731.455	468427.326	1384823.637	2290093.327		995101.4998	254013.6252		128462021.9	616085.7319	455158.4489	437541.1954		417006.644	3478527.407	39119032.71		883059.4173	554421.7413	2788620.999		337391.7182	222444696.9		3615266.143	7722406.34	8551429.402	4556950.615	1171057.805	2604402.338	46824.23186	823402.953	2873894.516	4661476.815	972063.9012	425877.7081	6776421.318	12745114.08		1567825.34	82434.24393	10823439.22	280498.3877	1490643.805		3029946.077	145602.332	3743812.508	372227.1918	916845.2893	3688358.085	7309043.107	6085105.689	756723.8428	171378.742	2129087.267	4903536.366		3301294.905		2525059.528	1919125.164	2462080.779	6010312.729		512391.5265	3159311.821		6427036.226	1126531.197	607757.8417		High	Peak Found	High	Peak Found	Peak Found	Peak Found	High	High	Peak Found	Peak Found	Peak Found	High	Peak Found	Peak Found	Peak Found	High	Peak Found	High	High	High	High	High	High	Peak Found	Peak Found	Peak Found	Peak Found	High	High	Peak Found	High	High	Peak Found	High	High	High	High	High	High	Peak Found	High	Peak Found	High	High	Peak Found	Peak Found	High	High	High	Peak Found	High	Peak Found	Peak Found	High	High	Peak Found	Peak Found	High	Peak Found	High	Peak Found	Peak Found	High	Peak Found	Peak Found	Peak Found	Peak Found	High	Peak Found	High	High	High	High	High	High	High	High	High	Peak Found	High	High	Peak Found	High	High	High	Peak Found	High	High	Peak Found	Peak Found	High	Peak Found	Peak Found	Peak Found	High	Peak Found	Peak Found	Peak Found	Peak Found	Peak Found	Peak Found	Peak Found	High	Peak Found	Peak Found	High	Peak Found	Peak Found	Peak Found	Peak Found	Peak Found	High	Peak Found	High	Peak Found	Peak Found	Peak Found	Peak Found	Peak Found	Peak Found	Peak Found	High	Peak Found	Peak Found	0	0	High	High		0.0001603		0.00145	2.9	287.2	164	164	0.001267188	5.45317E-05	5.31776E-05	0.001031232	0.120722328	0.002915558	0.00291524	0.013382986	1.32	27.01	R.DVAAIQAR.V	[1003-1010]	Used
	High	[R].VDALERESQQLMDSHPEQK.[E]	1xOxidation [M12]	1	11	P11277	P11277 [1011-1029]		1	2256.0561	1	0.861034418	0.261337353	0.616770093				1277739.801	792467.3575	713094.7187	246995.4219	99708.20265	62860.1912	185116.5346		86494.70161	10742735.23	4056062.987	3630968.834	313544.82	179453.9379				431848.2718	411023.3525			1003305.242	1022405.747	782012.5618	481210.4752		92704.15719	728461.6018	1383619.592	1810231.318	11726522.81	3383645.018	3047846.348	2130675.842				210198.4418		4088787.877	244220.482	8123288.353	839494.7181	2820594.878		206107.1966			127461.9858		9110849.865	220335.0886	31439.39408	551518.2215	305354.8351				2165968.047		1384825.651	452340.9898	453594.4105	302454.1585	661226.6955			1208070.8		547845.3858		272113.7508	6233743.862			1035704.909				2503673.333							249089.1625		1343029.168	815574.0455	103855.3736		2631495.357	455918.6812				666030.4773			1072994.862			59595.76735	416747.9409						428359.7279									292144.7967	235983.4885		Not Found	Not Found	Not Found	Peak Found	Peak Found	Peak Found	Peak Found	Peak Found	Peak Found	Peak Found	Not Found	Peak Found	High	Peak Found	High	Peak Found	Peak Found	Not Found	Not Found	Not Found	Peak Found	Peak Found	Not Found	Not Found	Peak Found	Peak Found	Peak Found	Peak Found	Not Found	Peak Found	Peak Found	Peak Found	Peak Found	High	Peak Found	Peak Found	Peak Found	Not Found	Not Found	Not Found	Peak Found	Not Found	High	Peak Found	Peak Found	Peak Found	Peak Found	Not Found	Peak Found	Not Found	Not Found	Peak Found	Not Found	Peak Found	Peak Found	Peak Found	Peak Found	Peak Found	Not Found	Not Found	Not Found	Peak Found	Not Found	Peak Found	Peak Found	Peak Found	Peak Found	Peak Found	Not Found	Not Found	Peak Found	Not Found	Peak Found	Peak Found	Peak Found	High	Not Found	Not Found	Peak Found	Not Found	Not Found	Not Found	Peak Found	Not Found	Peak Found	Not Found	Not Found	Not Found	Not Found	Peak Found	Peak Found	Peak Found	Peak Found	Peak Found	Not Found	Peak Found	Peak Found	Not Found	Not Found	Not Found	Peak Found	Not Found	Not Found	Peak Found	Not Found	Not Found	Peak Found	Peak Found	Not Found	Not Found	Not Found	Not Found	Not Found	Peak Found	Not Found	Not Found	Not Found	Not Found	Not Found	Not Found	Not Found	Not Found	Peak Found	Peak Found	0	0	High	High		0.006002		0.05927	2.89	269.2	166.3	166.3	0.001291467	5.45317E-05	5.30537E-05	0.00102926	0.122751588	0.002955367	0.002955162	0.013795502	1.06	28.81	R.VDALERESQQLMDSHPEQK.E	[1011-1029]	Used
	High	[K].DVAEERK.[R]		1	24	P11277	P11277 [1677-1683]		1	846.43157	4	4.74369E-17	4.58126E-17	3.66332E-17													2094164.185	6442731.86	4265531.567		1370585.518	1289404.884										961749.3328	833748.8506		630136.7514	551686.9883		502402287.8	1739696.964	462493.6567	249458528.5		1770428.901		343085.399				2408348.158	592991.4352			285741.784		678253.8978				784010.66		559440.9526						413000.6661						411825.7192	859794.123				613366.1611		475317803.5	688025.5111	2318026.428		3546176.109		3944480.28	1497375.304		6927773.18	9543117.569	8501890.504	1025021.57	19997406.29	825253.7924	12510830.2	40012922.84	7316632.393	1259307.174	21596294.17	56714430.69	22078296.68	10898393.97	78160223.47	2145266.842	710155.9774	12753804.37	4956129.144	4400862.324	18674068.99		2260878.339	3068063.383	321513.4126	7780839.498	2437995.749	1485725.473	4244380.383	693972.9828	893203.9936	3004713.307	17006968.54		3180756.941	2598266.97	1632864.499	21804644.43	2202610.564	415964.6205		Peak Found	Not Found	Not Found	Not Found	Not Found	Not Found	Peak Found	Peak Found	Peak Found	Not Found	Peak Found	Not Found	Peak Found	Peak Found	Peak Found	Peak Found	Peak Found	Peak Found	Not Found	Not Found	Not Found	Peak Found	Not Found	Peak Found	Not Found	Not Found	Not Found	Peak Found	Peak Found	Not Found	Peak Found	Peak Found	Not Found	Peak Found	Peak Found	Peak Found	Peak Found	Not Found	Peak Found	Not Found	Peak Found	Peak Found	Not Found	Not Found	Peak Found	Peak Found	Not Found	Not Found	Peak Found	Not Found	Peak Found	Peak Found	Not Found	Not Found	Peak Found	Not Found	Peak Found	Peak Found	Not Found	Peak Found	Not Found	Not Found	Peak Found	Peak Found	Peak Found	Not Found	Peak Found	Peak Found	Peak Found	Peak Found	Peak Found	Peak Found	Not Found	Peak Found	Not Found	Peak Found	Peak Found	Peak Found	Peak Found	Peak Found	Peak Found	Peak Found	High	Not Found	Peak Found	Peak Found	High	Peak Found	Peak Found	Peak Found	High	Peak Found	Peak Found	Peak Found	High	Peak Found	Peak Found	Peak Found	Peak Found	Peak Found	Peak Found	Peak Found	High	Peak Found	High	Peak Found	Peak Found	Peak Found	Peak Found	Peak Found	Peak Found	High	Peak Found	Peak Found	Peak Found	Peak Found	High	Not Found	Peak Found	Peak Found	Peak Found	High	Peak Found	Peak Found	0	1677	High	Medium		0.01016		0.1026	2.85	524.3	150.5	150.5	0.001397499	5.45317E-05	5.25809E-05	0.00102459	0.131505335	0.003123263	0.003122949	0.014599379	1.68	18.58	K.DVAEERK.R	[1677-1683]	Used
	High	[R].MLIK.[L]		1	8	P11277	P11277 [87-90]		0	504.32142	1	0.99874069	0.991877019	0.708114738		2058163.373	1650258.962		3828407.042		3843607.109						1739580.306	8869325.759	1998470.439	702166.185		2398235.796	2916853.813	1789437.255	3001923.721	3700135.509	4559029.051	2002165.369	3041930.499	1447687.446	5890436.476	4351798.316	2636024.985	2927527.559		4626046.92	5432090.894	5288897.708	10949040.32	4853734.33	1765932.901		5662878.123	182312.7735		216046.2777	16037394.56	3752803.771	11353277.58	3726265.766	5755047.115	5595133.742	2642840.955	3860093.814	1818831.04	3063104.253	5443003.425	5435558.365	1009502.383	4184262.383	8386971.605	2166084.14		122173.946	1449062.556	8308092.584	1430315.086	2239945.136	1642285.643	1866414.215	2310205.527	2199346.743			6020671.913	4202358.838	14167745.32	11296969.92	1091135.089	8346433.314	3908246.787	3185905.738	9029929.204	7781362.995					91087.10464	876897.9712		539998.5118											562338.4758							5052403.781	256859.375				5258002.982	12276442.35	6104680.508	6102021.483	4586554.026	7763144.163	4814350.389	1240220.75	5586056.84	6799429.309	5185066.636	6198328.26	4480249.515	2920359.878		Peak Found	Peak Found	Peak Found	Peak Found	Peak Found	Peak Found	Peak Found	Peak Found	Peak Found	Not Found	Peak Found	Peak Found	High	Peak Found	Peak Found	Peak Found	Peak Found	Peak Found	Peak Found	Peak Found	Peak Found	Peak Found	Peak Found	Peak Found	Peak Found	Peak Found	Peak Found	Peak Found	Peak Found	Peak Found	Peak Found	High	High	High	Peak Found	Peak Found	Peak Found	Peak Found	Peak Found	Peak Found	Peak Found	Peak Found	High	Peak Found	Peak Found	Peak Found	Peak Found	Peak Found	Peak Found	Peak Found	Peak Found	Peak Found	Peak Found	Peak Found	Peak Found	Peak Found	Peak Found	Peak Found	Peak Found	Peak Found	Peak Found	Peak Found	Peak Found	Peak Found	Peak Found	Peak Found	Peak Found	Peak Found	Peak Found	Peak Found	Peak Found	Peak Found	Peak Found	Peak Found	Peak Found	Peak Found	Peak Found	Peak Found	Peak Found	Peak Found	Peak Found	Not Found	Peak Found	Peak Found	Peak Found	Peak Found	Peak Found	Peak Found	Peak Found	Not Found	Peak Found	Peak Found	Not Found	Peak Found	Peak Found	Not Found	Not Found	Peak Found	Peak Found	Peak Found	Peak Found	Peak Found	Peak Found	Peak Found	Peak Found	Peak Found	Peak Found	Peak Found	Peak Found	Not Found	Peak Found	Peak Found	Peak Found	Peak Found	Peak Found	Peak Found	Peak Found	Peak Found	Peak Found	Peak Found	Peak Found	Peak Found	Peak Found	Peak Found	0	87	High	n/a					2.8	404	404	404	0.00159847	7.67662E-05	7.62947E-05	0.001010393	0.147627657	0.003453083	0.003451106	0.015846257		26.94	R.MLIK.L	[87-90]	Used
	High	[R].EAAAGRLQR.[L]		1	4	P11277	P11277 [1571-1579]		1	971.5381	0																																																																																																																																No Quan Values	Not Found	Not Found	Not Found	Not Found	Not Found	Not Found	Not Found	Peak Found	Not Found	Not Found	Not Found	Not Found	Not Found	Not Found	Not Found	Not Found	Not Found	Not Found	Not Found	Not Found	Not Found	Not Found	Not Found	Not Found	High	Not Found	Not Found	Not Found	Not Found	Not Found	Not Found	Not Found	High	Peak Found	Not Found	Not Found	Peak Found	Not Found	Not Found	Not Found	Not Found	Not Found	Not Found	Not Found	Not Found	Peak Found	Not Found	Not Found	Not Found	Not Found	Not Found	Not Found	Not Found	Not Found	Not Found	Not Found	Not Found	Not Found	Not Found	Not Found	Not Found	Not Found	Not Found	Not Found	Peak Found	Peak Found	Not Found	Not Found	Not Found	Not Found	Not Found	Not Found	Not Found	Not Found	Not Found	Peak Found	Not Found	Not Found	Not Found	Not Found	Peak Found	Not Found	Not Found	High	Not Found	Not Found	Not Found	Not Found	Not Found	Not Found	Not Found	Peak Found	Not Found	Not Found	Not Found	Peak Found	Not Found	Peak Found	Not Found	Not Found	Not Found	Not Found	Not Found	Not Found	Not Found	Not Found	Peak Found	Not Found	Not Found	Not Found	Not Found	Not Found	Not Found	Not Found	Not Found	Not Found	Not Found	Not Found	Not Found	Not Found	Not Found	High	Not Found	Not Found	0	0	High	Low		0.1032		0.6746	2.79	506.7	167.1	167.1	0.00162493	7.67662E-05	7.56976E-05	0.001005025	0.149709912	0.003708122	0.003707151	0.016787104	1.3	19.77	R.EAAAGRLQR.L	[1571-1579]	Not Used
	High	[R].FAALEK.[P]		1	5	P11277	P11277 [2065-2070]		0	678.3821	1	4.74369E-17	0.57459981	0.894920732		1471183.82						385503.3848		257333.6193																		844262.4592			734999.3613		215347.212				3432996.749							327064.0444			543648.7513	200324.7261		894819.4884		333522.8475			56785.19589								165338.8536													2170434.079						425653.9715								243205.7573													723101.6171	510810.0169	215282.0204																					Peak Found	Peak Found	Peak Found	Peak Found	Not Found	Peak Found	Peak Found	Peak Found	Peak Found	Peak Found	Peak Found	Peak Found	Peak Found	Not Found	Peak Found	Peak Found	Peak Found	Peak Found	Not Found	Peak Found	Peak Found	Peak Found	Peak Found	Peak Found	Peak Found	Peak Found	Peak Found	Peak Found	Peak Found	Peak Found	Peak Found	Peak Found	Peak Found	Not Found	Not Found	Peak Found	Peak Found	Not Found	Peak Found	Peak Found	Peak Found	Peak Found	Peak Found	Peak Found	Peak Found	Not Found	Peak Found	Peak Found	Peak Found	Peak Found	Peak Found	Peak Found	Peak Found	Peak Found	Peak Found	Peak Found	Peak Found	Peak Found	Peak Found	Not Found	Peak Found	Not Found	Peak Found	Not Found	Not Found	Not Found	Not Found	Not Found	Not Found	Peak Found	Peak Found	Peak Found	Peak Found	Not Found	Peak Found	Peak Found	Not Found	Not Found	Not Found	Peak Found	Not Found	Peak Found	High	Peak Found	Not Found	Not Found	Peak Found	Not Found	Not Found	Peak Found	Not Found	Not Found	Not Found	Not Found	Not Found	Not Found	Not Found	Not Found	Not Found	Not Found	Peak Found	Not Found	Peak Found	Peak Found	High	Peak Found	Not Found	Peak Found	Peak Found	Peak Found	Not Found	Peak Found	Peak Found	Peak Found	Peak Found	Peak Found	High	Not Found	Peak Found	Peak Found	Peak Found	High	Peak Found	Peak Found	0	2065	High	n/a					2.77	532.2	112.4	112.4	0.001717178	7.67662E-05	7.40335E-05	0.000988282	0.156890349	0.004407499	0.004407204	0.018709677		30.92	R.FAALEK.P	[2065-2070]	Used
	High	[K].RHEAFEK.[S]		1	23	P11277	P11277 [2050-2056]		1	916.46354	2	0.435269207	0.348889748	0.470495966											77809.17169			936054.3321			218886.5589			197264.6405		510069.0595		185939.3334			474586.0727	515277.3739	423308.4094	214465.9913	229669.84		189910.0793	62023678.39	829547.9193	147272.1849							452408.3381			444409.294	274564.0483	10766.19197						24695.01051			2157852.85		13216.40053			1312236.516			139574.6291			1258815.235			1149051.77					17417826.26				151039.494		20593.8316										17853.63745		7161.111093		110541.6238	37235.88795		1390562.233	26343.22228	523505.2859	851263.8374			883932.2573					396996.1216							168907.1122					427737.3874				Not Found	Not Found	Not Found	Not Found	Not Found	Not Found	Not Found	Not Found	Not Found	Not Found	High	Not Found	Not Found	High	Not Found	Not Found	High	Not Found	Not Found	Peak Found	Not Found	Peak Found	Not Found	High	Not Found	Not Found	High	High	High	High	High	Not Found	High	High	High	High	High	Not Found	Not Found	Not Found	Not Found	Not Found	Peak Found	Not Found	High	High	Peak Found	Peak Found	Not Found	Not Found	Not Found	Not Found	Not Found	Peak Found	Not Found	Not Found	High	Not Found	Peak Found	Not Found	Not Found	Peak Found	Not Found	Not Found	Peak Found	Not Found	Not Found	Peak Found	Not Found	Not Found	Peak Found	Not Found	Not Found	Not Found	Not Found	Peak Found	Not Found	Not Found	High	Peak Found	Not Found	Peak Found	Not Found	Not Found	Not Found	Not Found	Not Found	Not Found	Not Found	Not Found	Not Found	Peak Found	Not Found	Peak Found	Not Found	Peak Found	Peak Found	Not Found	Peak Found	Peak Found	Peak Found	Peak Found	Not Found	Not Found	Peak Found	Not Found	Not Found	Not Found	Not Found	Peak Found	Not Found	Not Found	Not Found	Not Found	Not Found	Not Found	Peak Found	Not Found	Not Found	Not Found	Not Found	Peak Found	Not Found	Not Found	0	2050	High	Low		0.05615		0.5012	2.76	561.5	125.5	125.5	0.001756053	7.67662E-05	7.34954E-05	0.000981217	0.159880179	0.004638149	0.004637297	0.019539131	1.68	20.19	K.RHEAFEK.S	[2050-2056]	Used
	High	[K].LVSDINR.[A]		1	90	P11277	P11277 [388-394]		0	816.45739	6	0.479262981	0.523180606	0.902427211	7197103.896	8509049.782	5079284.407	5317532.739	3858062.017	4545596.151	1358642.713	2373685.359	1199059.73	791584.6923	2871925.752	6721225.416	99879021.26	140587117	37436805.49	1796933.956	3873498.119	4167433.511	3758385.657	2254188.008	30445002.31	7707873.721	22308760.22	4269596.269	44068074.67	7320451.437	6859276.121	8569853.095	11822940.84	371757.2548	1666279.482	34293352.91	30764157.77	31242973.28	37235300.17	18117713.4	21929589.72	6628453.771	4086229.765	1119186.023	1172240.615	1998252.813	77082039.68	7847949.89	89691751.11	13467713.4	5021922.934	4327390.6	4741515.628	5526830.104	1818878.654	2208027.028	946264.7931	2325805.835	564716.3417	1452473.449	26769629.99	719590.4025	744146.2124	6193921.385	1067664.659	40809509.88	4970467.221	3066530.292	1739398.835	1001815.294	1121348.029	5742261.498	2808843.701	5991311.387	55110749.91	2136774.001	8163380.967	25932783.34	1690789.715	26680795.12	25136362.62	5874967.442	102359756.8	11161943.62	42356505.54	2919007.164	37808679.19	14142872.73	394659.6457	2508682.014	5195079.676	7633718.144	4113283.665	2113959.869	3565593.341		2950502.579	328886.7953	11176109.91		13865458.6	3050211.207	12001959.61	2285750.054	2769492.575	1153561.268	1474361.573	2022547.629	15176685.22	3142027.953	273863.9732	4094515.258	6794724.584	2367406.465	1994574.92	2344323.647	2706051.928	3421028.668	1186843.052	5355682.085	13275597.78	981701.9375	4581821.814	628976.2824	3772508.408	33602497.25	1427166.485	2840662.247		High	Peak Found	High	High	Peak Found	Peak Found	Peak Found	High	Peak Found	Peak Found	Peak Found	High	High	Peak Found	Peak Found	High	High	Peak Found	High	High	High	High	High	Peak Found	High	Peak Found	Peak Found	Peak Found	Peak Found	Peak Found	Peak Found	Peak Found	High	High	High	Peak Found	High	Peak Found	High	Peak Found	Peak Found	Peak Found	High	Peak Found	Peak Found	High	High	High	High	Peak Found	High	Peak Found	Peak Found	High	Peak Found	Peak Found	Peak Found	High	High	High	Peak Found	Peak Found	High	Peak Found	Peak Found	Peak Found	High	High	High	High	High	Peak Found	High	High	Peak Found	Peak Found	Peak Found	High	Peak Found	Peak Found	High	Peak Found	High	High	Peak Found	Peak Found	High	Peak Found	Peak Found	Peak Found	Peak Found	Peak Found	Peak Found	Peak Found	High	Peak Found	Peak Found	Peak Found	Peak Found	Peak Found	Peak Found	Peak Found	Peak Found	Peak Found	High	Peak Found	Peak Found	Peak Found	Peak Found	Peak Found	Peak Found	Peak Found	Peak Found	High	Peak Found	Peak Found	High	Peak Found	Peak Found	Peak Found	Peak Found	High	Peak Found	Peak Found	0	388	High	High		0.000261		0.002233	2.75	361.7	129.9	129.9	0.001762563	7.67662E-05	7.32122E-05	0.000978474	0.16038184	0.004778239	0.004777151	0.020552276	1.83	26.06	K.LVSDINR.A	[388-394]	Used
	High	[K].VLAVEGK.[R]		1	2	P11277	P11277 [282-288]		0	715.43487	0			3.66332E-17																																																																																		1540448.156			1058675.578		2649353.685	1740919.008			1990499.638				2627887.668	2842456.367	3339528.942	1880538.847		860445.3422	8595416.856	3787676.848	2654692.852		4716265.089		489454.2564														3749702.69					Not Found	Not Found	Not Found	Not Found	Not Found	Not Found	Not Found	Not Found	Not Found	Not Found	Not Found	Not Found	Not Found	Not Found	Not Found	Not Found	Not Found	Not Found	Not Found	Not Found	Not Found	Not Found	Not Found	Not Found	Not Found	Not Found	Not Found	Not Found	Not Found	Not Found	Not Found	Not Found	Not Found	Not Found	Not Found	Not Found	Not Found	Not Found	Not Found	Not Found	Not Found	Not Found	Not Found	Not Found	Not Found	Not Found	Not Found	Not Found	Not Found	Not Found	Not Found	Not Found	Not Found	Not Found	Not Found	Not Found	Not Found	Not Found	Not Found	Not Found	Not Found	Not Found	Not Found	Not Found	Not Found	Not Found	Not Found	Not Found	Not Found	Not Found	Not Found	Not Found	Not Found	Not Found	Not Found	Not Found	Not Found	Not Found	Not Found	Not Found	Not Found	Peak Found	Not Found	Not Found	Peak Found	Not Found	High	Peak Found	Not Found	Not Found	Peak Found	Not Found	Not Found	Not Found	High	Peak Found	Peak Found	Peak Found	Not Found	Peak Found	Peak Found	Peak Found	Peak Found	Not Found	Peak Found	Not Found	Peak Found	Not Found	Not Found	Not Found	Not Found	Not Found	Not Found	Not Found	Not Found	Not Found	Not Found	Not Found	Not Found	Not Found	Peak Found	Not Found	Not Found	Not Found	0	282	High	n/a					2.75	502.8	64.9	64.9	0.001762769	7.67662E-05	7.31839E-05	0.0009782	0.160397916	0.004795689	0.004795661	0.020754319		26.87	K.VLAVEGK.R	[282-288]	Used
	High	[R].TVEK.[P]		1	15	P11277	P11277 [349-352]		0	476.27149	0			3.66332E-17																																		39164628.07								1540643.436						3343629.49					389430.5558			765845.1276	791562.6921			1112766.839						235916.2553										30101708.16		2405254.531		629459.5994		331256.8803							834028.3829	160936.8727				17916.01817			649025.34		1085624.432				1159414.217						864802.8405		514052.476		230766.4957				304218.006	513302.9063	1178744.943		914070.7143	453711.1569	1265253.09	1606051.123		Peak Found	Peak Found	Peak Found	Peak Found	Peak Found	Peak Found	Peak Found	Peak Found	Peak Found	Peak Found	Peak Found	Peak Found	Peak Found	Peak Found	Peak Found	Peak Found	Peak Found	Peak Found	Peak Found	Peak Found	Peak Found	High	Peak Found	High	Peak Found	Peak Found	Peak Found	Peak Found	Peak Found	High	High	Peak Found	Peak Found	Peak Found	Peak Found	Peak Found	Peak Found	Peak Found	Peak Found	Peak Found	Peak Found	Peak Found	Peak Found	Peak Found	Peak Found	High	Peak Found	Peak Found	Peak Found	Peak Found	Peak Found	Peak Found	Peak Found	Peak Found	Peak Found	Peak Found	High	Peak Found	Peak Found	Peak Found	Peak Found	Peak Found	Peak Found	Peak Found	Peak Found	Peak Found	Peak Found	Peak Found	Peak Found	Peak Found	High	Peak Found	Peak Found	High	Peak Found	High	Peak Found	Peak Found	Peak Found	Peak Found	Peak Found	Peak Found	Peak Found	Peak Found	Peak Found	Peak Found	Peak Found	Peak Found	Peak Found	Peak Found	Peak Found	Peak Found	Peak Found	Peak Found	Peak Found	Not Found	Peak Found	Peak Found	Peak Found	Peak Found	Peak Found	Peak Found	High	Peak Found	Peak Found	Peak Found	High	Peak Found	High	Peak Found	High	High	Peak Found	Peak Found	Peak Found	Peak Found	Peak Found	Peak Found	Peak Found	Peak Found	Peak Found	Peak Found	Peak Found	Peak Found	0	349	High	n/a					2.75	309.7	309.7	309.7	0.001774395	7.67662E-05	7.20671E-05	0.000968054	0.161305876	0.005372173	0.005367616	0.022561038		26.73	R.TVEK.P	[349-352]	Used
	High	[K].DLGR.[D]		1	27	P11277	P11277 [982-985]		0	460.25142	7	0.860860005	0.788225707	0.179745871	3763434.602	3572321.812	3221857.509	4563773.663	5934613.751	1178736.623	1553631.762	639615.6152	1086781.593	1623597.491	1385042.878	793267.8326	6349941.411	30664994.87	13137942.29	783850.298	1143042.258	491094.0074	1540456.919	859026.3076	629818.147	1061331.762	1934506.458	3099450.002	2475425.246	4653447.366	2215443.792	544400.1649	2781205.292	2164375.277	2883710.011	4123218.724	4526357.555	61381459.54	11991369.23	4205609.794	42991170.98	5681244.853	2430387.805	4690169.527	3332099.142	7102318.252	3715531.676	881651.6133	59059428.34	4518992.178	6742814.872	1680676.183	2750841.164	5805050.036	789185.281	2585536.1	904420.7417	497168.8214	14495729.55	899645.7525	1122407.477	853026.3869	1737599.596	1909379.975	859964.2054	32351908.97	790064.248	2805484.519	13014119.11	1229437.335	655619.6446	8888406.221	851744.2744	1684212.732	447388.6013	1231663.527	1290096.259	4923181.333	106107.1909	68438855.39	13322039.51	20642827.35	48773350.92	36056754.81	4665939.088	10532981.33	16887598.96	13143405.25	1026951.79	12241708.66	11301229.16	6867339.317	24990602.75		1736135.339	3501479.793	1042699.214	544517.8801		6148984.465	3301653.252	5594653.803	6838081.741	1355506.52	26971954.35	16630866.95	1498019.752	43287375.67	9574706.742	6779209.178	8466519.761	16033128.09	18716780.88	3337265.993	15279389.4	13783557.64	17750341.4	14599241.67	8903855.897	4366962.765	5122180.473	6282406.063	3382779.15	24748360.16	22698470.39	13694084.43	13365980.23	15462054.52		Peak Found	Peak Found	Peak Found	Peak Found	Peak Found	Peak Found	High	High	Peak Found	Peak Found	Peak Found	Peak Found	High	High	High	Peak Found	Peak Found	Peak Found	Peak Found	Peak Found	Peak Found	Peak Found	Peak Found	Peak Found	Peak Found	Peak Found	Peak Found	Peak Found	Peak Found	Peak Found	Peak Found	High	Peak Found	Peak Found	Peak Found	High	Peak Found	Peak Found	High	High	Peak Found	High	Peak Found	Peak Found	High	Peak Found	Peak Found	Peak Found	Peak Found	Peak Found	Peak Found	Peak Found	Peak Found	Peak Found	Peak Found	High	Peak Found	Peak Found	Peak Found	Peak Found	Peak Found	Peak Found	Peak Found	High	Peak Found	Peak Found	Peak Found	High	Peak Found	Peak Found	Peak Found	Peak Found	Peak Found	Peak Found	Peak Found	High	Peak Found	Peak Found	High	Peak Found	Peak Found	Peak Found	Peak Found	Peak Found	High	Peak Found	Peak Found	Peak Found	Peak Found	Not Found	Peak Found	Peak Found	Peak Found	Peak Found	Peak Found	Peak Found	Peak Found	Peak Found	Peak Found	Peak Found	Peak Found	High	Peak Found	Peak Found	High	Peak Found	Peak Found	High	Peak Found	High	Peak Found	Peak Found	Peak Found	High	Peak Found	Peak Found	Peak Found	High	High	High	Peak Found	Peak Found	Peak Found	Peak Found	0	982	High	n/a					2.75	318.6	318.6	318.6	0.001774395	7.67662E-05	7.20613E-05	0.000967653	0.161305876	0.005372173	0.005366611	0.022547102		27.31	K.DLGR.D	[982-985]	Used
	High	[R].AVEDYGR.[N]		1	19	P11277	P11277 [1632-1638]		0	809.37881	0			3.66332E-17																																	1083196.742																																																908256.9975	524602.2887				1136726.13	5289343.346				7030665.182				999898.3205							1836799.908					349208.1513	742110.3009		755015.0141			637586.8773				755787.1635				781667.1313	705418.6043	810606.1815	301219.4234		Not Found	Peak Found	Peak Found	Peak Found	Peak Found	Peak Found	Peak Found	Peak Found	Peak Found	Peak Found	Peak Found	Not Found	Peak Found	Peak Found	Not Found	Peak Found	Peak Found	Peak Found	Not Found	Peak Found	Peak Found	Peak Found	Peak Found	Peak Found	Peak Found	Not Found	Peak Found	Peak Found	Peak Found	Peak Found	Peak Found	Not Found	Peak Found	Peak Found	Peak Found	Not Found	Peak Found	Not Found	Not Found	Not Found	Not Found	Not Found	Peak Found	Peak Found	Peak Found	Peak Found	Peak Found	Peak Found	Peak Found	Peak Found	Not Found	Peak Found	Peak Found	Not Found	Peak Found	Peak Found	Peak Found	Peak Found	Peak Found	Peak Found	Peak Found	Not Found	Peak Found	Not Found	Peak Found	Not Found	Peak Found	Peak Found	Peak Found	Peak Found	Peak Found	Peak Found	Not Found	Peak Found	Peak Found	Peak Found	Peak Found	Not Found	Not Found	Peak Found	Peak Found	Peak Found	High	Peak Found	Peak Found	High	High	Peak Found	Peak Found	Peak Found	High	High	Peak Found	High	High	Peak Found	Peak Found	Peak Found	Peak Found	High	Peak Found	Peak Found	Peak Found	Peak Found	Peak Found	Not Found	Peak Found	Peak Found	Peak Found	Peak Found	Peak Found	Not Found	Peak Found	Not Found	Peak Found	Peak Found	Peak Found	Not Found	Peak Found	Peak Found	Peak Found	Peak Found	High	Peak Found	0	1632	High	High		0.003905		0.03862	2.75	343.8	109.5	109.5	0.001796524	7.67662E-05	7.09927E-05	0.000957199	0.163013046	0.005994501	0.005994363	0.024713683	1.27	22.42	R.AVEDYGR.N	[1632-1638]	Used
	High	[R].ITAR.[K]		1	29	P11277	P11277 [499-502]		0	460.28781	2	0.882463496	0.23304885	0.615666438	106781520.6	126314585.5	89642769.98	105594184.8	149588901.3	91961224.98	39082684.04	39757962.25	23918048.78	29826852.44	25811773.56	31162649.67	89121376.91	258559294.9	147595784.5	27424334.41	59550630.69	53199429.06	41541534.06	44278243.36	66356378.44	60275787.21	63516960.21	44306013.6	42456791.1	77280543.38	28145771.23	35279120.56	36274016.3	40553019.2	35810077.79	37098073.34	49836975.43	3603927.766	107178734.1	52152854.87	34247938.89	67271402.42	139375614.2	40804502.65	24505807.35	71944859.83	62453103.46	64734616.5	221729748.4	65379571.49	65254795.6	68778221.41	45017966.02	86418996.59	8444672.14	14706299.01	35502574.32	45078302.98	9522334.331	7259816.188	49407124.79	34523778.5	18251978.23	24391180.26	15499479.58	266029644.7	6005287.964	62178321.03	23625024.74	31113987.79	35990977.96	63395344.09	54570808.07	20539306.28	122596062.2	17177459.57	94799374.84	35462476.03	40569931.14	42214594.64	90481032.5	28310124.04	202961820.9	102511132.5	8984019.727	1536078.673	61284999.45	51239137.78	14724946.17	19385283.75	527753.2999	3325792.496		7228138.038	2450284.381	222886.6013	991567.8315	454015.5898	676762.2345	340539.7321	62893.14456	3089887.982	888696.4495	258475.3596	201885.9235	36356801.16	14398852.84	478642.9251	24183302.33	51867706.69	8006091.819	45379572.76	40282356.61	22702411.2	23862162.26	60410884.46	23214976.98	30248252.39	21069737.9	14315369.24	20103214.74	13165978.38	12755071.13	29549273.61	406675.5038	28143422.86	12796865.53	14958661.87		High	Peak Found	High	Peak Found	Peak Found	Peak Found	Peak Found	Peak Found	Peak Found	Peak Found	Peak Found	High	Peak Found	Peak Found	Peak Found	Peak Found	Peak Found	Peak Found	Peak Found	Peak Found	Peak Found	Peak Found	Peak Found	Peak Found	Peak Found	High	Peak Found	Peak Found	Peak Found	Peak Found	High	Peak Found	High	Peak Found	High	Peak Found	Peak Found	Peak Found	Peak Found	Peak Found	High	Peak Found	Peak Found	Peak Found	High	Peak Found	Peak Found	Peak Found	Peak Found	Peak Found	Peak Found	Peak Found	Peak Found	Peak Found	Peak Found	High	High	Peak Found	Peak Found	High	Peak Found	Peak Found	Peak Found	Peak Found	Peak Found	Peak Found	Peak Found	Peak Found	Peak Found	Peak Found	Peak Found	High	Peak Found	Peak Found	High	Peak Found	Peak Found	High	Peak Found	Peak Found	High	Peak Found	Peak Found	Peak Found	Peak Found	Peak Found	Peak Found	High	Not Found	High	Peak Found	Peak Found	Peak Found	High	Peak Found	Peak Found	Peak Found	Peak Found	Peak Found	Peak Found	Peak Found	High	Peak Found	Peak Found	Peak Found	Peak Found	High	Peak Found	High	Peak Found	Peak Found	Peak Found	Peak Found	Peak Found	Peak Found	Peak Found	High	High	Peak Found	Peak Found	High	Peak Found	High	Peak Found	0	499	High	n/a					2.74	272	272	272	0.001799127	7.67662E-05	7.09434E-05	0.000956023	0.163212065	0.005994501	0.005987973	0.024681449		35.14	R.ITAR.K	[499-502]	Used
	High	[K].DLTSVNR.[M]		1	90	P11277	P11277 [1410-1416]		0	804.42101	3	0.9598955	0.17733054	0.704774991	3381598.698	7199698.308	6046861.804	2151232.232	2470640.645	10753224.12	12337224.36	17333949.78	9839095.225	7540935.902	7803309.609	5699270.73	73108778.12	2182039.456	596021.8392	4610238.252	10216847.53	7143994.909	7836632.327	7158889.191	24977546	12082864.54	11437947.56	19090891.51	48916751.47	16718694.34	6307139.111	11728567.47	19218999.07	47624723.36	18378984.36	52004559.79	48215586.27	15226234.36	2366702.713	30013211.47	6812293.847	1004189.311	3791925.426	25082998.89	977180.9313	9768841.187	58931830.5	7390612.588		22262949.32	7498997.977	46968384.54	8455297.351	50692211.89	11210377.62	23038799.64	5729690.059	6945964.42	11178284.96	5626836.333	10168647.21	6071346.833	8820831.807	10623811.34	9812821.864	15987130.8	9009993.246	10714998.46	12118656.32	4495725.741	6069848.326	13125574.98	11445843.64	13923918.24	1742045.37	7147105.781	14971180.55	38046778.2	7543731.967	14018313.18	24737776.7	15253322.16		1935540.142	34800276.78	5154382.626	43866052.51	15018250.67	3171182.6	2217239.606	27596752.27	2924102.455	14219695.35	4150284.494	3920058.324	160239698.1	4229246.578	2300286.009	6782174.372	132076778.9	38559956.57	20800016.64	101276402.2	28812573.72	1428436.289	39921504.93	3737242.132	2456358.178	47860075.93	26065413.25	419105.4375	9537623.01	8822529.684	15469101.95	503071.6562	3487985.015	222074.1475	24291494.44	8207903.294	8224449.114	34152570.21	3983252.891	11918841.95	14460491.45	302133.2826	46331417.79	462792.2801	271569.3057		Peak Found	Peak Found	Peak Found	Peak Found	Peak Found	Peak Found	High	High	Peak Found	High	High	High	Peak Found	High	Peak Found	High	Peak Found	Peak Found	High	High	High	High	High	Peak Found	High	Peak Found	Peak Found	High	High	Peak Found	High	High	High	High	Peak Found	High	Peak Found	Peak Found	Peak Found	Peak Found	Peak Found	Peak Found	High	High	Not Found	High	High	High	High	Peak Found	High	High	Peak Found	Peak Found	Peak Found	High	Peak Found	Peak Found	High	High	Peak Found	Peak Found	High	Peak Found	Peak Found	Peak Found	Peak Found	Peak Found	Peak Found	High	High	High	Peak Found	High	High	High	Peak Found	High	Not Found	Peak Found	High	Peak Found	High	High	High	High	High	Peak Found	Peak Found	High	High	Peak Found	Peak Found	Peak Found	High	Peak Found	Peak Found	Peak Found	Peak Found	Peak Found	Peak Found	High	Peak Found	Peak Found	High	High	Peak Found	Peak Found	High	High	Peak Found	Peak Found	Peak Found	Peak Found	High	Peak Found	High	Peak Found	Peak Found	Peak Found	Peak Found	High	Peak Found	Peak Found	0	1410	High	High		0.001344		0.01285	2.74	325.2	147.9	147.9	0.001840375	7.67662E-05	7.01535E-05	0.000949539	0.166352992	0.006501812	0.006500295	0.026367766	0.84	26.02	K.DLTSVNR.M	[1410-1416]	Used
	High	[R].LQGQVDK.[H]		1	18	P11277	P11277 [1664-1670]		0	787.43084	2	0.720556466	0.397254371	0.842316302	549130.9877	3786161.589	22797457.91	1051075.692		3341209.67	3373717.232		675058.3244		789595.8909					3633462.771	3231160.994	2945320.345	6476393.729	2898851.045	7809821.091	8836837.57	2979780.252	624340.6611	324944.0341			3167774.619		758373.2791			986573.4376	12181306.29			7645827.174	35623.76679					5246656.065	5930952.764		3502484.596	10924309.66	2685973.743	3980260.972	24114226.36	175755.6221	321721.2095	14466201.78	5580785.258	28521.19238		2985713.917	3772253.188	3281488.296	7379492.918	3268538.753		209069.9708	7492878.172	2851052.783		5489794.913	7444769.601	617591.4877	660376.0124	3279416.79	3870483.415			17070.28669	15691019.56		2120181.519			7724813.655			682668.342								537003.1068			650936.1334	749244.8929		284417.6555	8963495.768	114187.8003		312781.774		132310.061	329218.524		27881063.34		850471.1268	313975.7412				246792.655	101183.5182	11157.49586	278695.6472	154997.0938								Peak Found	Peak Found	Peak Found	Peak Found	Peak Found	Peak Found	Peak Found	Not Found	Peak Found	Not Found	Peak Found	Not Found	High	Not Found	Not Found	Peak Found	Peak Found	Peak Found	Peak Found	Peak Found	Peak Found	Peak Found	Peak Found	Peak Found	High	Not Found	Not Found	Peak Found	Not Found	Peak Found	Not Found	Not Found	Peak Found	High	Not Found	Not Found	Peak Found	Peak Found	Not Found	Not Found	Not Found	Not Found	Peak Found	Peak Found	Not Found	Peak Found	Peak Found	Peak Found	Peak Found	Peak Found	Peak Found	Peak Found	Peak Found	Peak Found	Peak Found	Not Found	Peak Found	Peak Found	Peak Found	Peak Found	Peak Found	Not Found	Peak Found	Peak Found	Peak Found	Not Found	Peak Found	Peak Found	Peak Found	Peak Found	Peak Found	Peak Found	Not Found	Not Found	Peak Found	Peak Found	Not Found	Peak Found	Not Found	Not Found	Peak Found	Not Found	Not Found	Peak Found	Not Found	Not Found	High	Not Found	Not Found	Not Found	High	High	Not Found	Not Found	High	High	High	High	Peak Found	Peak Found	Not Found	Peak Found	Not Found	Peak Found	Peak Found	Not Found	Peak Found	Not Found	Peak Found	Peak Found	Not Found	Not Found	Not Found	Peak Found	Peak Found	Peak Found	Peak Found	Peak Found	Not Found	Not Found	Peak Found	Not Found	Peak Found	Not Found	0	1664	High	High		0.0009058		0.008854	2.73	402	105.4	105.4	0.001855606	7.67662E-05	6.99463E-05	0.000947098	0.167504256	0.006701752	0.006701321	0.027061602	2.05	19.63	R.LQGQVDK.H	[1664-1670]	Used
	High	[K].LQQVMSR.[R]	1xOxidation [M5]	1	55	P11277	P11277 [1984-1990]		0	877.45601	3	0.772068763	0.759276337	0.799200821	1435734.833	16801829.88	30094303.63	3366873.432		2247257.204	2819595.739			2596756.235		1060194.956	14423197.45	17652424.76	6972349.693	1352268.645	5249454.4	4399698.591		2373706.426	7966997.149	1160852.721	2600703.812	4839771.196	3813382.62	4824425.35		1957995.924	6546748.974	2816911.025		5458118.112	3551603.699	308802362.1	2622990.386	3224905.371	18649462.49		436845.7308		108336.9961	570751.8035	19731309.19	900276.0297		3670988.224		3449432.173		11132897.75	337526.3501	157566.7738	1864221.431	135600.1541	56622.13882		1071244.343	239613.7248		1767677.225	146008.1132	9671927.474	68830.7529	4992764.339	609118.0104		384165.6151	2468106.273			5003289.974	1363974.453	2797866.129	7109896.521		67432042.47	5121558.67		3043000.163	290451.8599	3657417.355	351886.4764	1312867.795	2521387.522			1340676.272	242412.5479		59196.13529	5710240.24	1097235.103		51027.40208	8022507.887	2430357.51	12521919.87	1396111.787	1953713.561	1271745.866		10714.49812			4014983.209					25205.7457		40698.33872			200244.411		1690847.452	259312.4844		58759.16078	148164.4231	3116684.139				Peak Found	Peak Found	Peak Found	Peak Found	Not Found	Peak Found	Peak Found	Not Found	Peak Found	Peak Found	Peak Found	High	High	High	High	Peak Found	Peak Found	Peak Found	Peak Found	Peak Found	High	Peak Found	Peak Found	Peak Found	High	Peak Found	Peak Found	High	High	Peak Found	Peak Found	High	High	High	High	Peak Found	Peak Found	Peak Found	Peak Found	Peak Found	Peak Found	Peak Found	High	Peak Found	Not Found	Peak Found	Peak Found	Peak Found	Peak Found	Peak Found	High	Peak Found	Peak Found	Peak Found	Peak Found	Not Found	Peak Found	Peak Found	Peak Found	Peak Found	Peak Found	Peak Found	Peak Found	Peak Found	Peak Found	Peak Found	Peak Found	Peak Found	Not Found	High	High	Peak Found	Peak Found	High	Peak Found	High	Peak Found	High	High	Peak Found	High	High	High	High	Peak Found	Not Found	High	High	High	Peak Found	High	Peak Found	Not Found	Peak Found	High	Peak Found	High	Peak Found	Peak Found	High	Not Found	Peak Found	Not Found	Not Found	High	Not Found	Peak Found	Not Found	Not Found	Peak Found	Not Found	Peak Found	Not Found	Not Found	Peak Found	Not Found	Peak Found	Peak Found	Not Found	Peak Found	Peak Found	High	Not Found	Not Found	0	1984	High	High		0.001041		0.009918	2.73	307.6	119.5	119.5	0.001880966	7.67662E-05	6.96536E-05	0.000944797	0.169414244	0.006893348	0.006893309	0.027989822	1.31	20.63	K.LQQVMSR.R	[1984-1990]	Used
	High	[R].VHTAFER.[E]		1	59	P11277	P11277 [1837-1843]		0	859.44208	3	0.798954415	0.80487349	0.81319412	7895224.537	315823.3646	3346239.692		1442320.922	2452272.257	6445334.732	3388324.37	15043251.88	528422.565	3146856.344	4678199.585	79125945.72	91040316.91	30347425.37	2729921.257	2247743.471	4751868.131	953322.8108	1930864.613	11887667.57	2548654.719	8344528.06	1018558.414	46836648.11	438537.6005	1173474.511	13410856.08	9175900.674	2044564.462		25011024.38	19635728.01	33709237.67	31957912.01	14878794.31	10727576.19	2751847.951	1204920.356	2808385.12	169911.5576		54158773.56	1882738.18	5186243.794	5369717.667	2966737.547	1561462.889	997601.1664			7331636.45	2524615.205	612096.5255	4350128.261	3173980.334	6125924.477	1244572.86	3573373.624	10118182.9	4059952.987	16298534.47	2439694.018	2198826.266	2072488.746	397777.9386	3993973.437		1195516.48	1788432.968	2107197.508	5492427.758	1902973.239	15778622.25	1117567.886	21508884.2	26532395.99	1131824.511	14417737.06		29567286.4	2717669.676	2997432.056		12184538.98	12650493.4	44018413.81	5968742.991		11507944.88	78111229.53		15029684.84		92046714.18			498318.1513		25025.12104		1833416.069	5150850.507	9257727.763	53984593.76		433720.3072	3936675.826		9186136.288	3740226.073	769688.6818	5004750.118	361853.2182	3714314.003	9872875.039	39693430.47		10059523.54	3636391.75	7030177.089	59189910.1	8886307.867	3579232.413		Peak Found	Peak Found	Peak Found	Peak Found	Peak Found	Peak Found	Peak Found	Peak Found	Peak Found	Peak Found	Peak Found	High	High	High	High	High	High	High	High	Peak Found	High	Peak Found	Peak Found	Peak Found	Peak Found	High	Peak Found	High	High	Peak Found	High	High	High	High	High	High	High	High	High	Peak Found	Peak Found	High	High	High	Peak Found	High	High	High	Peak Found	Not Found	Not Found	Peak Found	Peak Found	Peak Found	Peak Found	Peak Found	Peak Found	Peak Found	Peak Found	Peak Found	Peak Found	High	Peak Found	Peak Found	Peak Found	Peak Found	Peak Found	Not Found	Peak Found	Peak Found	Peak Found	Peak Found	High	High	Peak Found	High	High	Peak Found	High	Peak Found	Peak Found	Peak Found	High	Peak Found	Peak Found	Peak Found	Peak Found	Peak Found	Not Found	Peak Found	Peak Found	Not Found	Peak Found	Peak Found	Peak Found	Peak Found	Not Found	Peak Found	Not Found	Peak Found	Not Found	Peak Found	Peak Found	Peak Found	Peak Found	Not Found	Peak Found	Peak Found	Not Found	Peak Found	Peak Found	Peak Found	Peak Found	Peak Found	Peak Found	Peak Found	Peak Found	Peak Found	Peak Found	Peak Found	Peak Found	Peak Found	Peak Found	Peak Found	0	0	High	High		0.001263		0.01211	2.72	408.2	94	94	0.001924191	7.67662E-05	6.91756E-05	0.00094086	0.172649606	0.007183366	0.007183069	0.028970061	2	22.81	R.VHTAFER.E	[1837-1843]	Used
	High	[K].QLMDEKPQFTALVSQK.[L]	1xOxidation [M3]	1	5	P11277	P11277 [1338-1353]		0	1878.96297	0																																																																																																																																No Quan Values	Not Found	Not Found	Not Found	Not Found	Not Found	Not Found	Not Found	Not Found	Not Found	Not Found	Not Found	Not Found	Peak Found	Not Found	Not Found	Not Found	Not Found	Not Found	Not Found	Not Found	Not Found	Not Found	Not Found	Not Found	Peak Found	Not Found	Not Found	Not Found	Not Found	Not Found	Not Found	Not Found	Not Found	High	Not Found	Not Found	Not Found	Not Found	Not Found	Not Found	Not Found	Not Found	High	Not Found	Not Found	Not Found	Not Found	Not Found	Not Found	Not Found	Not Found	Not Found	Not Found	Not Found	Not Found	Not Found	Not Found	Not Found	Not Found	Not Found	Not Found	Not Found	Not Found	Not Found	Not Found	Not Found	Not Found	Not Found	Not Found	Not Found	Not Found	Not Found	Not Found	Not Found	Not Found	Peak Found	Not Found	Not Found	Not Found	Not Found	Not Found	Not Found	Not Found	Not Found	Not Found	Not Found	Not Found	Not Found	Not Found	Not Found	Not Found	Not Found	Not Found	Not Found	Not Found	Not Found	Not Found	Not Found	Not Found	Not Found	Not Found	Not Found	Not Found	Not Found	Not Found	Not Found	Not Found	Not Found	Not Found	Not Found	Not Found	Not Found	Not Found	Not Found	Not Found	Not Found	Not Found	Not Found	Not Found	Not Found	Not Found	Not Found	Not Found	Not Found	0	0	High	High		0.00006473		0.0005218	2.69	165.4	165.4	165.4	0.002026652	7.67662E-05	7.12837E-05	0.001071381	0.180195557	0.00753707	0.007536308	0.029665898	1.16	44.21	K.QLMDEKPQFTALVSQK.L	[1338-1353]	Not Used
	High	[K].ALQFLK.[E]		1	6	P11277	P11277 [119-124]		0	719.44504	1	0.060256837	0.652235261	0.496026951							4039.315014	30155.21528	12569.10015	15905.6608	3919.141454	19367.15804	956995.4684	1095879.136	374967.8144						156591.3772	34549.43433			119839.4405			43724.54037	37812.43134				28525.74727	6272861.568									355143.4726																	45494.23194					61241.40103	82890.94783	34239.64143			72878.79871		7469.911048	165797.9056							183846.3082	925731.5213		84980.7307				243145.8254					318949.3168													82537.94105												570774.8219					214693.8371				Not Found	Not Found	Not Found	Not Found	Not Found	Not Found	Peak Found	Peak Found	Peak Found	Peak Found	Peak Found	High	Peak Found	Peak Found	Peak Found	Peak Found	Peak Found	Peak Found	Peak Found	Peak Found	Peak Found	Peak Found	Peak Found	Peak Found	Peak Found	Peak Found	Not Found	High	Peak Found	Peak Found	Peak Found	High	Peak Found	High	Peak Found	Peak Found	Peak Found	Peak Found	Peak Found	Not Found	Peak Found	Not Found	Peak Found	Not Found	Not Found	Peak Found	Peak Found	Peak Found	Not Found	Peak Found	Not Found	Not Found	Peak Found	Peak Found	Not Found	Peak Found	Not Found	Not Found	Peak Found	Peak Found	Not Found	Not Found	Not Found	Not Found	Peak Found	Peak Found	Peak Found	Not Found	Not Found	Peak Found	Peak Found	Peak Found	Peak Found	Not Found	Peak Found	Peak Found	Peak Found	Peak Found	Not Found	Peak Found	Peak Found	Peak Found	High	Not Found	Peak Found	Not Found	Peak Found	Peak Found	Not Found	Not Found	Not Found	Peak Found	Not Found	Not Found	Not Found	Not Found	Not Found	Peak Found	Not Found	Not Found	Not Found	Not Found	Not Found	Not Found	Peak Found	Not Found	Not Found	Not Found	Not Found	Not Found	Not Found	Not Found	Not Found	Not Found	Not Found	Not Found	Peak Found	Not Found	Not Found	Not Found	Not Found	Peak Found	Not Found	Not Found	0	119	High	n/a					2.64	468.5	9.1	9.1	0.002282134	7.67662E-05	7.03991E-05	0.001063123	0.19842747	0.008227214	0.008226971	0.03165454		42.96	K.ALQFLK.E	[119-124]	Used
	High	[K].VLAVEGKR.[V]		1	2	P11277	P11277 [282-289]		1	871.53598	0																																																																																																																																No Quan Values	Not Found	Not Found	Not Found	Not Found	Not Found	Not Found	Not Found	Not Found	Not Found	Not Found	Not Found	Not Found	Not Found	Not Found	Not Found	Not Found	Not Found	Not Found	Not Found	Not Found	Not Found	Not Found	Not Found	Not Found	Not Found	Not Found	Not Found	Not Found	Not Found	Not Found	Not Found	Not Found	Not Found	Not Found	Not Found	Not Found	Not Found	Not Found	Not Found	Not Found	Not Found	Not Found	Not Found	Not Found	Not Found	Not Found	Not Found	Not Found	Not Found	Not Found	Not Found	Not Found	Not Found	Not Found	Not Found	Not Found	Not Found	Not Found	Not Found	Not Found	Not Found	Not Found	Not Found	Not Found	Not Found	Not Found	Not Found	Not Found	Not Found	Not Found	Not Found	Not Found	Not Found	Not Found	Not Found	High	Not Found	Not Found	Not Found	Not Found	Not Found	Not Found	Not Found	Not Found	Not Found	Not Found	Not Found	Not Found	Not Found	Not Found	Not Found	Not Found	Not Found	Not Found	Not Found	Not Found	Not Found	Not Found	Not Found	Not Found	Not Found	Not Found	Not Found	Not Found	Not Found	Not Found	Not Found	Not Found	Not Found	Not Found	Not Found	Not Found	Not Found	Not Found	Not Found	Not Found	Not Found	Not Found	Not Found	Not Found	Not Found	Not Found	Not Found	Not Found	0	282	High	High		0.002843		0.02841	2.64	425.4	95.6	95.6	0.002299957	7.67662E-05	6.98918E-05	0.001058621	0.199695161	0.008612715	0.008612005	0.033380084	2.37		K.VLAVEGKR.V	[282-289]	Not Used
	High	[R].ALGK.[K]		1	1	P11277	P11277 [780-783]		0	388.25545	0																																																																																																																																No Quan Values	Not Found	Peak Found	Not Found	Peak Found	Not Found	Not Found	Peak Found	Peak Found	Peak Found	Peak Found	Peak Found	Peak Found	Peak Found	Peak Found	Peak Found	Not Found	Not Found	Peak Found	High	Peak Found	Not Found	Peak Found	Peak Found	Not Found	Peak Found	Peak Found	Peak Found	Not Found	Peak Found	Peak Found	Peak Found	Not Found	Not Found	Not Found	Not Found	Not Found	Not Found	Not Found	Peak Found	Not Found	Not Found	Not Found	Peak Found	Not Found	Peak Found	Peak Found	Peak Found	Not Found	Not Found	Peak Found	Not Found	Not Found	Not Found	Peak Found	Not Found	Not Found	Peak Found	Not Found	Peak Found	Peak Found	Not Found	Not Found	Not Found	Peak Found	Not Found	Not Found	Peak Found	Not Found	Peak Found	Peak Found	Not Found	Peak Found	Peak Found	Not Found	Not Found	Not Found	Not Found	Peak Found	Not Found	Not Found	Peak Found	Not Found	Peak Found	Not Found	Not Found	Peak Found	Not Found	Peak Found	Not Found	Not Found	Not Found	Not Found	Not Found	Not Found	Not Found	Not Found	Not Found	Not Found	Not Found	Peak Found	Not Found	Not Found	Not Found	Not Found	Not Found	Not Found	Peak Found	Not Found	Not Found	Peak Found	Peak Found	Not Found	Peak Found	Not Found	Not Found	Peak Found	Not Found	Peak Found	Not Found	Not Found	Peak Found	Not Found	Peak Found	Not Found	0	780	High	n/a					2.46	257.7	257.7	257.7	0.00345393	7.70197E-05	7.59146E-05	0.001151484	0.272775574	0.012269327	0.012268532	0.04677546		21.11	R.ALGK.K	[780-783]	Not Used
	High	[K].TAGYPHVNVTNFTSSWK.[D]		1	2	P11277	P11277 [187-203]		0	1908.92389	0																																																																																																																																No Quan Values	Not Found	Not Found	Not Found	Not Found	Not Found	Not Found	Not Found	Not Found	Not Found	Not Found	Not Found	Not Found	Peak Found	High	Not Found	Not Found	Not Found	Not Found	Not Found	Not Found	Not Found	Not Found	Not Found	Not Found	Not Found	Not Found	Peak Found	Not Found	Not Found	Not Found	Not Found	Not Found	Not Found	Not Found	Peak Found	Not Found	Not Found	Not Found	Not Found	Not Found	Not Found	Not Found	Not Found	Not Found	Not Found	Not Found	Not Found	Not Found	Not Found	Not Found	Not Found	Not Found	Not Found	Not Found	Not Found	Not Found	Not Found	Not Found	Not Found	Not Found	Not Found	Not Found	Not Found	Not Found	Not Found	Not Found	Not Found	Not Found	Not Found	Not Found	Not Found	Not Found	Not Found	Not Found	Not Found	Peak Found	Not Found	Not Found	Peak Found	Not Found	Peak Found	Not Found	Not Found	Not Found	Not Found	Not Found	Not Found	Not Found	Not Found	Not Found	Not Found	Not Found	Not Found	Not Found	Not Found	Not Found	Not Found	Not Found	Not Found	Not Found	Not Found	Not Found	Not Found	Not Found	Not Found	Not Found	Not Found	Not Found	Not Found	Not Found	Not Found	Not Found	Not Found	Not Found	Not Found	Not Found	Not Found	Not Found	Not Found	Not Found	Not Found	Not Found	Not Found	Not Found	0	0	High	High		0.0004304		0.004263	2.45	158.4	158.4	158.4	0.003560626	7.8205E-05	7.76671E-05	0.001145038	0.278897963	0.012893121	0.01289293	0.049391244	1.17	51.59	K.TAGYPHVNVTNFTSSWK.D	[187-203]	Not Used
	High	[R].LETTLALQK.[L]		1	6	P11277	P11277 [524-532]		0	1016.59864	0																																																																																																																																No Quan Values	Peak Found	Peak Found	Peak Found	Peak Found	Peak Found	Peak Found	Peak Found	Peak Found	Peak Found	Peak Found	Peak Found	Peak Found	High	High	Peak Found	Peak Found	Peak Found	Peak Found	Peak Found	Peak Found	Peak Found	Peak Found	Peak Found	Peak Found	Peak Found	Peak Found	Peak Found	High	High	Peak Found	Peak Found	Peak Found	High	Peak Found	Peak Found	High	Peak Found	Peak Found	Peak Found	Peak Found	Peak Found	Peak Found	Peak Found	Peak Found	Peak Found	Peak Found	Peak Found	Peak Found	Peak Found	Peak Found	Peak Found	Peak Found	Peak Found	Peak Found	Not Found	Peak Found	Peak Found	Peak Found	Peak Found	Peak Found	Peak Found	Peak Found	Peak Found	Peak Found	Peak Found	Peak Found	Peak Found	Peak Found	Peak Found	Peak Found	Peak Found	Peak Found	Peak Found	Peak Found	Peak Found	Peak Found	Peak Found	Peak Found	Peak Found	Peak Found	Peak Found	Not Found	Peak Found	Peak Found	Not Found	Not Found	Not Found	Not Found	Peak Found	Not Found	Not Found	Not Found	Not Found	Peak Found	Not Found	Not Found	Not Found	Peak Found	Not Found	Peak Found	Not Found	Not Found	Not Found	Peak Found	Peak Found	Peak Found	Not Found	Peak Found	Peak Found	Peak Found	Peak Found	Peak Found	Not Found	Peak Found	Peak Found	Not Found	Peak Found	Peak Found	Not Found	Peak Found	Not Found	Peak Found	Not Found	Not Found	0	524	High	Low		0.09071		0.6429	2.44	250.6	69.1	69.1	0.003616617	7.8205E-05	7.71349E-05	0.00114054	0.28210631	0.013388124	0.013385792	0.051579846	0.78	39.58	R.LETTLALQK.L	[524-532]	Not Used
	High	[K].FRDFAR.[E]		1	11	P11277	P11277 [1732-1737]		1	811.42095	2	4.74369E-17		3.66332E-17															603839.3102						277253.3033	413204.6476										965589.7792	508764.569	49865417.64	3268592.012	136544.1006	10333567.78					431270.414	1466176.253	204879.7906	1669607.7								371187.52				806782.8062			74509.5406		4372043.38		299223.7281					838481.8577		1852102.186					56497393.11	3336845.94								65245.34914							189494.6476														1326177.996																				Not Found	Peak Found	Peak Found	Peak Found	Peak Found	Peak Found	Peak Found	Peak Found	Peak Found	Peak Found	Peak Found	Peak Found	Peak Found	Not Found	Peak Found	Not Found	Peak Found	Peak Found	Not Found	Peak Found	Peak Found	Peak Found	Peak Found	Peak Found	High	Peak Found	Peak Found	Peak Found	Peak Found	Peak Found	Not Found	Peak Found	Peak Found	High	High	Peak Found	Peak Found	Not Found	Not Found	Peak Found	Peak Found	Peak Found	High	Peak Found	Peak Found	Peak Found	Peak Found	Not Found	Peak Found	Not Found	Peak Found	Not Found	Peak Found	Not Found	Peak Found	Not Found	Peak Found	Peak Found	Peak Found	Peak Found	Peak Found	Peak Found	Not Found	Peak Found	Peak Found	Peak Found	Peak Found	Not Found	Peak Found	Peak Found	Peak Found	Peak Found	Peak Found	Peak Found	Peak Found	High	Peak Found	Peak Found	Peak Found	Not Found	Peak Found	Not Found	Peak Found	Peak Found	Peak Found	Not Found	Peak Found	Peak Found	Not Found	Not Found	Not Found	Peak Found	Peak Found	Not Found	Not Found	Peak Found	Peak Found	Peak Found	Peak Found	Peak Found	Not Found	Not Found	Not Found	Peak Found	Peak Found	Peak Found	Peak Found	Peak Found	Not Found	Not Found	Not Found	Peak Found	Peak Found	Peak Found	Peak Found	Not Found	Peak Found	Peak Found	Peak Found	Not Found	Peak Found	Peak Found	Peak Found	Peak Found	0	1732	High	Low		0.05891		0.5163	2.41	450.1	124.4	124.4	0.003874841	0.000124604	0.000123797	0.001120937	0.296539752	0.015785245	0.015784201	0.061387607	1.19	25.28	K.FRDFAR.E	[1732-1737]	Used
	High	[K].LEQLAR.[R]		1	5	P11277	P11277 [420-425]		0	729.42536	1			3.66332E-17																																							1165542.899		184268.6726						584509.0863				352897.0617	476543.0996	289327.82		324005.3228	99722.21982	2076451.423	394716.353	98560.42041		220736.8875		297178.6878	309521.8184		330197.2197		708157.4929		390879.5943	1215079.833	163508.4582	351520.4051		297235.8049			631877.0358		1805221.472	761190.6027	2025149.904	3067320.758	645521.9911	370817.2701	2240739.114		1674199.696	815507.1452	1472156.685	1773056.527		1178479.155	84195.90085	1731815.123	558740.6749			605140.7548				925047.5605						824542.4779			798894.0452	1224011.549	721832.9962	474780.1887	961870.3263		190448.3906		848201.0319	1950295.995	669236.1949		392269.7942		Not Found	Not Found	Peak Found	Not Found	Not Found	Not Found	Not Found	Not Found	Not Found	Not Found	Not Found	Peak Found	Not Found	Not Found	Not Found	Not Found	Not Found	Not Found	Not Found	Not Found	Not Found	Not Found	Not Found	Not Found	Not Found	Not Found	Not Found	Not Found	Not Found	Not Found	Not Found	High	Not Found	Not Found	Not Found	Not Found	Not Found	Not Found	Peak Found	Not Found	Peak Found	Not Found	Not Found	Not Found	Not Found	Not Found	Peak Found	Not Found	Not Found	Peak Found	Peak Found	Peak Found	Peak Found	Not Found	Peak Found	Peak Found	Peak Found	Peak Found	Peak Found	Not Found	Peak Found	Peak Found	Peak Found	Peak Found	Not Found	Peak Found	Not Found	Peak Found	Not Found	Peak Found	Peak Found	Peak Found	Peak Found	Not Found	Peak Found	Peak Found	Not Found	Peak Found	Peak Found	Peak Found	Peak Found	Peak Found	Peak Found	Peak Found	Peak Found	Peak Found	Peak Found	Peak Found	Peak Found	Peak Found	High	Not Found	Peak Found	Peak Found	High	Peak Found	Not Found	Not Found	Peak Found	Not Found	Not Found	Peak Found	Peak Found	Not Found	Not Found	Not Found	Peak Found	Not Found	Peak Found	Not Found	Not Found	Peak Found	Peak Found	Peak Found	Peak Found	Peak Found	High	Peak Found	Peak Found	Peak Found	Peak Found	Peak Found	Peak Found	Peak Found	0	420	High	n/a					2.36	414.3	38.9	38.9	0.004414558	0.000148034	0.000146773	0.001102536	0.324772714	0.018520973	0.018520762	0.072508509		25.94	K.LEQLAR.R	[420-425]	Used
	High	[K].QLMDEK.[P]	1xOxidation [M3]	1	5	P11277	P11277 [1338-1343]		0	779.36038	0			3.66332E-17																																																																						4280.482046					2922.765079												581568.1993			18917.40373	815572.0028				1760821.582										1345974.777																					Not Found	Not Found	Not Found	Not Found	Not Found	Not Found	Not Found	Not Found	Not Found	Not Found	Not Found	Not Found	Not Found	Not Found	Not Found	Not Found	Not Found	Not Found	Not Found	Not Found	Not Found	Not Found	Not Found	Not Found	Not Found	Not Found	Not Found	Not Found	Not Found	Not Found	Not Found	Not Found	Not Found	Not Found	Not Found	Not Found	Not Found	Not Found	Not Found	Not Found	Not Found	Not Found	Not Found	Not Found	Not Found	Not Found	Not Found	Not Found	Not Found	Not Found	Not Found	Not Found	Not Found	Not Found	Not Found	Not Found	Not Found	Not Found	Not Found	Not Found	Not Found	Not Found	Not Found	Not Found	Not Found	Not Found	Not Found	Not Found	Not Found	Peak Found	Not Found	Not Found	Not Found	Not Found	Peak Found	Not Found	Not Found	Not Found	Not Found	Not Found	Not Found	Not Found	Not Found	Not Found	Not Found	Not Found	High	Not Found	Not Found	Peak Found	High	Not Found	Not Found	Not Found	High	Not Found	Not Found	Not Found	Not Found	Not Found	Peak Found	Peak Found	Not Found	Not Found	High	Peak Found	Not Found	Not Found	Not Found	Not Found	Peak Found	Not Found	Peak Found	Not Found	Not Found	Not Found	Not Found	Not Found	Not Found	Not Found	Not Found	Not Found	Peak Found	Peak Found	0	1338	High	n/a					2.32	326.1	59.5	59.5	0.004731825	0.000166471	0.000166231	0.001212268	0.340370671	0.019935318	0.019933973	0.080099347		17.61	K.QLMDEK.P	[1338-1343]	Used
	High	[K].DFLEELEESR.[G]		1	8	P11277	P11277 [787-796]		0	1266.58484	0	0.669879963	0.488608721	0.746878446	9111.108319	6754.182269							4750.5117	3296.137656	6168.239403	11824.7674	80228.09836	1188366.13	224826.3971					27656.31172	17208.07979	19989.84985	31268.80695		70663.98954			16927.34576				20000.78273	39599.95601	11712539.47	126691.5584	19780.99916		5032.321227				254258.1405	19741.10166	8360.325684	65620.48566	59100.76749			7071.219022	22842.73881			52163.14034	22052.00556								48617.58677		22148.87325	18316.56935	6064.071798	8185.214621		14593.05941		19343.31289	3368.948224	21724.76141	69528.17674		995068.6621	70899.65913	19641.364	159988.7052	104230.6559				35850.32737	74300.3781			87884.77621					54926.53383				177986.9207		2265007.945	105044.564									9603.861254									13023.05273								Peak Found	Peak Found	Not Found	Not Found	Not Found	Not Found	Not Found	Not Found	Peak Found	Peak Found	Peak Found	Peak Found	Peak Found	Peak Found	High	Not Found	Not Found	Not Found	Not Found	Peak Found	Peak Found	Peak Found	Peak Found	Not Found	High	Not Found	Not Found	Peak Found	Not Found	Not Found	Not Found	Peak Found	High	High	Peak Found	Peak Found	Not Found	Peak Found	Not Found	Not Found	Not Found	Peak Found	Peak Found	Peak Found	Peak Found	Peak Found	Not Found	Not Found	Peak Found	Peak Found	Not Found	Not Found	Peak Found	Peak Found	Not Found	Not Found	Not Found	Not Found	Not Found	Not Found	Not Found	Peak Found	Not Found	Peak Found	Peak Found	Peak Found	Peak Found	Not Found	Peak Found	Not Found	Peak Found	Peak Found	Peak Found	High	Not Found	High	Peak Found	Peak Found	Peak Found	Peak Found	Not Found	Not Found	Not Found	Peak Found	Peak Found	Not Found	High	Peak Found	Not Found	Not Found	Not Found	Not Found	Peak Found	Not Found	Not Found	Not Found	Peak Found	Not Found	Peak Found	Peak Found	Not Found	Not Found	Not Found	Not Found	Not Found	Not Found	Not Found	Not Found	Peak Found	Not Found	Not Found	Not Found	Not Found	Not Found	Not Found	Not Found	Not Found	Peak Found	Not Found	Not Found	Not Found	Not Found	Not Found	Not Found	0	0	High	High		0.001253		0.01191	2.31	123.3	123.3	123.3	0.004937708	0.000202934	0.000202728	0.001203804	0.350137745	0.020899585	0.020899446	0.084858696	0.7	59.44	K.DFLEELEESR.G	[787-796]	Used
	High	[R].QIAER.[P]		1	3	P11277	P11277 [2080-2084]		0	616.3413	0																																																																																																																																No Quan Values	High	Not Found	Not Found	Not Found	Not Found	Not Found	Not Found	Not Found	Not Found	Not Found	Not Found	High	Not Found	Not Found	Not Found	Not Found	Not Found	Not Found	High	Not Found	Not Found	Not Found	Not Found	Not Found	Not Found	Not Found	Not Found	Not Found	Peak Found	Peak Found	Not Found	Not Found	Not Found	Not Found	Not Found	Not Found	Not Found	Not Found	Not Found	Not Found	Not Found	Not Found	Not Found	Not Found	Not Found	Not Found	Not Found	Not Found	Not Found	Not Found	Not Found	Not Found	Not Found	Not Found	Not Found	Not Found	Peak Found	Not Found	Not Found	Not Found	Not Found	Not Found	Not Found	Not Found	Not Found	Not Found	Not Found	Not Found	Peak Found	Peak Found	Not Found	Not Found	Not Found	Not Found	Not Found	Not Found	Not Found	Not Found	Not Found	Not Found	Not Found	Not Found	Peak Found	Not Found	Peak Found	Not Found	Not Found	Peak Found	Not Found	Peak Found	Peak Found	Not Found	Peak Found	Not Found	Not Found	Peak Found	Not Found	Not Found	Not Found	Not Found	Peak Found	Not Found	Not Found	Not Found	Not Found	Not Found	Peak Found	Not Found	Not Found	Not Found	Not Found	Not Found	Not Found	Not Found	Not Found	Not Found	Not Found	Not Found	Not Found	Not Found	Peak Found	Not Found	Not Found	Not Found	0	2080	High	n/a					2.26	396.5	44.7	44.7	0.005515122	0.000216422	0.000215608	0.001189768	0.376104407	0.023483973	0.023483922	0.095202787		27.66	R.QIAER.P	[2080-2084]	Not Used
	High	[K].NFSACLELGESLLQR.[Q]	1xCarbamidomethyl [C5]	1	1	P11277	P11277 [1958-1972]		0	1736.8636	0			3.66332E-17																																		302737.7754																																																																																												Not Found	Not Found	Not Found	Not Found	Not Found	Not Found	Not Found	Not Found	Not Found	Not Found	Not Found	Not Found	Not Found	Not Found	Not Found	Not Found	Not Found	Not Found	Not Found	Not Found	Not Found	Not Found	Not Found	Not Found	Not Found	Not Found	Not Found	Not Found	Not Found	Not Found	Not Found	Not Found	Not Found	High	Not Found	Not Found	Not Found	Not Found	Not Found	Not Found	Not Found	Not Found	Not Found	Not Found	Not Found	Not Found	Not Found	Not Found	Not Found	Not Found	Not Found	Not Found	Not Found	Not Found	Not Found	Not Found	Not Found	Not Found	Not Found	Not Found	Not Found	Not Found	Not Found	Not Found	Not Found	Not Found	Not Found	Not Found	Not Found	Not Found	Not Found	Not Found	Not Found	Not Found	Not Found	Not Found	Not Found	Not Found	Not Found	Not Found	Not Found	Not Found	Not Found	Not Found	Not Found	Not Found	Not Found	Not Found	Not Found	Not Found	Not Found	Not Found	Not Found	Not Found	Not Found	Not Found	Not Found	Not Found	Not Found	Not Found	Not Found	Not Found	Not Found	Not Found	Not Found	Not Found	Not Found	Not Found	Not Found	Not Found	Not Found	Not Found	Not Found	Not Found	Not Found	Not Found	Not Found	Not Found	Not Found	Not Found	Not Found	Not Found	Not Found	Not Found	0	1958	High	Medium		0.01401		0.1411	2.18	62.3	62.3	62.3	0.006594504	0.000373222	0.000373178	0.001507072	0.419799385	0.028606736	0.028606381	0.119315811	0.75	66.8	K.NFSACLELGESLLQR.Q	[1958-1972]	Used
	High	[K].LQISR.[D]		1	7	P11277	P11277 [1481-1485]		0	616.37769	1	0.880013496	0.892492125	0.921878846		543779.881				1649908.697				442983.8597	483527.5384	731428.5415				746752.2767	1335790.764	885535.331		599534.6244	2526864.522	3649548.196	643827.5358	2338020.262			52135.35213		793871.7836	669695.2071	482535.939																				319782.8938	584901.4283											397117.5265															722046.0135					2964404.444	1768069.945	1119547.593		8216820.153		6220412.722			13295865.53		89551.14053		4463724.007					704906.2772			446855.609	495054.4862				1995735.151								488691.1115			774932.7272		499623.7126				Peak Found	Peak Found	Peak Found	Peak Found	Peak Found	Peak Found	Peak Found	Not Found	Peak Found	Peak Found	Peak Found	Peak Found	Peak Found	Peak Found	Peak Found	Peak Found	Peak Found	Peak Found	Not Found	Peak Found	Peak Found	Peak Found	Peak Found	Peak Found	Peak Found	Peak Found	Peak Found	High	High	Peak Found	Peak Found	Peak Found	Peak Found	Not Found	Peak Found	Peak Found	Not Found	Peak Found	Peak Found	Peak Found	Peak Found	Peak Found	Peak Found	Peak Found	Peak Found	Peak Found	Peak Found	Peak Found	Peak Found	Peak Found	Peak Found	Peak Found	Peak Found	Peak Found	Peak Found	Peak Found	Peak Found	Peak Found	Peak Found	Peak Found	Peak Found	Peak Found	Peak Found	Peak Found	Peak Found	Peak Found	Peak Found	Peak Found	Peak Found	Peak Found	Peak Found	Peak Found	Peak Found	Peak Found	Peak Found	Not Found	Peak Found	Peak Found	Peak Found	Peak Found	Peak Found	Not Found	High	Peak Found	Peak Found	Peak Found	Peak Found	Not Found	Peak Found	Peak Found	Peak Found	High	Peak Found	Peak Found	Peak Found	Peak Found	Not Found	Not Found	Not Found	Not Found	Peak Found	Peak Found	Peak Found	Peak Found	High	Peak Found	Peak Found	Peak Found	Peak Found	Peak Found	Peak Found	Peak Found	Peak Found	Peak Found	Peak Found	Peak Found	Peak Found	Peak Found	Peak Found	Peak Found	Peak Found	Peak Found	Peak Found	Peak Found	0	1481	High	n/a					2.09	399.4	28.3	28.3	0.008099854	0.000415239	0.000414977	0.001824193	0.471232834	0.032522313	0.032521922	0.14001986		31.68	K.LQISR.D	[1481-1485]	Used
	High	[K].NNEK.[A]		1	6	P11277	P11277 [1259-1262]		0	504.24125	0	0.858887968	1.17159E-06	0.866905984	2487725.688	2856030.731			1574344.276		1375308.901		321071.8638	257478.0869	55831.54955	1230586.63				1564009.399	582290.3361				344477.5017								30645.03682						762095.7147			1221872.607		924689.3039	137740.3653	7698228.424	3958643.818			13878698.02											10996247.24																		117888.3558		568727.4909																			695005.3225																														Peak Found	Peak Found	High	Not Found	Peak Found	Not Found	Peak Found	Peak Found	Peak Found	Peak Found	Peak Found	Peak Found	Peak Found	Peak Found	Peak Found	Peak Found	Peak Found	Peak Found	Peak Found	Peak Found	High	Peak Found	Not Found	Peak Found	Peak Found	Peak Found	Peak Found	Not Found	Peak Found	Peak Found	Peak Found	Peak Found	Peak Found	Not Found	Peak Found	Peak Found	Not Found	High	Peak Found	Peak Found	Peak Found	Peak Found	Peak Found	Not Found	Peak Found	Peak Found	Peak Found	Peak Found	High	Not Found	Not Found	Not Found	High	Peak Found	Not Found	Not Found	Peak Found	Not Found	Peak Found	Not Found	Not Found	Peak Found	Not Found	Not Found	Not Found	Not Found	Not Found	Not Found	Not Found	Not Found	Not Found	Peak Found	Peak Found	Not Found	Peak Found	Not Found	Peak Found	Not Found	Not Found	Peak Found	Not Found	Not Found	Not Found	Not Found	Peak Found	Not Found	Not Found	Not Found	Not Found	Not Found	Not Found	Peak Found	Not Found	Not Found	Not Found	Peak Found	Not Found	Not Found	Not Found	Not Found	Not Found	Not Found	Not Found	Peak Found	Not Found	Not Found	Not Found	Not Found	Not Found	Not Found	Not Found	Not Found	Not Found	Not Found	Not Found	Not Found	Not Found	Not Found	Not Found	Not Found	Not Found	Not Found	Not Found	Not Found	0	1259	High	n/a					2.06	359.4	4.2	4.2	0.008650043	0.000470367	0.000470361	0.001813237	0.488092987	0.035100011	0.035099734	0.150481358		31.59	K.NNEK.A	[1259-1262]	Used
	High	[K].DLTSVLILQRK.[H]		1	2	P11277	P11277 [668-678]		1	1285.78381	0		4.58126E-17	3.66332E-17																											13119.07848							4336776.34																																																						42516.46071		27156.77772	99715.8285				85005.50865						44985.98869																									Not Found	Not Found	Not Found	Not Found	Not Found	Not Found	Not Found	Not Found	Not Found	Not Found	Not Found	Not Found	Not Found	Not Found	Not Found	Not Found	Not Found	Not Found	Not Found	Not Found	Not Found	Not Found	Not Found	Not Found	Not Found	Not Found	Peak Found	Not Found	Not Found	Not Found	Not Found	Not Found	Not Found	High	Not Found	Not Found	Not Found	Not Found	Not Found	Not Found	Not Found	Not Found	Not Found	Not Found	Not Found	Not Found	Not Found	Not Found	Not Found	Not Found	Not Found	Not Found	Not Found	Not Found	Not Found	Not Found	Not Found	Not Found	Not Found	Not Found	Not Found	Not Found	Not Found	Not Found	Not Found	Not Found	Not Found	Not Found	Not Found	Not Found	Not Found	Not Found	Not Found	Not Found	Not Found	Not Found	Not Found	Not Found	Not Found	Not Found	Not Found	Not Found	Not Found	Not Found	Not Found	Not Found	Not Found	Peak Found	Not Found	Peak Found	Peak Found	Not Found	Not Found	Not Found	Peak Found	Not Found	Not Found	Not Found	Not Found	Not Found	Peak Found	Not Found	Not Found	Not Found	Not Found	Not Found	Not Found	Not Found	Not Found	Not Found	Not Found	Not Found	Not Found	Not Found	Not Found	Not Found	Not Found	Not Found	Not Found	Not Found	Not Found	Not Found	Not Found	Not Found	0	668	High	High		0.0003544		0.003168	2.02	172	172	172	0.00953451	0.000587991	0.00058646	0.001991811	0.513413459	0.040626437	0.040626283	0.178229809	1	50.46	K.DLTSVLILQRK.H	[668-678]	Used
	High	[K].QLMDEK.[P]		1	2	P11277	P11277 [1338-1343]		0	763.36547	0																																																																																																																																No Quan Values	Peak Found	Peak Found	Peak Found	Peak Found	Peak Found	Peak Found	Peak Found	Peak Found	Peak Found	Peak Found	Peak Found	Peak Found	Peak Found	Peak Found	Peak Found	Peak Found	Peak Found	Peak Found	Peak Found	Peak Found	Peak Found	Peak Found	Peak Found	Peak Found	Peak Found	Not Found	Peak Found	Peak Found	Peak Found	Peak Found	Peak Found	Not Found	Not Found	Not Found	Peak Found	Peak Found	Not Found	Peak Found	Peak Found	Peak Found	Peak Found	Not Found	Peak Found	Not Found	Not Found	Peak Found	Not Found	Not Found	Not Found	Not Found	Not Found	Not Found	Not Found	Not Found	Peak Found	Peak Found	Not Found	Not Found	Not Found	Peak Found	Peak Found	Not Found	Peak Found	Peak Found	Peak Found	Not Found	Peak Found	Peak Found	Peak Found	Peak Found	Not Found	Peak Found	Not Found	Not Found	Peak Found	Not Found	Not Found	Not Found	Not Found	Peak Found	Not Found	Not Found	Not Found	Peak Found	Not Found	Not Found	Not Found	Not Found	Not Found	Not Found	Not Found	Not Found	Not Found	Not Found	Not Found	Not Found	Not Found	Not Found	Not Found	Not Found	Not Found	Peak Found	Not Found	Peak Found	Peak Found	Peak Found	Not Found	Not Found	Peak Found	Not Found	Peak Found	Not Found	Peak Found	Peak Found	Not Found	Not Found	High	Peak Found	Not Found	Not Found	Not Found	High	Peak Found	Peak Found	0	1338	High	n/a					2.01	244.8	47.3	47.3	0.009728257	0.000609659	0.000605315	0.00198369	0.518815569	0.042901526	0.042901365	0.190388717		23.41	K.QLMDEK.P	[1338-1343]	Not Used
	High	[K].WISAMEDQLRSDDPGK.[D]		1	2	P11277	P11277 [1394-1409]		1	1847.85924	0	0.938420765	0.31038197	0.884179483			286048.7231									48016.17132					293398.1647				273308.7562	153114.0175				71721.94905		32888.21894	106544.045	44801.68901				32502928.95			260330.2726			431549.6702	208356.5899	1213677.578		574596.7362			410916.6475	202714.9382	8800444.205	193936.8124	17241.1282	18212.77154						242598.7552					37825.76927		264110.6007		49955.35296	742219.227	912712.0988		3426126.456					3095023.367		205140.1282					173463.8789																																			140259.4375				166444.005				Not Found	Not Found	Peak Found	Not Found	Not Found	Not Found	Not Found	Not Found	Not Found	Not Found	Not Found	Peak Found	Not Found	Not Found	Not Found	Not Found	Peak Found	Not Found	Not Found	Not Found	Peak Found	Peak Found	Not Found	Not Found	Not Found	Peak Found	Not Found	Peak Found	Peak Found	Peak Found	Not Found	Not Found	Not Found	High	Not Found	Not Found	Peak Found	Not Found	Not Found	Peak Found	Peak Found	Peak Found	Not Found	Peak Found	Not Found	Not Found	Peak Found	Peak Found	Peak Found	Peak Found	Peak Found	Peak Found	Not Found	Not Found	Not Found	Not Found	Not Found	Peak Found	Not Found	Not Found	Not Found	Not Found	Peak Found	Not Found	Peak Found	Not Found	Peak Found	Peak Found	Peak Found	Not Found	Peak Found	Not Found	Not Found	Not Found	Not Found	Peak Found	Not Found	Peak Found	Not Found	Not Found	Not Found	Not Found	Peak Found	Not Found	Not Found	Not Found	Not Found	Not Found	Not Found	Not Found	Not Found	Not Found	Not Found	Not Found	Not Found	Not Found	Not Found	Not Found	Not Found	Not Found	Not Found	Not Found	Not Found	Not Found	Not Found	Not Found	Not Found	Not Found	Not Found	Not Found	Not Found	Not Found	Not Found	Not Found	Not Found	Not Found	Not Found	Peak Found	Not Found	Not Found	Not Found	Peak Found	Not Found	Not Found	0	1394	High	Low		0.752		1	2.01	116.2	85.2	85.2	0.009850716	0.000609659	0.000603673	0.001976719	0.522188267	0.044518355	0.044517942	0.198240195	0.7	43.01	K.WISAMEDQLRSDDPGK.D	[1394-1409]	Used
	High	[RK].ITDLYK.[DK]		1	11	P11277	P11277 [75-80]		0	752.41888	2	0.942851826	0.976087417	0.863686932			3053634.334					1463945.235				3048056.109	61017052.78	46934219.78	25187544.01	505143.7046	1320489.169	657019.7589	1971645.087	961216.4218	11538620.79	2134185.214	7125255.749	750355.0784	24392442.3	1020474.79	487863.2325	5771401.549	3405960.318			17396937.27	16400308.94		18028503.22	10571261.35	3934287.821		1636693.682				40648851.87	565735.7616		3915403.852	1445380.508	1326283.191	867684.0929		109837.0887		772445.0623	1063173.243	55551.92651	535365.5835			91777.78447	2510789.479		14818725.49	388498.9436	1111002.987	384507.7167		206976.3064	717752.1031		720481.3029	13023836.29	611479.4607	2489321.637	9405424.252	573053.6101		11551265.92	1973781.431	5369422.877	9831167.411	14909413.67		12686459.12	9751285.533	799961.2619	1219457.356	1454026.924	1719541.716	3132791.11	1662450.995	4078239.093	145225.1287		165840.9672	2272179.188		1949864.663		4820738.311		227481.7192	142598.5601	289465.1333		1929141.452	2000902.019	432990.9988	952147.4948	572420.42					390699.6742	545369.8007			104238.2031		559972.7099						Not Found	Not Found	Peak Found	Not Found	Not Found	Not Found	Not Found	Peak Found	Not Found	Not Found	Not Found	Peak Found	Peak Found	Peak Found	Peak Found	Peak Found	Peak Found	Peak Found	Peak Found	Peak Found	Peak Found	Peak Found	High	Peak Found	Peak Found	Peak Found	Peak Found	High	Peak Found	Not Found	Not Found	High	Peak Found	Not Found	Peak Found	Peak Found	Peak Found	Not Found	Peak Found	Not Found	Not Found	Not Found	Peak Found	Peak Found	Not Found	Peak Found	Peak Found	Peak Found	Peak Found	Not Found	Peak Found	Not Found	Peak Found	High	Peak Found	Peak Found	Not Found	Not Found	Peak Found	Peak Found	Not Found	Peak Found	High	Peak Found	Peak Found	Not Found	Peak Found	Peak Found	Not Found	Peak Found	Peak Found	Peak Found	Peak Found	High	Peak Found	Not Found	Peak Found	Peak Found	Peak Found	Peak Found	High	Not Found	High	Peak Found	Peak Found	Peak Found	Peak Found	Peak Found	Peak Found	Peak Found	Peak Found	Peak Found	Not Found	Peak Found	Peak Found	Not Found	Peak Found	Not Found	Peak Found	Not Found	Peak Found	Peak Found	Peak Found	Not Found	High	Peak Found	Peak Found	Peak Found	Peak Found	Not Found	Not Found	Not Found	Not Found	Peak Found	Peak Found	Not Found	Not Found	Peak Found	Not Found	Peak Found	Not Found	Not Found	Not Found	Not Found	0	75	High	High		0.001304		0.01254	2	262.3	29.3	29.3	0.009898922	0.000609659	0.000602477	0.001974117	0.523486489	0.044927649	0.044926651	0.200509671	1.27	29.51	R.ITDLYK.D	[75-80]	Used
	High	[R].LSSSWESLQPEPSHPY.[-]		1	1	P11277	P11277 [2122-2137]		0	1843.84972	0			3.66332E-17																																		12507026.37																																										841676.8905														47720.44012	76282.2249																																			Not Found	Not Found	Not Found	Not Found	Not Found	Not Found	Not Found	Not Found	Not Found	Not Found	Not Found	Not Found	Not Found	Not Found	Not Found	Not Found	Not Found	Not Found	Not Found	Not Found	Not Found	Not Found	Not Found	Not Found	Not Found	Not Found	Not Found	Not Found	Not Found	Not Found	Not Found	Not Found	Not Found	High	Not Found	Not Found	Not Found	Not Found	Not Found	Not Found	Not Found	Not Found	Not Found	Not Found	Not Found	Not Found	Not Found	Not Found	Not Found	Not Found	Not Found	Not Found	Not Found	Not Found	Not Found	Not Found	Not Found	Not Found	Not Found	Not Found	Not Found	Not Found	Not Found	Not Found	Not Found	Not Found	Not Found	Not Found	Not Found	Not Found	Not Found	Not Found	Not Found	Not Found	Not Found	Peak Found	Not Found	Not Found	Not Found	Not Found	Not Found	Not Found	Not Found	Not Found	Not Found	Not Found	Not Found	Not Found	Not Found	Peak Found	Peak Found	Not Found	Not Found	Not Found	Not Found	Not Found	Not Found	Not Found	Not Found	Not Found	Not Found	Not Found	Not Found	Not Found	Not Found	Not Found	Not Found	Not Found	Not Found	Not Found	Not Found	Not Found	Not Found	Not Found	Not Found	Not Found	Not Found	Not Found	Not Found	Not Found	Not Found	Not Found	Not Found	Not Found	0	0	High	Medium		0.03585		0.3665	1.99	11.9	11.9	11.9	0.010327658	0.000612464	0.000611623	0.001966783	0.53431855	0.046889312	0.046888969	0.208818021	0.29	50.44	R.LSSSWESLQPEPSHPY.-	[2122-2137]	Used
	High	[R].MLLEVCQFSR.[D]	1xCarbamidomethyl [C6]	1	1	P11277	P11277 [2007-2016]		0	1282.62824	0	4.74369E-17		3.66332E-17													930795.9522																																																										196095.2921																																																							Not Found	Not Found	Not Found	Not Found	Not Found	Not Found	Not Found	Not Found	Not Found	Not Found	Not Found	Not Found	High	Not Found	Not Found	Not Found	Not Found	Not Found	Not Found	Not Found	Not Found	Not Found	Not Found	Not Found	Not Found	Not Found	Not Found	Not Found	Not Found	Not Found	Not Found	Not Found	Not Found	Not Found	Not Found	Not Found	Not Found	Not Found	Not Found	Not Found	Not Found	Not Found	Not Found	Not Found	Not Found	Not Found	Not Found	Not Found	Not Found	Not Found	Not Found	Not Found	Not Found	Not Found	Not Found	Not Found	Not Found	Not Found	Not Found	Not Found	Not Found	Not Found	Not Found	Not Found	Not Found	Not Found	Not Found	Not Found	Not Found	Not Found	Peak Found	Not Found	Not Found	Not Found	Not Found	Not Found	Not Found	Not Found	Not Found	Not Found	Not Found	Not Found	Not Found	Not Found	Not Found	Not Found	Not Found	Not Found	Not Found	Not Found	Not Found	Not Found	Not Found	Not Found	Not Found	Not Found	Not Found	Not Found	Not Found	Not Found	Not Found	Not Found	Not Found	Not Found	Not Found	Not Found	Not Found	Not Found	Not Found	Not Found	Not Found	Not Found	Not Found	Not Found	Not Found	Not Found	Not Found	Not Found	Not Found	Not Found	Not Found	Not Found	Not Found	Not Found	0	2007	High	n/a					1.92	64	64	64	0.012104974	0.000694513	0.000694213	0.00223666	0.574755718	0.056331746	0.056329392	0.256951199		56.03	R.MLLEVCQFSR.D	[2007-2016]	Used
	High	[R].SREVK.[Q]		1	3	P11277	P11277 [922-926]		1	618.35695	0	0.775636266	0.757993298	0.876762792		3429845.078	3877014.916				284608.8735	185648.3198	391397.3739		418498.4838				1096756.489		520988.8907							532911.6486					647180.033		2540877.052												333877.8524														5869435.959																169562.6964																																																					Not Found	Peak Found	Peak Found	Not Found	Not Found	Not Found	Peak Found	Peak Found	Peak Found	Not Found	Peak Found	Not Found	Not Found	Not Found	Peak Found	Not Found	Peak Found	Not Found	Not Found	Not Found	Not Found	Not Found	Not Found	Peak Found	Not Found	Not Found	Not Found	Not Found	Peak Found	Not Found	Peak Found	Not Found	Not Found	Not Found	Not Found	Not Found	Not Found	Not Found	Not Found	Not Found	Not Found	Not Found	Peak Found	Not Found	Not Found	Not Found	Not Found	Not Found	Not Found	Not Found	Not Found	Not Found	Not Found	Not Found	Not Found	Not Found	High	Not Found	Not Found	Not Found	Not Found	Not Found	Not Found	Not Found	Not Found	Not Found	Not Found	Not Found	Not Found	Not Found	Not Found	Not Found	Peak Found	Not Found	Not Found	Not Found	Not Found	Not Found	Not Found	Not Found	Not Found	Peak Found	Not Found	Not Found	Peak Found	Not Found	Not Found	Peak Found	High	Not Found	Not Found	Peak Found	Not Found	Not Found	Not Found	Peak Found	Peak Found	Not Found	Peak Found	Peak Found	Not Found	Not Found	Not Found	Not Found	Not Found	Not Found	Peak Found	Not Found	Not Found	Not Found	Not Found	Not Found	Not Found	Not Found	Not Found	Not Found	Not Found	Not Found	Not Found	Not Found	Not Found	Not Found	Not Found	Not Found	0	922	High	n/a					1.91	360.7	87.4	87.4	0.012211183	0.000701648	0.000700664	0.00223333	0.57697289	0.057158895	0.057158697	0.262099021		26.39	R.SREVK.Q	[922-926]	Used
	High	[R].LREAAAGR.[L]		1	2	P11277	P11277 [1569-1576]		1	843.47953	0																																																																																																																																No Quan Values	Not Found	Not Found	Peak Found	Not Found	Not Found	Not Found	Not Found	Not Found	Not Found	Not Found	Not Found	Not Found	Not Found	Not Found	Not Found	Not Found	Not Found	Not Found	Not Found	Not Found	Not Found	Not Found	Not Found	Not Found	Not Found	Not Found	Not Found	Not Found	Not Found	Not Found	Not Found	Not Found	Not Found	Peak Found	Not Found	Peak Found	Peak Found	Not Found	Not Found	Not Found	Not Found	Not Found	Not Found	Not Found	Not Found	Not Found	Not Found	Not Found	Not Found	Not Found	Not Found	Not Found	Not Found	Not Found	Peak Found	Not Found	Peak Found	Not Found	Not Found	Not Found	Not Found	Not Found	Not Found	Not Found	Not Found	Not Found	Not Found	Not Found	Not Found	Not Found	Not Found	Not Found	Not Found	Not Found	Not Found	Peak Found	Not Found	Not Found	Not Found	Not Found	Not Found	Not Found	Peak Found	High	Not Found	Not Found	Peak Found	Not Found	Not Found	Not Found	Peak Found	Not Found	Not Found	Peak Found	Peak Found	Peak Found	Peak Found	Not Found	Not Found	Peak Found	Not Found	Peak Found	Peak Found	Peak Found	Not Found	Not Found	Peak Found	Peak Found	Not Found	Not Found	Peak Found	Peak Found	Peak Found	Not Found	Not Found	Not Found	Peak Found	Not Found	Not Found	Not Found	Not Found	High	Peak Found	Not Found	0	1569	High	Low		0.2825		0.9263	1.91	317.7	38.6	38.6	0.012416659	0.000723392	0.000722782	0.002330262	0.581200524	0.058960823	0.058960722	0.270917125	1.25	19.21	R.LREAAAGR.L	[1569-1576]	Not Used
	High	[K].TQHLSAARSSDLR.[L]		1	1	P11277	P11277 [1372-1384]		1	1441.75061	1	0.979257762	0.809310315	0.854686853		487845.4507						153156.2175				146393.1015				307422.1165			373664.2013					310513.2171	253419.8846	837057.2754	869176.6185	163343.7278			616404.0007		289251.0594			983225.8054							548290.3172		1194961.938	176104.6767	368207.1813			917094.1349			762002.9813		311816.4504	333527.8581	1070615.457					3390601.01		468748.5216	277496.8094									520993.3713									382674.9428																																											Not Found	Peak Found	Not Found	Not Found	Not Found	Not Found	Not Found	Peak Found	Not Found	Not Found	Not Found	Peak Found	Not Found	Not Found	Not Found	Peak Found	Not Found	Not Found	Peak Found	Not Found	Not Found	Not Found	Not Found	Peak Found	Peak Found	Peak Found	Peak Found	Peak Found	Not Found	Not Found	Peak Found	Not Found	Peak Found	Not Found	Not Found	High	Not Found	Not Found	Not Found	Not Found	Not Found	Not Found	Peak Found	Not Found	Peak Found	Peak Found	Peak Found	Not Found	Not Found	Peak Found	Not Found	Not Found	Peak Found	Not Found	Peak Found	Peak Found	Peak Found	Not Found	Not Found	Not Found	Not Found	Peak Found	Not Found	Peak Found	Peak Found	Not Found	Not Found	Not Found	Not Found	Not Found	Not Found	Not Found	Not Found	Peak Found	Not Found	Not Found	Not Found	Not Found	Not Found	Not Found	Not Found	Not Found	Peak Found	Not Found	Not Found	Not Found	Not Found	Not Found	Not Found	Not Found	Not Found	Not Found	Not Found	Not Found	Not Found	Not Found	Not Found	Not Found	Not Found	Not Found	Not Found	Not Found	Not Found	Not Found	Not Found	Not Found	Not Found	Not Found	Not Found	Not Found	Not Found	Not Found	Not Found	Not Found	Not Found	Not Found	Not Found	Not Found	Not Found	Not Found	Not Found	Not Found	Not Found	Not Found	0	0	High	Low		0.3266		0.9541	1.84	107	107	107	0.014465335	0.000887654	0.000887628	0.00236918	0.618726492	0.069264254	0.069264027	0.322439697	0.96	28.97	K.TQHLSAARSSDLR.L	[1372-1384]	Used
	High	[K].AAMR.[E]		1	3	P11277	P11277 [431-434]		0	448.23366	1	0.772569425	0.785447542	0.772484781	1696071.672				1077687.157	2152319.38	977571.7623				393686.4633	349225.8219				586361.4335	497864.4891	279296.9203			634506.2992	784209.7082	639197.4841	527346.6714	449019.9873	723926.2921		576364.1086	660880.4165					7267872.659						863442.0801	437799.0628	2372925.918		1386754.34					546822.4013		87566.64674	289831.6251		851344.2762	116530.1449	211870.2104		671330.5857	779579.3172						297405.3061	639349.4612		1318796.824	723954.7756	1444638.231	1927041.166			725412.1963	893167.2505		2219671.833	632110.2882				418011.3016		326503.6757							469313.3602	1479789.203	328493.5608			317877.0627	1008404.08				1317476.593				322412.0692	804196.0057	206719.9774	833748.4456	1084572.794	618648.9691		778604.2698	196599.6272	471377.8722	529488.0957	748941.4746	400352.0063	234263.2656	453530.3873	876228.6126	153445.9235	334656.016	548507.0922			High	Not Found	Not Found	Not Found	Peak Found	Peak Found	Peak Found	Not Found	Not Found	Not Found	Peak Found	Peak Found	Not Found	Not Found	Not Found	Peak Found	Peak Found	Peak Found	Not Found	Not Found	Peak Found	High	Peak Found	Peak Found	Peak Found	Peak Found	Not Found	Peak Found	Peak Found	Not Found	Not Found	Not Found	Not Found	Peak Found	Not Found	Not Found	Not Found	Not Found	Not Found	Peak Found	Peak Found	Peak Found	Not Found	Peak Found	Not Found	Not Found	Not Found	Not Found	Peak Found	Not Found	Peak Found	Peak Found	Not Found	Peak Found	Peak Found	Peak Found	Not Found	Peak Found	Peak Found	Not Found	Not Found	Not Found	Not Found	Not Found	Peak Found	Peak Found	Not Found	Peak Found	Peak Found	Peak Found	Peak Found	Not Found	Not Found	Peak Found	Peak Found	Not Found	Peak Found	Peak Found	Not Found	Not Found	Not Found	Peak Found	Not Found	Peak Found	Not Found	Not Found	Not Found	Not Found	Not Found	Not Found	Peak Found	Peak Found	High	Not Found	Not Found	Peak Found	Peak Found	Not Found	Not Found	Not Found	Peak Found	Not Found	Not Found	Not Found	Peak Found	Peak Found	Peak Found	Peak Found	Peak Found	Peak Found	Not Found	Peak Found	Peak Found	Peak Found	Peak Found	Peak Found	Peak Found	Peak Found	Peak Found	Peak Found	Peak Found	Peak Found	Peak Found	Not Found	0	431	High	n/a					1.69	161.4	8.8	8.8	0.020486973	0.001999295	0.001998957	0.003656659	0.698383378	0.094657379	0.094657093	0.443182592		35.03	K.AAMR.E	[431-434]	Used
	High	[R].DFAR.[E]		1	1	P11277	P11277 [1734-1737]		0	508.25142	1			3.66332E-17																																	382505.4572							279735.5225						294080.1477			205826.4612		314362.5374	527457.5373	151021.6684	314943.7475	262982.7355	290551.0725		503156.3694	275185.1827	475100.7829		999280.5356	319547.3219			512211.8158	305650.8351			227802.0568				365687.8524		7348600.922	524725.8314	1324606.185							456569.1514	848899.5446	287639.4228			520445.8556	1285794.006		1940523.115	183896.5746	1033920.107						907870.0439		612983.3883		931381.0157	1092156.958	978573.5687	1107385.023		785701.4444	238964.9237		806192.7579	2011474.246		787638.4347	682546.9226	434992.6875	833421.3204	604713.403	1256137.156		1014172.526			Not Found	Not Found	Not Found	Not Found	Not Found	Not Found	Not Found	Not Found	Not Found	Not Found	Not Found	Not Found	Not Found	Not Found	Not Found	Not Found	Not Found	Not Found	Not Found	Not Found	Not Found	Not Found	Not Found	Not Found	Not Found	Not Found	Not Found	Not Found	Not Found	Not Found	Not Found	Not Found	Peak Found	Not Found	Not Found	Not Found	Not Found	Not Found	Not Found	High	Not Found	Not Found	Not Found	Not Found	Not Found	Peak Found	Not Found	Not Found	Peak Found	Not Found	Peak Found	Peak Found	Peak Found	Peak Found	Peak Found	Peak Found	Not Found	Peak Found	Peak Found	Peak Found	Not Found	Peak Found	Peak Found	Not Found	Not Found	Peak Found	Peak Found	Not Found	Not Found	Peak Found	Not Found	Not Found	Not Found	Peak Found	Not Found	Peak Found	Peak Found	Peak Found	Not Found	Not Found	Not Found	Not Found	Not Found	Not Found	Peak Found	Peak Found	Peak Found	Not Found	Not Found	Peak Found	Peak Found	Not Found	Peak Found	Peak Found	Peak Found	Not Found	Not Found	Not Found	Not Found	Not Found	Peak Found	Not Found	Peak Found	Not Found	Peak Found	Peak Found	Peak Found	Peak Found	Not Found	Peak Found	Peak Found	Not Found	Peak Found	Peak Found	Not Found	Peak Found	Peak Found	Peak Found	Peak Found	Peak Found	Peak Found	Not Found	Peak Found	Not Found	0	1734	High	n/a					1.69	225.8	0	0	0.020603165	0.001999793	0.00199963	0.003652441	0.699594641	0.094991021	0.094987876	0.443787383		27.86	R.DFAR.E	[1734-1737]	Used
	High	[R].FAALEKPTTLELK.[E]		1	1	P11277	P11277 [2065-2077]		0	1460.83591	0	0.000181117	4.58126E-17	0.003823686	1556557.761			2562414.709	3700284.47	2659802.02						72077.96819				96638.46777		78501.83922	94153.82776	236079.1808		233475.8004	159562.9469											2448871.48			402193.5268							289956.6469			161458.0346					124524.9728		137564.0462		1683834.668			18522.05556				65673.42843	156969.6713		26294.88503	64412.13821									797388.0726		194715.4487		530257.8479				209975.2574																					5592886.238					4192068.877							6358006.039					9731465.428				Peak Found	Not Found	Not Found	Peak Found	Peak Found	Peak Found	Not Found	Not Found	Not Found	Not Found	Not Found	Peak Found	Not Found	Not Found	Not Found	Peak Found	Not Found	Peak Found	Peak Found	Peak Found	Not Found	Peak Found	Peak Found	Not Found	Not Found	Not Found	Not Found	Not Found	Not Found	Not Found	Not Found	Not Found	Not Found	High	Not Found	Not Found	Peak Found	Not Found	Not Found	Not Found	Not Found	Not Found	Not Found	Peak Found	Not Found	Not Found	Peak Found	Not Found	Not Found	Not Found	Not Found	Peak Found	Not Found	Peak Found	Not Found	Peak Found	Not Found	Not Found	Peak Found	Not Found	Not Found	Not Found	Peak Found	Peak Found	Not Found	Peak Found	Peak Found	Not Found	Not Found	Not Found	Not Found	Not Found	Not Found	Not Found	Not Found	Peak Found	Not Found	Peak Found	Not Found	Peak Found	Not Found	Not Found	Not Found	Peak Found	Not Found	Not Found	Not Found	Not Found	Not Found	Not Found	Not Found	Not Found	Not Found	Not Found	Not Found	Not Found	Not Found	Not Found	Not Found	Not Found	Not Found	Not Found	Not Found	Not Found	Peak Found	Not Found	Not Found	Not Found	Not Found	Peak Found	Not Found	Not Found	Not Found	Not Found	Not Found	Not Found	Peak Found	Not Found	Not Found	Not Found	Not Found	Peak Found	Not Found	Not Found	0	2065	High	n/a					1.62	5	5	5	0.023764739	0.0022482	0.00224763	0.003988604	0.729287226	0.100118883	0.100118735	0.465599531		43.2	R.FAALEKPTTLELK.E	[2065-2077]	Used
	High	[K].TFTK.[W]		1	8	P11277	P11277 [59-62]		0	496.27657	0			3.66332E-17																																												1198703.883			1790282.751	614514.3936	1080919.954			369375.0572	3776970.581		1902326.982	930802.2062			3303944.36	2770772.407	633343.6623		510297.6703	665416.8611			1971598.642	1220833.056	1812527.19	4779623.049	4741754.472	280732.6331			39342.85142			774280.1023		307096.8337	493730.2063		676044.0527	1679844.631																	17638627.31	12022281.03								5067177.629				1236497.866						1582446.841						Peak Found	Peak Found	Peak Found	Peak Found	Peak Found	Not Found	Peak Found	Peak Found	Peak Found	Peak Found	Peak Found	Peak Found	High	Not Found	Peak Found	Peak Found	Peak Found	Not Found	Not Found	High	Not Found	Not Found	Not Found	Peak Found	Peak Found	Peak Found	Peak Found	Peak Found	Peak Found	Peak Found	Peak Found	Peak Found	Peak Found	Not Found	Peak Found	Peak Found	Not Found	Peak Found	Peak Found	Peak Found	Peak Found	Peak Found	Peak Found	High	Peak Found	Not Found	Peak Found	Peak Found	Peak Found	Not Found	Not Found	Peak Found	Peak Found	Not Found	Peak Found	Peak Found	Not Found	Not Found	Peak Found	Peak Found	Peak Found	Peak Found	Peak Found	High	Not Found	Not Found	Peak Found	Peak Found	Peak Found	Peak Found	Peak Found	Peak Found	Peak Found	Peak Found	Peak Found	Not Found	Peak Found	Peak Found	Peak Found	Peak Found	Peak Found	Not Found	High	Peak Found	Not Found	Peak Found	Not Found	Peak Found	Not Found	Not Found	Peak Found	Not Found	Not Found	Not Found	Peak Found	Peak Found	Not Found	Not Found	Peak Found	Peak Found	Peak Found	Peak Found	Not Found	Peak Found	High	Peak Found	Not Found	Not Found	Not Found	High	Not Found	Peak Found	Not Found	Peak Found	Peak Found	Not Found	Peak Found	Not Found	Not Found	Peak Found	Not Found	Peak Found	High	Not Found	0	59	High	n/a					1.6	187.4	187.4	187.4	0.02537672	0.002340524	0.002340023	0.004152118	0.74234918	0.103344023	0.103341291	0.476958886		46.35	K.TFTK.W	[59-62]	Used
	High	[K].DGLAFNALIHK.[H]		1	2	P11277	P11277 [204-214]		0	1198.65788	0	4.74369E-17	4.58126E-17														8309301.372	7123520.424	2834328.88										140420.8042			10863.93341																																																																																																		Not Found	Not Found	Not Found	Not Found	Not Found	Not Found	Not Found	Not Found	Not Found	Not Found	Not Found	Not Found	Peak Found	Peak Found	High	Not Found	Not Found	Not Found	Not Found	Not Found	Not Found	Not Found	Not Found	Not Found	Peak Found	Not Found	Not Found	Peak Found	Not Found	Not Found	Not Found	Not Found	Not Found	Not Found	Not Found	Not Found	Not Found	Not Found	Not Found	Not Found	Not Found	Not Found	Not Found	Not Found	Not Found	Not Found	Not Found	Not Found	Not Found	Not Found	Not Found	Not Found	Not Found	Not Found	Not Found	Not Found	Not Found	Not Found	Not Found	Not Found	Not Found	Not Found	Not Found	Not Found	Not Found	Not Found	Not Found	Not Found	Not Found	Not Found	Not Found	Not Found	Not Found	Not Found	Not Found	Not Found	Not Found	Not Found	Not Found	Not Found	Not Found	Not Found	Not Found	Not Found	Not Found	Not Found	Not Found	Not Found	Not Found	Not Found	Not Found	Not Found	Not Found	Not Found	Not Found	Not Found	Not Found	Not Found	Not Found	Not Found	Not Found	Not Found	Not Found	Not Found	Not Found	Not Found	Not Found	Not Found	Not Found	Not Found	Not Found	Not Found	Not Found	Not Found	Not Found	Not Found	Not Found	Not Found	Not Found	Not Found	Not Found	Not Found	Not Found	Not Found	0	0	High	Low		0.1052		0.6796	1.55	153.6	64.4	64.4	0.028165915	0.002507288	0.002506905	0.004656361	0.762289719	0.11042511	0.110424792	0.502401564	0.38	53.13	K.DGLAFNALIHK.H	[204-214]	Used
	High	[R].TSPVSLWSR.[L]		1	1	P11277	P11277 [2113-2121]		0	1032.54727	0																																																																																																																																No Quan Values	Not Found	Not Found	Not Found	Not Found	Not Found	Not Found	Not Found	Not Found	Not Found	Not Found	Not Found	Not Found	Not Found	Peak Found	Not Found	Not Found	Not Found	Not Found	Not Found	Not Found	Not Found	Not Found	Not Found	Not Found	Not Found	Not Found	Not Found	Not Found	Not Found	Not Found	Not Found	Not Found	Not Found	High	Not Found	Peak Found	Peak Found	Not Found	Not Found	Not Found	Not Found	Peak Found	Not Found	Not Found	Not Found	Not Found	Not Found	Not Found	Not Found	Peak Found	Not Found	Not Found	Not Found	Not Found	Not Found	Not Found	Peak Found	Peak Found	Not Found	Not Found	Not Found	Peak Found	Not Found	Not Found	Not Found	Not Found	Not Found	Peak Found	Peak Found	Not Found	Not Found	Not Found	Not Found	Not Found	Not Found	Peak Found	Not Found	Not Found	Peak Found	Peak Found	Not Found	Not Found	Not Found	Not Found	Not Found	Not Found	Not Found	Not Found	Not Found	Not Found	Not Found	Not Found	Not Found	Not Found	Not Found	Not Found	Not Found	Not Found	Not Found	Not Found	Not Found	Not Found	Not Found	Not Found	Not Found	Not Found	Not Found	Not Found	Not Found	Not Found	Not Found	Not Found	Not Found	Not Found	Not Found	Not Found	Not Found	Not Found	Not Found	Not Found	Not Found	Not Found	Not Found	Not Found	0	0	High	Low		0.3556		0.9816	1.51	195.8	97.8	97.8	0.031068819	0.002645974	0.002642549	0.004852147	0.7801437	0.124423886	0.124423712	0.551015605	0.49	44.81	R.TSPVSLWSR.L	[2113-2121]	Not Used
	High	[R].ANNQK.[V]		1	2	P11277	P11277 [375-379]		0	574.29435	0	0.943493808	0.946207341	0.021158781	3365680.051	4248232.888	3956495.288	3565341.849	8971665.809		2797285.36	2363610.79	1672815.237	2040983.689	1906491.71	1493321.331	5468078.254	15391949.96	9830589.76	1666592.768	3280567.932	1674172.267	1715105.118	348602.4439	3170218.465			2673597.99	3291047.157	5414088.55	2437768.119	1806251.667	2266804.995	2877111.663	2376576.612		160137.8748		304389.6321	556171.1567			791240.9074	553263.5103	518491.5875	703848.2388			10880299.98			278483.467	450095.8309		185396.0071	582053.7891		295282.6445	1649707.169	335567.1603			162800.0333	203923.564		1824905.479			195073.0001			639073.7161		354332.503				750261.3733			336684.4274	606683.884	2861515.187	1969652.136				464248.2537						264750.6141		1330711.003				339225.586			375736.1066	72802.83943		301366.8865			167169.7506			747213.7493		129915.0174		221770.81	61508.79956	103800.9065	1138310.719	583740.1497	216347.1871									Peak Found	Peak Found	Peak Found	Peak Found	Peak Found	Not Found	Peak Found	Peak Found	Peak Found	Peak Found	Peak Found	Peak Found	Peak Found	Peak Found	Peak Found	Peak Found	Peak Found	Peak Found	Peak Found	Peak Found	Peak Found	Not Found	Not Found	Peak Found	Peak Found	Peak Found	Peak Found	Peak Found	Peak Found	Peak Found	Peak Found	Not Found	Peak Found	Not Found	Peak Found	Peak Found	Not Found	Not Found	Peak Found	Peak Found	Peak Found	Peak Found	Not Found	Not Found	High	Not Found	Not Found	Peak Found	Peak Found	Not Found	Peak Found	Peak Found	Not Found	Peak Found	Peak Found	Peak Found	Not Found	Not Found	High	Peak Found	Not Found	Peak Found	Not Found	Not Found	Peak Found	Not Found	Not Found	Peak Found	Not Found	Peak Found	Not Found	Not Found	Not Found	Peak Found	Not Found	Not Found	Peak Found	Peak Found	Peak Found	Peak Found	Not Found	Not Found	Not Found	Peak Found	Not Found	Not Found	Not Found	Not Found	Not Found	Peak Found	Not Found	Peak Found	Not Found	Not Found	Not Found	Peak Found	Not Found	Not Found	Peak Found	Peak Found	Not Found	Peak Found	Not Found	Not Found	Peak Found	Not Found	Not Found	Peak Found	Not Found	Peak Found	Not Found	Peak Found	Peak Found	Peak Found	Peak Found	Peak Found	Peak Found	Not Found	Not Found	Not Found	Not Found	Not Found	Not Found	Not Found	0	375	High	n/a					1.28	238.2	2	2	0.052919386	0.004175913	0.004175636	0.008985985	0.860732589	0.174548088	0.174547651	0.664069247		43.35	R.ANNQK.V	[375-379]	Used
	High	[R].SRIK.[A]		1	2	P11277	P11277 [43-46]		1	503.33001	0																																																																																																																																No Quan Values	Not Found	Not Found	Not Found	Not Found	Not Found	Peak Found	Peak Found	Not Found	Peak Found	Peak Found	Not Found	Peak Found	Not Found	Not Found	Not Found	Not Found	Not Found	Peak Found	Peak Found	Not Found	Peak Found	Not Found	Peak Found	Peak Found	Not Found	Peak Found	Not Found	Not Found	Peak Found	Not Found	Peak Found	Peak Found	Peak Found	Not Found	Not Found	Not Found	Not Found	Not Found	Not Found	Peak Found	Not Found	Not Found	Not Found	Not Found	Not Found	Peak Found	Peak Found	Peak Found	Peak Found	Not Found	Peak Found	Not Found	Not Found	Not Found	Peak Found	Not Found	Not Found	Not Found	Not Found	Not Found	Not Found	Peak Found	Peak Found	Not Found	Not Found	Not Found	Not Found	Not Found	Peak Found	Peak Found	Not Found	Not Found	Not Found	Not Found	Not Found	Not Found	Peak Found	Peak Found	Not Found	Not Found	Not Found	Not Found	Peak Found	Peak Found	Peak Found	Not Found	Not Found	Not Found	Peak Found	Not Found	Not Found	Not Found	Not Found	Not Found	Not Found	Not Found	Not Found	Peak Found	Peak Found	Peak Found	Not Found	Peak Found	High	Peak Found	Peak Found	Peak Found	Peak Found	Not Found	Peak Found	Peak Found	Not Found	Not Found	Not Found	Peak Found	Peak Found	Peak Found	Peak Found	Peak Found	Peak Found	Peak Found	Not Found	Peak Found	High	Peak Found	0	43	High	n/a					1.12	194.5	194.5	194.5	0.076238089	0.005519266	0.005519258	0.01390928	0.901225822	0.196275959	0.196275724	0.699305675		24.74	R.SRIK.A	[43-46]	Not Used
	High	[R].SSDLRLQTHADLNK.[W]		1	1	P11277	P11277 [1380-1393]		1	1597.82926	0			3.66332E-17																																		11567521.19																																																			68799.30599	347374.921	1544997.5								3686065.469							179280.7917	398371.3055		555110.0475	910749.9579			266486.2018	564336.5027	1154841.092		969338.8519										1012663.524			Not Found	Not Found	Not Found	Not Found	Not Found	Not Found	Not Found	Not Found	Not Found	Not Found	Not Found	Not Found	Not Found	Not Found	Not Found	Not Found	Not Found	Not Found	Not Found	Not Found	Not Found	Not Found	Not Found	Not Found	Not Found	Not Found	Not Found	Not Found	Not Found	Not Found	Not Found	Not Found	Not Found	High	Not Found	Not Found	Not Found	Not Found	Not Found	Not Found	Not Found	Not Found	Not Found	Not Found	Not Found	Not Found	Not Found	Not Found	Not Found	Not Found	Not Found	Not Found	Not Found	Not Found	Not Found	Not Found	Not Found	Not Found	Not Found	Not Found	Not Found	Not Found	Not Found	Not Found	Not Found	Not Found	Not Found	Not Found	Not Found	Not Found	Not Found	Not Found	Not Found	Not Found	Not Found	Not Found	Not Found	Not Found	Not Found	Not Found	Not Found	Not Found	Not Found	Not Found	Peak Found	Peak Found	Peak Found	Not Found	Not Found	Not Found	Not Found	Not Found	Not Found	Not Found	Peak Found	Not Found	Not Found	Not Found	Not Found	Not Found	Not Found	Peak Found	Peak Found	Not Found	Peak Found	Peak Found	Not Found	Not Found	Peak Found	Peak Found	Peak Found	Not Found	Peak Found	Not Found	Not Found	Not Found	Not Found	Not Found	Not Found	Not Found	Not Found	Not Found	Peak Found	Not Found	0	0	High	Medium		0.01647		0.1666	0.86	107.4	29.1	29.1	0.136729154	0.008705054	0.008704841	0.031508441	0.945941055	0.225900826	0.225899034	0.733028685	1.14	25.86	R.SSDLRLQTHADLNK.W	[1380-1393]	Used
	High	[K].AITAATLKFTEGK.[G]		1	1	P11277	P11277 [586-598]		1	1350.76274	0																																																																																																																																No Quan Values	Not Found	Not Found	Not Found	Not Found	Not Found	Not Found	Not Found	Not Found	Not Found	Not Found	Not Found	Not Found	Not Found	Not Found	Not Found	Not Found	Not Found	Not Found	Not Found	Not Found	Not Found	Not Found	Not Found	Not Found	Not Found	Not Found	Not Found	Not Found	Not Found	Not Found	Not Found	Not Found	Not Found	Not Found	Not Found	Not Found	Not Found	Not Found	Not Found	Not Found	Not Found	Not Found	Not Found	Not Found	Not Found	Not Found	Not Found	Not Found	Not Found	Not Found	Not Found	Not Found	Not Found	Not Found	Not Found	Not Found	Not Found	Not Found	Not Found	Not Found	Not Found	Not Found	Not Found	Not Found	Not Found	Not Found	Not Found	Not Found	High	Not Found	Not Found	Not Found	Not Found	Not Found	Not Found	Not Found	Not Found	Not Found	Not Found	Not Found	Not Found	Not Found	Not Found	Not Found	Not Found	Not Found	Not Found	Not Found	Not Found	Not Found	Not Found	Not Found	Not Found	Not Found	Not Found	Not Found	Not Found	Not Found	Not Found	Not Found	Not Found	Not Found	Not Found	Not Found	Not Found	Not Found	Not Found	Not Found	Not Found	Not Found	Not Found	Not Found	Not Found	Not Found	Not Found	Not Found	Not Found	Not Found	Not Found	Not Found	Not Found	Not Found	Not Found	Not Found	0	0	High	Low		0.107		0.6838	0.84	139.6	35.3	35.3	0.144213043	0.008914524	0.008913914	0.033034258	0.94902154	0.227652718	0.227652461	0.735036687	0.64		K.AITAATLKFTEGK.G	[586-598]	Not Used
	High	[R].NELIR.[Q]		1	1	P11277	P11277 [412-416]		0	644.3726	0																																																																																																																																No Quan Values	Not Found	Not Found	Not Found	Not Found	Not Found	Not Found	Not Found	Not Found	Not Found	Not Found	Not Found	Not Found	Not Found	Not Found	Not Found	Not Found	Not Found	Not Found	Not Found	Not Found	Not Found	Not Found	Not Found	Not Found	Not Found	Not Found	Not Found	Not Found	Not Found	Not Found	Not Found	Not Found	Not Found	Not Found	Not Found	Not Found	Not Found	Not Found	Not Found	Not Found	Not Found	Not Found	Not Found	Not Found	Not Found	Not Found	Not Found	Not Found	Not Found	Not Found	Not Found	Not Found	Not Found	Not Found	Not Found	Not Found	Not Found	Not Found	Not Found	Not Found	Not Found	Not Found	Not Found	Not Found	Not Found	Not Found	Not Found	Not Found	Not Found	Not Found	Not Found	Not Found	Not Found	Not Found	Not Found	Not Found	Not Found	Not Found	Not Found	Not Found	Not Found	Not Found	Not Found	Not Found	Not Found	Not Found	Not Found	Not Found	Not Found	Not Found	Not Found	Not Found	Not Found	Not Found	Not Found	Not Found	Not Found	Not Found	Not Found	Not Found	Not Found	Not Found	Not Found	Not Found	Not Found	Not Found	Not Found	Not Found	Not Found	Not Found	Not Found	Not Found	Not Found	Not Found	Not Found	Not Found	Not Found	Not Found	Not Found	Not Found	Not Found	Not Found	Not Found	High	0	412	High	n/a					0.83	177.6	4.8	4.8	0.146846569	0.009062394	0.009057415	0.033470823	0.950035268	0.227878157	0.227807771	0.733033145			R.NELIR.Q	[412-416]	Not Used
	High	[K].LFQDMLHSIDWMDEIK.[A]	2xOxidation [M5; M12]	1	1	P11277	P11277 [533-548]		0	2052.94053	0																																																																																																																																No Quan Values	Not Found	Not Found	Not Found	Not Found	Not Found	Not Found	Not Found	Not Found	Not Found	Not Found	Not Found	Not Found	Not Found	Not Found	Not Found	Not Found	Not Found	Not Found	Not Found	Not Found	Not Found	Not Found	Not Found	Not Found	Not Found	Not Found	Not Found	Not Found	Not Found	Not Found	Not Found	Not Found	Not Found	High	Not Found	Not Found	Not Found	Not Found	Not Found	Not Found	Not Found	Not Found	Not Found	Not Found	Not Found	Not Found	Not Found	Not Found	Not Found	Not Found	Not Found	Not Found	Not Found	Not Found	Not Found	Not Found	Not Found	Not Found	Not Found	Not Found	Not Found	Not Found	Not Found	Not Found	Not Found	Not Found	Not Found	Not Found	Not Found	Not Found	Not Found	Not Found	Not Found	Not Found	Not Found	Not Found	Not Found	Not Found	Not Found	Not Found	Not Found	Not Found	Not Found	Not Found	Not Found	Not Found	Not Found	Not Found	Not Found	Not Found	Not Found	Not Found	Not Found	Not Found	Not Found	Not Found	Not Found	Not Found	Not Found	Not Found	Not Found	Not Found	Not Found	Not Found	Not Found	Not Found	Not Found	Not Found	Not Found	Not Found	Not Found	Not Found	Not Found	Not Found	Not Found	Not Found	Not Found	Not Found	Not Found	Not Found	Not Found	Not Found	Not Found	Not Found	0	0	n/a	High		0.00001637		0.000001576													3.63		K.LFQDMLHSIDWMDEIK.A	[533-548]	Not Used
	High	[K].WLAEMEMPDTLEDLEVVQHR.[F]	2xOxidation [M5; M7]	1	1	P11277	P11277 [870-889]		0	2473.13739	0																																																																																																																																No Quan Values	Not Found	Not Found	Not Found	Not Found	Not Found	Not Found	Not Found	Not Found	Not Found	Not Found	Not Found	Not Found	Not Found	Not Found	Not Found	Not Found	Not Found	Not Found	Not Found	Not Found	Not Found	Not Found	Not Found	Not Found	Not Found	Not Found	Not Found	Not Found	Not Found	Not Found	Not Found	Not Found	Not Found	High	Not Found	Not Found	Not Found	Not Found	Not Found	Not Found	Not Found	Not Found	Not Found	Not Found	Not Found	Not Found	Not Found	Not Found	Not Found	Not Found	Not Found	Not Found	Not Found	Not Found	Not Found	Not Found	Not Found	Not Found	Not Found	Not Found	Not Found	Not Found	Not Found	Not Found	Not Found	Not Found	Not Found	Not Found	Not Found	Not Found	Not Found	Not Found	Not Found	Not Found	Not Found	Not Found	Not Found	Not Found	Not Found	Not Found	Not Found	Not Found	Not Found	Not Found	Not Found	Not Found	Not Found	Not Found	Not Found	Not Found	Not Found	Not Found	Not Found	Not Found	Not Found	Not Found	Not Found	Not Found	Not Found	Not Found	Not Found	Not Found	Not Found	Not Found	Not Found	Not Found	Not Found	Not Found	Not Found	Not Found	Not Found	Not Found	Not Found	Not Found	Not Found	Not Found	Not Found	Not Found	Not Found	Not Found	Not Found	Not Found	Not Found	Not Found	0	0	n/a	High		0.00001637		0.000001137													2.53		K.WLAEMEMPDTLEDLEVVQHR.F	[870-889]	Not Used
	High	[RK].MRIHCLENVDK.[A]	1xCarbamidomethyl [C5]; 1xOxidation [M1]	3	1	P11277; Q01082-1; O15020	P11277 [108-118]; Q01082-1 [108-118]; O15020 [111-121]		1	1430.68788	0			3.66332E-17																																		10376881.02												1042368.245																																																										722558.5105																					Shared	Not Found	Not Found	Not Found	Not Found	Not Found	Not Found	Not Found	Not Found	Not Found	Not Found	Not Found	Not Found	Not Found	Not Found	Not Found	Not Found	Not Found	Not Found	Not Found	Not Found	Not Found	Not Found	Not Found	Not Found	Not Found	Not Found	Not Found	Not Found	Not Found	Not Found	Not Found	Not Found	Not Found	High	Not Found	Not Found	Not Found	Not Found	Not Found	Not Found	Not Found	Not Found	Not Found	Not Found	Not Found	Peak Found	Not Found	Not Found	Not Found	Not Found	Not Found	Not Found	Not Found	Not Found	Not Found	Not Found	Not Found	Not Found	Not Found	Not Found	Not Found	Not Found	Not Found	Not Found	Not Found	Not Found	Not Found	Not Found	Not Found	Not Found	Not Found	Not Found	Not Found	Not Found	Not Found	Not Found	Not Found	Not Found	Not Found	Not Found	Not Found	Not Found	Not Found	Not Found	Not Found	Not Found	Not Found	Not Found	Not Found	Not Found	Not Found	Not Found	Not Found	Not Found	Not Found	Not Found	Not Found	Not Found	Not Found	Not Found	Not Found	Not Found	Not Found	Peak Found	Not Found	Not Found	Not Found	Not Found	Not Found	Not Found	Not Found	Not Found	Not Found	Not Found	Not Found	Not Found	Not Found	Not Found	Not Found	Not Found	Not Found	Not Found	Not Found	Not Found	0	0	n/a	High		0.0003025		0.002731													2.33	20.89	K.MRIHCLENVDK.A	[108-118]	Used
	High	[K].HLLEVEDLLQK.[H]		1	1	P11277	P11277 [559-569]		0	1336.74709	0																																																																																																																																No Quan Values	Not Found	Not Found	Not Found	Not Found	Not Found	Not Found	Not Found	Not Found	Not Found	Not Found	Not Found	Not Found	Not Found	Not Found	Not Found	Not Found	Not Found	Not Found	Not Found	Not Found	Not Found	Not Found	Not Found	Not Found	Not Found	Not Found	Not Found	Not Found	Not Found	Not Found	Not Found	Not Found	Not Found	Not Found	High	Not Found	Not Found	Not Found	Not Found	Not Found	Not Found	Not Found	Not Found	Not Found	Not Found	Not Found	Not Found	Not Found	Not Found	Not Found	Not Found	Not Found	Not Found	Not Found	Not Found	Not Found	Not Found	Not Found	Not Found	Not Found	Not Found	Not Found	Not Found	Not Found	Not Found	Not Found	Not Found	Not Found	Not Found	Not Found	Not Found	Not Found	Not Found	Not Found	Not Found	Not Found	Not Found	Not Found	Not Found	Not Found	Not Found	Not Found	Not Found	Not Found	Not Found	Not Found	Not Found	Not Found	Not Found	Not Found	Not Found	Not Found	Not Found	Not Found	Not Found	Not Found	Not Found	Not Found	Not Found	Not Found	Not Found	Not Found	Not Found	Not Found	Not Found	Not Found	Not Found	Not Found	Not Found	Not Found	Not Found	Not Found	Not Found	Not Found	Not Found	Not Found	Not Found	Not Found	Not Found	Not Found	Not Found	Not Found	Not Found	Not Found	0	0	n/a	High		0.00006473		0.0003834													1.52		K.HLLEVEDLLQK.H	[559-569]	Not Used
P04264	KRT1	Keratin, type II cytoskeletal 1 [OS=Homo sapiens]	n/a	High		0	73	21694	53	644	66	8.12	15792.08	cell death;defense response;metabolic process;regulation of biological process;response to stimulus;transport	cytoskeleton;cytosol;extracellular;membrane;nucleus	catalytic activity;motor activity;protein binding;receptor activity;structural molecule activity	Pf00038, Pf01576, Pf05103, Pf05957, Pf12128, Pf13166, Pf13514	3848	12	ENSG00000167768.4		Formation of the cornified envelope; Neutrophil degranulation	Corticotropin-releasing hormone signaling pathway	7	10	6153707507	4664431013	3497884650	4479825194	5217225219	7435918104	4490924728	6667516676	3296368040	3146909659	1642633828	1581697433	7472422824	6010431918	5726785992	1749530875	4670052561	2388809656	2938638260	2507171451	6483534192	2569945363	2567617853	5337734759	3760379956	7354571323	2253760328	2595049699	4103081431	9175840735	5847219146	6207541328	6308121459	27284653820	5717720999	3498243315	26800169330	3820726296	15182386508	5241028592	1866878093	5019305663	1917232029	2442379181	3444240482	7379311716	2135652059	5984571943	2026294838	9015425940	1999431994	5594829999	1945776953	3190137771	3121136763	1865294311	1636318713	2736975144	2365881337	4010604595	5486799176	13692707410	2544101743	3913482486	3514073365	3104073849	2433976353	3423124587	4083609547	2404357995	10861776464	1560615963	6059725758	6364911279	3001782765	62363244871	12972626260	9566167503	8177885177	8927925356	1953542325	3434277001	2213086293	2197107324	3286284960	3331428362	2552012946	5914361927	2557994482	1643374287	6574420856	5012118615	6517810245	553481915.7	4069836166	3998565694	11318619713	4374615233	7009403641	2473953980	2411020301	6787100453	2321883026	6798404620	3597602617	3716553545	2632424506	4051146783	2357059915	4230231382	1374321871	3558409988	3286913028	6096671302	3065772194	3670234144	4166938421	1804395253	4558610454	3655081973	3172718619	2308251739	3847610581	6122179044	High	High	High	High	High	High	High	High	High	High	High	High	High	High	High	High	High	High	High	High	High	High	High	High	High	High	High	High	High	High	High	High	High	High	High	High	High	High	High	High	High	High	High	High	High	High	High	High	High	High	High	High	High	High	High	High	High	High	High	High	High	High	High	High	High	High	High	High	High	High	High	High	High	High	High	High	High	High	High	High	High	High	High	High	High	High	High	High	High	High	High	High	High	High	High	High	High	High	High	High	High	High	High	High	High	High	High	High	High	High	High	High	High	High	High	High	High	High	High	High	High	High	High	High	707.36	0	3	Acetyl [N-Term]
	Confidence	Annotated Sequence	Modifications	# Protein Groups	# PSMs	Master Protein Accessions	Positions in Master Proteins	Modifications in Master Proteins	# Missed Cleavages	Theo. MH+ [Da]	# Razor Quan Results	Abundance Ratio Adj. P-Value: (CP, Sample) / (Control, Control)	Abundance Ratio Adj. P-Value: (IPMN, Sample) / (Control, Control)	Abundance Ratio Adj. P-Value: (PA, Sample) / (Control, Control)	Abundances (Normalized): F1: Control, Control, Patient01	Abundances (Normalized): F2: Control, Control, Patient02	Abundances (Normalized): F3: Control, Control, Patient03	Abundances (Normalized): F4: Control, Control, Patient04	Abundances (Normalized): F5: Control, Control, Patient05	Abundances (Normalized): F6: Control, Control, Patient06	Abundances (Normalized): F7: Control, Control, Patient07	Abundances (Normalized): F8: Control, Control, Patient08	Abundances (Normalized): F9: Control, Control, Patient09	Abundances (Normalized): F10: Control, Control, Patient10	Abundances (Normalized): F11: Control, Control, Patient11	Abundances (Normalized): F12: Sample, CP, Patient12	Abundances (Normalized): F13: Sample, CP, Patient13	Abundances (Normalized): F14: Sample, CP, Patient14	Abundances (Normalized): F15: Sample, CP, Patient15	Abundances (Normalized): F16: Sample, CP, Patient16	Abundances (Normalized): F17: Sample, CP, Patient17	Abundances (Normalized): F18: Sample, CP, Patient18	Abundances (Normalized): F19: Sample, CP, Patient19	Abundances (Normalized): F20: Sample, CP, Patient20	Abundances (Normalized): F21: Sample, CP, Patient21	Abundances (Normalized): F22: Sample, CP, Patient22	Abundances (Normalized): F23: Sample, CP, Patient23	Abundances (Normalized): F24: Sample, IPMN, Patient24	Abundances (Normalized): F25: Sample, IPMN, Patient25	Abundances (Normalized): F26: Sample, IPMN, Patient26	Abundances (Normalized): F27: Sample, IPMN, Patient27	Abundances (Normalized): F28: Sample, IPMN, Patient28	Abundances (Normalized): F29: Sample, IPMN, Patient29	Abundances (Normalized): F30: Sample, IPMN, Patient30	Abundances (Normalized): F31: Sample, IPMN, Patient31	Abundances (Normalized): F32: Sample, PA, Patient32	Abundances (Normalized): F33: Sample, PA, Patient33	Abundances (Normalized): F34: Sample, PA, Patient34	Abundances (Normalized): F35: Sample, PA, Patient35	Abundances (Normalized): F36: Sample, PA, Patient36	Abundances (Normalized): F37: Sample, PA, Patient37	Abundances (Normalized): F38: Sample, PA, Patient38	Abundances (Normalized): F39: Sample, PA, Patient39	Abundances (Normalized): F40: Sample, PA, Patient40	Abundances (Normalized): F41: Sample, PA, Patient41	Abundances (Normalized): F42: Sample, PA, Patient42	Abundances (Normalized): F43: Sample, PA, Patient43	Abundances (Normalized): F44: Sample, PA, Patient44	Abundances (Normalized): F45: Sample, PA, Patient45	Abundances (Normalized): F46: Sample, PA, Patient46	Abundances (Normalized): F47: Sample, PA, Patient47	Abundances (Normalized): F48: Sample, PA, Patient48	Abundances (Normalized): F49: Sample, PA, Patient49	Abundances (Normalized): F50: Sample, PA, Patient50	Abundances (Normalized): F51: Sample, PA, Patient51	Abundances (Normalized): F52: Sample, PA, Patient52	Abundances (Normalized): F53: Sample, PA, Patient53	Abundances (Normalized): F54: Sample, PA, Patient54	Abundances (Normalized): F55: Sample, PA, Patient55	Abundances (Normalized): F56: Sample, PA, Patient56	Abundances (Normalized): F57: Sample, PA, Patient57	Abundances (Normalized): F58: Sample, PA, Patient58	Abundances (Normalized): F59: Sample, PA, Patient59	Abundances (Normalized): F60: Sample, PA, Patient60	Abundances (Normalized): F61: Sample, PA, Patient61	Abundances (Normalized): F62: Sample, PA, Patient62	Abundances (Normalized): F63: Sample, PA, Patient63	Abundances (Normalized): F64: Sample, PA, Patient64	Abundances (Normalized): F65: Sample, PA, Patient65	Abundances (Normalized): F67: Sample, PA, Patient66	Abundances (Normalized): F68: Sample, PA, Patient67	Abundances (Normalized): F69: Sample, PA, Patient68	Abundances (Normalized): F70: Sample, PA, Patient69	Abundances (Normalized): F71: Sample, PA, Patient70	Abundances (Normalized): F72: Sample, PA, Patient71	Abundances (Normalized): F73: Sample, PA, Patient72	Abundances (Normalized): F74: Sample, PA, Patient73	Abundances (Normalized): F75: Sample, PA, Patient74	Abundances (Normalized): F76: Sample, PA, Patient75	Abundances (Normalized): F77: Sample, PA, Patient76	Abundances (Normalized): F78: Sample, PA, Patient77	Abundances (Normalized): F79: Sample, PA, Patient78	Abundances (Normalized): F80: Sample, PA, Patient79	Abundances (Normalized): F81: Sample, PA, Patient80	Abundances (Normalized): F82: Sample, PA, Patient81	Abundances (Normalized): F83: Sample, PA, Patient82	Abundances (Normalized): F84: Sample, PA, Patient83	Abundances (Normalized): F85: Sample, PA, Patient84	Abundances (Normalized): F86: Sample, PA, Patient85	Abundances (Normalized): F87: Sample, PA, Patient86	Abundances (Normalized): F88: Sample, PA, Patient87	Abundances (Normalized): F89: Sample, PA, Patient88	Abundances (Normalized): F90: Sample, PA, Patient89	Abundances (Normalized): F91: Sample, PA, Patient90	Abundances (Normalized): F92: Sample, PA, Patient91	Abundances (Normalized): F93: Sample, PA, Patient92	Abundances (Normalized): F94: Sample, PA, Patient93	Abundances (Normalized): F95: Sample, PA, Patient94	Abundances (Normalized): F96: Sample, PA, Patient95	Abundances (Normalized): F97: Sample, PA, Patient96	Abundances (Normalized): F98: Sample, PA, Patient97	Abundances (Normalized): F99: Sample, PA, Patient98	Abundances (Normalized): F100: Sample, PA, Patient99	Abundances (Normalized): F101: Sample, PA, Patients100	Abundances (Normalized): F102: Sample, PA, Patients101	Abundances (Normalized): F103: Sample, PA, Patients102	Abundances (Normalized): F104: Sample, PA, Patients103	Abundances (Normalized): F105: Sample, PA, Patients104	Abundances (Normalized): F106: Sample, PA, Patients105	Abundances (Normalized): F107: Sample, PA, Patients106	Abundances (Normalized): F108: Sample, PA, Patients107	Abundances (Normalized): F109: Sample, PA, Patients108	Abundances (Normalized): F110: Sample, PA, Patients109	Abundances (Normalized): F111: Sample, PA, Patients110	Abundances (Normalized): F112: Sample, PA, Patients111	Abundances (Normalized): F113: Sample, PA, Patients112	Abundances (Normalized): F114: Sample, PA, Patients113	Abundances (Normalized): F115: Sample, PA, Patients114	Abundances (Normalized): F116: Sample, PA, Patients115	Abundances (Normalized): F117: Sample, PA, Patients116	Abundances (Normalized): F118: Sample, PA, Patients117	Abundances (Normalized): F119: Sample, PA, Patients118	Abundances (Normalized): F120: Sample, PA, Patients119	Abundances (Normalized): F121: Sample, PA, Patients120	Abundances (Normalized): F122: Sample, PA, Patients121	Abundances (Normalized): F123: Sample, PA, Patients122	Abundances (Normalized): F124: Sample, PA, Patients123	Abundances (Normalized): F125: Sample, PA, Patients124	Quan Info	Found in Sample: [S1] F1: Control, Control, Patient01	Found in Sample: [S2] F2: Control, Control, Patient02	Found in Sample: [S3] F3: Control, Control, Patient03	Found in Sample: [S4] F4: Control, Control, Patient04	Found in Sample: [S5] F5: Control, Control, Patient05	Found in Sample: [S6] F6: Control, Control, Patient06	Found in Sample: [S7] F7: Control, Control, Patient07	Found in Sample: [S8] F8: Control, Control, Patient08	Found in Sample: [S9] F9: Control, Control, Patient09	Found in Sample: [S10] F10: Control, Control, Patient10	Found in Sample: [S11] F11: Control, Control, Patient11	Found in Sample: [S12] F12: Sample, CP, Patient12	Found in Sample: [S13] F13: Sample, CP, Patient13	Found in Sample: [S14] F14: Sample, CP, Patient14	Found in Sample: [S15] F15: Sample, CP, Patient15	Found in Sample: [S16] F16: Sample, CP, Patient16	Found in Sample: [S17] F17: Sample, CP, Patient17	Found in Sample: [S18] F18: Sample, CP, Patient18	Found in Sample: [S19] F19: Sample, CP, Patient19	Found in Sample: [S20] F20: Sample, CP, Patient20	Found in Sample: [S21] F21: Sample, CP, Patient21	Found in Sample: [S22] F22: Sample, CP, Patient22	Found in Sample: [S23] F23: Sample, CP, Patient23	Found in Sample: [S24] F24: Sample, IPMN, Patient24	Found in Sample: [S25] F25: Sample, IPMN, Patient25	Found in Sample: [S26] F26: Sample, IPMN, Patient26	Found in Sample: [S27] F27: Sample, IPMN, Patient27	Found in Sample: [S28] F28: Sample, IPMN, Patient28	Found in Sample: [S29] F29: Sample, IPMN, Patient29	Found in Sample: [S30] F30: Sample, IPMN, Patient30	Found in Sample: [S31] F31: Sample, IPMN, Patient31	Found in Sample: [S32] F32: Sample, PA, Patient32	Found in Sample: [S33] F33: Sample, PA, Patient33	Found in Sample: [S34] F34: Sample, PA, Patient34	Found in Sample: [S35] F35: Sample, PA, Patient35	Found in Sample: [S36] F36: Sample, PA, Patient36	Found in Sample: [S37] F37: Sample, PA, Patient37	Found in Sample: [S38] F38: Sample, PA, Patient38	Found in Sample: [S39] F39: Sample, PA, Patient39	Found in Sample: [S40] F40: Sample, PA, Patient40	Found in Sample: [S41] F41: Sample, PA, Patient41	Found in Sample: [S42] F42: Sample, PA, Patient42	Found in Sample: [S43] F43: Sample, PA, Patient43	Found in Sample: [S44] F44: Sample, PA, Patient44	Found in Sample: [S45] F45: Sample, PA, Patient45	Found in Sample: [S46] F46: Sample, PA, Patient46	Found in Sample: [S47] F47: Sample, PA, Patient47	Found in Sample: [S48] F48: Sample, PA, Patient48	Found in Sample: [S49] F49: Sample, PA, Patient49	Found in Sample: [S50] F50: Sample, PA, Patient50	Found in Sample: [S51] F51: Sample, PA, Patient51	Found in Sample: [S52] F52: Sample, PA, Patient52	Found in Sample: [S53] F53: Sample, PA, Patient53	Found in Sample: [S54] F54: Sample, PA, Patient54	Found in Sample: [S55] F55: Sample, PA, Patient55	Found in Sample: [S56] F56: Sample, PA, Patient56	Found in Sample: [S57] F57: Sample, PA, Patient57	Found in Sample: [S58] F58: Sample, PA, Patient58	Found in Sample: [S59] F59: Sample, PA, Patient59	Found in Sample: [S60] F60: Sample, PA, Patient60	Found in Sample: [S61] F61: Sample, PA, Patient61	Found in Sample: [S62] F62: Sample, PA, Patient62	Found in Sample: [S63] F63: Sample, PA, Patient63	Found in Sample: [S64] F64: Sample, PA, Patient64	Found in Sample: [S65] F65: Sample, PA, Patient65	Found in Sample: [S67] F67: Sample, PA, Patient66	Found in Sample: [S68] F68: Sample, PA, Patient67	Found in Sample: [S69] F69: Sample, PA, Patient68	Found in Sample: [S70] F70: Sample, PA, Patient69	Found in Sample: [S71] F71: Sample, PA, Patient70	Found in Sample: [S72] F72: Sample, PA, Patient71	Found in Sample: [S73] F73: Sample, PA, Patient72	Found in Sample: [S74] F74: Sample, PA, Patient73	Found in Sample: [S75] F75: Sample, PA, Patient74	Found in Sample: [S76] F76: Sample, PA, Patient75	Found in Sample: [S77] F77: Sample, PA, Patient76	Found in Sample: [S78] F78: Sample, PA, Patient77	Found in Sample: [S79] F79: Sample, PA, Patient78	Found in Sample: [S80] F80: Sample, PA, Patient79	Found in Sample: [S81] F81: Sample, PA, Patient80	Found in Sample: [S82] F82: Sample, PA, Patient81	Found in Sample: [S83] F83: Sample, PA, Patient82	Found in Sample: [S84] F84: Sample, PA, Patient83	Found in Sample: [S85] F85: Sample, PA, Patient84	Found in Sample: [S86] F86: Sample, PA, Patient85	Found in Sample: [S87] F87: Sample, PA, Patient86	Found in Sample: [S88] F88: Sample, PA, Patient87	Found in Sample: [S89] F89: Sample, PA, Patient88	Found in Sample: [S90] F90: Sample, PA, Patient89	Found in Sample: [S91] F91: Sample, PA, Patient90	Found in Sample: [S92] F92: Sample, PA, Patient91	Found in Sample: [S93] F93: Sample, PA, Patient92	Found in Sample: [S94] F94: Sample, PA, Patient93	Found in Sample: [S95] F95: Sample, PA, Patient94	Found in Sample: [S96] F96: Sample, PA, Patient95	Found in Sample: [S97] F97: Sample, PA, Patient96	Found in Sample: [S98] F98: Sample, PA, Patient97	Found in Sample: [S99] F99: Sample, PA, Patient98	Found in Sample: [S100] F100: Sample, PA, Patient99	Found in Sample: [S101] F101: Sample, PA, Patients100	Found in Sample: [S102] F102: Sample, PA, Patients101	Found in Sample: [S103] F103: Sample, PA, Patients102	Found in Sample: [S104] F104: Sample, PA, Patients103	Found in Sample: [S105] F105: Sample, PA, Patients104	Found in Sample: [S106] F106: Sample, PA, Patients105	Found in Sample: [S107] F107: Sample, PA, Patients106	Found in Sample: [S108] F108: Sample, PA, Patients107	Found in Sample: [S109] F109: Sample, PA, Patients108	Found in Sample: [S110] F110: Sample, PA, Patients109	Found in Sample: [S111] F111: Sample, PA, Patients110	Found in Sample: [S112] F112: Sample, PA, Patients111	Found in Sample: [S113] F113: Sample, PA, Patients112	Found in Sample: [S114] F114: Sample, PA, Patients113	Found in Sample: [S115] F115: Sample, PA, Patients114	Found in Sample: [S116] F116: Sample, PA, Patients115	Found in Sample: [S117] F117: Sample, PA, Patients116	Found in Sample: [S118] F118: Sample, PA, Patients117	Found in Sample: [S119] F119: Sample, PA, Patients118	Found in Sample: [S120] F120: Sample, PA, Patients119	Found in Sample: [S121] F121: Sample, PA, Patients120	Found in Sample: [S122] F122: Sample, PA, Patients121	Found in Sample: [S123] F123: Sample, PA, Patients122	Found in Sample: [S124] F124: Sample, PA, Patients123	Found in Sample: [S125] F125: Sample, PA, Patients124	Off by X	Position in Protein	Confidence (by Search Engine): A5 PMI-Byonic	Confidence (by Search Engine): Sequest HT	Percolator q-Value (by Search Engine): A5 PMI-Byonic	Percolator q-Value (by Search Engine): Sequest HT	Percolator PEP (by Search Engine): A5 PMI-Byonic	Percolator PEP (by Search Engine): Sequest HT	|Log Prob| (by Search Engine): A5 PMI-Byonic	Byonic Score (by Search Engine): A5 PMI-Byonic	Delta Byonic Score (by Search Engine): A5 PMI-Byonic	Delta Mod Score (by Search Engine): A5 PMI-Byonic	PEP 2D (by Search Engine): A5 PMI-Byonic	q-Value 2D (by Search Engine): A5 PMI-Byonic	FDR 2D (by Search Engine): A5 PMI-Byonic	Peptide Group FDR 2D (by Search Engine): A5 PMI-Byonic	PEP 1D (by Search Engine): A5 PMI-Byonic	q-Value 1D (by Search Engine): A5 PMI-Byonic	FDR 1D (by Search Engine): A5 PMI-Byonic	Peptide Group FDR 1D (by Search Engine): A5 PMI-Byonic	XCorr (by Search Engine): Sequest HT	Top Apex RT [min]	Sequence in Protein	Positions in Proteins	Quan Usage
	High	[R].GSYGSGGSSYGSGGGSYGSGGGGGGHGSYGSGSSSGGYR.[G]		1	6	P04264	P04264 [550-588]		0	3312.30812	0		4.58126E-17	3.66332E-17																														183958.2488	263813.5311								1029181.316									682564.0659		560725.5734																																																																												Not Found	Not Found	Not Found	Not Found	Not Found	Not Found	Not Found	Not Found	Not Found	Not Found	Not Found	Not Found	Not Found	Not Found	Not Found	Not Found	Not Found	Not Found	Not Found	Not Found	Not Found	Not Found	Not Found	Not Found	Not Found	Not Found	Not Found	Not Found	Not Found	High	Peak Found	Not Found	Not Found	Not Found	Not Found	Not Found	Not Found	Not Found	High	Not Found	Not Found	Not Found	Not Found	Not Found	Not Found	Not Found	Not Found	High	Not Found	High	Not Found	Not Found	Not Found	Not Found	Not Found	Not Found	Not Found	Not Found	Not Found	Not Found	Not Found	Not Found	Not Found	Not Found	Not Found	Not Found	Not Found	Not Found	Not Found	Not Found	Not Found	Not Found	Not Found	Not Found	Not Found	Not Found	Not Found	Not Found	Not Found	Not Found	Not Found	Not Found	Not Found	Not Found	Not Found	Not Found	Not Found	Not Found	Not Found	Not Found	Not Found	Not Found	Not Found	Not Found	Not Found	Not Found	Not Found	Not Found	Not Found	Not Found	Not Found	Not Found	Not Found	Not Found	Not Found	Not Found	Not Found	Not Found	Not Found	Not Found	Not Found	Not Found	Not Found	Not Found	Not Found	Not Found	Not Found	Not Found	Not Found	Not Found	Not Found	Not Found	Not Found	Not Found	0	0	High	High		0.00001637		1.665E-14	28.26	1631.5	1051.5	1051.5	5.46154E-29	1.08834E-29	0	0	5.91766E-27	6.2637E-28	0	0	11.56	28.32	R.GSYGSGGSSYGSGGGSYGSGGGGGGHGSYGSGSSSGGYR.G	[550-588]	Used
	High	[R].GGSGGGGGGSSGGRGSGGGSSGGSIGGR.[G]		1	170	P04264	P04264 [589-616]		1	2079.91467	8	0.828939171	0.834658193	0.205347077	2145145.532		969542.0677				10403352.95	5621954.175	2548432.886	1165106.706	7319611.918	977913.0893	681039.1528			1133038.259	2360780.131	6366939.533		3830852.76	5263183.085	10046097.26	4408829.303	5757396.064	4861166.719			3856606.777	2295614.585	3552014.535	2834370.405	415077.0796	3840015.245	6809280.324	413927.876	479017.8589			395725.3595			137292.6312		6905842.392	26487252.56	3571589.284	8488324.395	4862457.209	4422937.301	6933277.24	2129672.494	11981249.74	4226999.893	57562.43429	11193137.45	6812225.833	2805719.38	549901.386	3440519.878	3068976.009	2272380.097	1861783.637	11778799.94		3252447.85	84837.09791	5639426.998	2813499.117	7371565.398	846119.1996		2957010.506	564817.3899		58718.61815	2398475.5	297701.7494	7888481.877	3667117.895	1981024.322	7814127.077	46250060.85	1571075.134	3557732.044	66115257.57	28717552.49	20737299.2	81488526.22	15228021.11	18142987.49	60809301.22	33411857.31	32071203.49	9063048.829	44093927.69	194461542.1	24923141.27	7731820.134	32935737.47	16737838.97	22381127.58	19014966.51	13643121.81	171704.0542	23035616.7	223004.5136	8053042.383	11959677.61	5713005.692	12256887.03	9354747.869	6157052.245	26621990.97	5840725.224	13403893.43	10170731.41	19931474.18	290637.9375	26386005.96	11724296.95	22998905	12384701.64	22322631.55	18184411.65		Peak Found	Not Found	Peak Found	Not Found	Not Found	Not Found	Peak Found	Peak Found	Peak Found	Peak Found	Peak Found	Peak Found	Peak Found	Not Found	Not Found	Peak Found	Peak Found	Peak Found	Not Found	Peak Found	Peak Found	Peak Found	Peak Found	Peak Found	Peak Found	Not Found	Not Found	Peak Found	Peak Found	Peak Found	Peak Found	Peak Found	Peak Found	Peak Found	Peak Found	Peak Found	Not Found	Not Found	Peak Found	Not Found	Not Found	Peak Found	Not Found	Peak Found	Peak Found	Peak Found	Peak Found	Peak Found	Peak Found	Peak Found	Peak Found	High	Peak Found	Peak Found	High	High	Peak Found	Peak Found	Peak Found	Peak Found	Peak Found	Peak Found	High	Not Found	Peak Found	Peak Found	Peak Found	Peak Found	Peak Found	Peak Found	Not Found	Peak Found	Peak Found	Not Found	Peak Found	Peak Found	Peak Found	Peak Found	Peak Found	Peak Found	Peak Found	High	Peak Found	Peak Found	High	High	High	High	High	High	High	High	High	High	High	High	High	High	High	High	High	High	High	Peak Found	High	Peak Found	High	Peak Found	Peak Found	High	High	Peak Found	High	Peak Found	Peak Found	High	High	Peak Found	High	Peak Found	High	Peak Found	High	High	0	0	High	High		0.00001637		4.02E-10	20.42	1236	1236	1236	3.84303E-21	7.13565E-22	0	0	4.16398E-19	8.67378E-20	0	0	7.52	19.29	R.GGSGGGGGGSSGGRGSGGGSSGGSIGGR.G	[589-616]	Used
	High	[R].MSGECAPNVSVSVSTSHTTISGGGSR.[G]	1xCarbamidomethyl [C5]; 1xOxidation [M1]	1	133	P04264	P04264 [493-518]		0	2581.1617	0	0.931029225	0.980679304	0.96257718	2492558.012	3922873.648	1387784.199	1510630.234		3859821.749	1586806.349	2956914.571	604623.0833	816368.2386			3251796.526		1967947.433		812652.3704				436296.6751			526858.8746	1524232.436	3931450.544	413598.0366	534818.8522	1934019.783	1763424.234	2183309.947	6049745.76	682873.9891	10037452.39	3911417.636	1519594.498	11195576.76		6276741.405	3557475.355	1279318.536	33839.52346	367819.0978			5961135.787		18630498.33		2094394.179		41511.94328			74195.41597		967027.8221	2350041.561		1471881.618	674479.5357	5438738.278		3274766.555	23568.79817		18106.17386	1810355.305	1706104.271	1460819.125	3442926.642	1582847.365	2355333.823	5390357.815	252085.4233	29772495.11	2177150.815		1432475.478								15489.12723	1040399.158			677568.249	1099682.108	1972228.503	87903.00392	20290.13499		659927.2487	528845.3721	84522.79354	174897.5182		4510.473892					111314.0042														7232.535588			28817.06253		High	High	High	High	High	High	High	High	High	High	Not Found	Not Found	High	High	High	Not Found	Peak Found	Not Found	Not Found	Not Found	Peak Found	Not Found	Not Found	High	High	High	Peak Found	High	Peak Found	High	High	High	High	High	High	High	High	Not Found	High	High	High	Peak Found	High	Not Found	Not Found	High	Not Found	High	Not Found	High	Not Found	Peak Found	Not Found	Not Found	High	Not Found	High	High	Not Found	High	Peak Found	High	Not Found	Peak Found	Peak Found	Not Found	Peak Found	High	High	High	High	High	High	High	Peak Found	High	High	Not Found	High	Not Found	Not Found	Not Found	Not Found	Not Found	Not Found	Not Found	Peak Found	High	Not Found	Not Found	Peak Found	High	High	High	Peak Found	High	High	High	Peak Found	High	Not Found	Peak Found	Not Found	Not Found	Not Found	Not Found	High	Not Found	Not Found	Not Found	Not Found	Not Found	Not Found	High	Not Found	Not Found	Not Found	Not Found	Not Found	Not Found	Peak Found	Not Found	Not Found	Peak Found	0	0	High	High		0.00001637		2.955E-11	20.22	1161.3	1161.3	1161.3	5.97353E-21	1.45079E-21	0	0	6.47241E-19	1.76891E-19	0	0	6.9	37.28	R.MSGECAPNVSVSVSTSHTTISGGGSR.G	[493-518]	Used
	High	[K].QISNLQQSISDAEQRGENALK.[D]		1	604	P04264	P04264 [418-438]		1	2329.17424	30	0.955148364	0.897717835	0.498617197	9841295.957	11197379.27	6087506.705	9409424.251	20462980.03	21422075.5	4961853.152	15602805.6	6837708.15	11489490.79	2190093.254	2129415.197	64507300.8	24408463.95	14134655.09	3042499.763	10883884.89	4144796.517	5281012.759	6779574.208	11835357.16	7952142.825	6150240.872	9540255.671	3536031.194	21697181.94	3105887.722	2573006.079	16215893.67	40955831.33	14059621.18	52148477.24	39381900.25	130822524	108409658	12835634.07	66221249.68	75894317.89	105630354.5	54013835.74	6860152.244	46309816.49	34853085.33	6493970.531	22583771.88	20096921.62	29440728.13	28491380.61	3750920.596	41238543.84	9443945.88	28106193.27	6028073.797	12451557.85	10511218.97	7206764.866	7932349.961	39604453.32	1627205.509	22525110.59	13068508.1	110022471.1	10598006.24	9773918.067	16088121.95	7075940.869	7542811.441	43198136.84	31829342.14	6123728.839	166806428.4	1852536.06	6223489.505	84850897.09	32266736.07	118842089.3	46589240.71	31871136.05	550775162.2	19425853.75	4649097.433	5609061.382	20866330.53	6506943.28	1873859.273	638644.7385	368668.2138	2194136.144	15349615.22	1806507.834	763118.919	4305772.854	936362.3302	2194331.46	7071558.625	8660736.203	2313093.393	1532749.66	26287814.85	884916.8826	1518928.136	14708726.67	835289.1706	12792192.36	5827825.782	19799708.17	1453585.971	31327949.06	11251754.32	14901677.78	1716237.697	20340909.3	512451.5364	65643141.27	17115599.39	29376170.63	26642324.31	20147752.05	18040236.9	17743981.75	205137.2843	16258892.33	4834171.88	35797690.97		High	Peak Found	High	High	High	High	High	High	High	High	High	High	High	Peak Found	Peak Found	High	High	High	High	High	High	High	High	High	High	High	High	Peak Found	High	High	High	High	High	High	Peak Found	High	Peak Found	High	High	High	High	High	Peak Found	High	Peak Found	High	High	High	High	High	High	High	High	High	High	High	Peak Found	High	High	High	High	High	High	High	High	High	High	High	High	High	High	Peak Found	High	High	High	High	High	High	High	High	High	High	Peak Found	Peak Found	Peak Found	Peak Found	Peak Found	Peak Found	Peak Found	Peak Found	Peak Found	Peak Found	Peak Found	Peak Found	Peak Found	Peak Found	Peak Found	Peak Found	Peak Found	Peak Found	High	High	Peak Found	High	High	High	Peak Found	High	High	High	High	High	Peak Found	High	High	High	High	High	High	High	Peak Found	High	High	High	0	418	High	High		0.00001637		1.526E-09	19.32	1110.8	837.4	837.4	4.73692E-20	9.84761E-21	0	0	5.13252E-18	1.15628E-18	0	0	6.77	57.29	K.QISNLQQSISDAEQRGENALK.D	[418-438]	Used
	High	[R].GSGGGSSGGSIGGRGSSSGGVK.[S]		1	246	P04264	P04264 [603-624]		1	1751.82669	1	0.999728099	0.982328287	0.756864257					4085964.544	5100345.892	1941101.873	2029664.757	1151036.829	1546817.179	436753.5859	1453293.386	3418368.885	6365167.738		576877.995	1828649.713	912407.1778	1788865.259	1909924.518	6187441.546	5100958.652	2499475.618	2207552.332	1333169.791		1387068.8	1733173.416	1625934.259	6129390.878	4252363.631	4317630.733	6946684.991	6464557.323		1979192.767	1658678.896		1010158.632	4442268.916	287878.6549			2376610.617	8261747.534	6755706.36	2953849.592	4946766.867		8182535.75	4039121.934	2175036.06	2898260.773	1316836.62	2438418.173	1666447.145	1293199.679		3313655.81	4905591.318	10604190.07	3014289.151	8427969.93	2084847.18	2238618.638	1742870.345	1253962.515	3696337.073	2969116.561	3595566.263		1973026.806	2065675.914	6203016.284	1184687.218	6977847.423	277466.1887	831777.8508	3788087.926		2349692.747		3431143.978	1947949.897																	3937325.147	4031344.65	471660.6398	8028417.299	2057379.533			1100626.017	6858066.392		114068.602		956807.2389	4561407.951	7102795.102	1167089.379	5770711.242	765362.8125	6978242.851	6109698.23		1123535.216	544601.5091	2655038.036		Not Found	High	Not Found	Not Found	Peak Found	High	High	High	High	High	High	High	High	Peak Found	Not Found	High	High	High	High	High	High	High	High	High	High	High	High	High	High	High	High	High	High	Peak Found	Not Found	High	High	Not Found	Peak Found	High	Peak Found	Not Found	High	High	Peak Found	High	High	High	High	High	High	High	High	High	High	High	Peak Found	High	High	High	High	Peak Found	High	High	High	High	High	High	High	High	Not Found	High	High	High	High	Peak Found	High	Peak Found	Peak Found	Not Found	High	Not Found	High	High	Not Found	Not Found	Not Found	Not Found	Not Found	Not Found	Not Found	Not Found	Not Found	Not Found	Not Found	Not Found	Not Found	Not Found	Not Found	Not Found	High	High	Peak Found	High	Peak Found	High	Not Found	Peak Found	High	High	Peak Found	High	High	High	High	High	High	High	High	High	Not Found	High	High	High	0	603	High	High		0.00001637		1.311E-10	18.04	1061.3	781.9	781.9	9.0653E-19	1.93096E-19	0	0	9.82239E-17	2.19535E-17	0	0	6.29	19.4	R.GSGGGSSGGSIGGRGSSSGGVK.S	[603-624]	Used
	High	[R].GGGGGGYGSGGSSYGSGGGSYGSGGGGGGGR.[G]		1	491	P04264	P04264 [519-549]		0	2383.95185	0	0.520981749	0.997728047	0.959392734	26121735.94	13513397.8	11318845.5	14738570.7	23944791.01	19389983.13	8944739.05	13602359.11	8522054.062	4867544.597	7672399.61	5968166.891	7585886.518	2744013.724	12567949.55	4705787.336	16116419.14	5691982.41	3246543.171	5028999.277	13948147.83	9451681.936	2244702.65	10209938.9	11641104.84	12262001.11	5506048.386	5397516.74	15700938.72	34702169.88	23922883.98	22677752.19	16592104.17		17016270.91	5224304.768	41113768.85	13220754.77	68020817.86	19262556.36	8936951.834	15133758.31	3149205.783	5171967.846		22029753.98	6000794.74	31519799.04	8445091.413	31068177.7	17850420.77	14678566.37	8526660.206	5459592.341	8926123.573	4274423.717	10542136.97	4951055.041	9803617.7	9863470.875	10619413.62	22771483.88	13728395.06	6185075.781	4156094.714	4418065.479	8686979.68	15880139.99	10614694.34	14355930.94	24941186.56	4803455.273	20321621.1	23311254.41	5970027.043	191860335.5	48743275.55	22639667.42	4072706.948	26544156.52	3656786.72	15631471.06	10730287.66	3051399.381	15508422.23	4392384.673	4916304.077	18550464.83	4891210.564	1241045.799	7081017.033	16384929.05	16459212.79	1344300.175	3783916.903	15560029.22	23086106.57	6776566.864	13277940.01	6372871.161	2533767.117	9471603.491	3801970.642	5914803.43	11034922.95	11888180.35	13508931.24	3927879.295	7862698.118	15388176.88	2032709.213	6346978.428	6181257.067	12664917.5	4168776.047	5302413.587	12172811.26	2430168.688	9776588.613	3643548.1	9544457.943	2238447.542	5918431.354	8526407.923		High	High	High	High	High	High	High	High	High	High	High	High	High	High	High	High	High	High	High	High	High	High	High	High	High	High	High	High	High	High	High	High	High	Not Found	High	High	High	High	High	High	High	High	High	High	Peak Found	High	High	High	High	High	High	High	High	High	High	High	High	High	High	High	High	High	High	High	High	High	High	High	High	High	High	High	High	High	High	High	High	High	Peak Found	High	High	High	High	High	High	High	High	High	High	High	High	High	High	High	High	High	High	High	High	High	High	High	High	High	High	High	High	High	High	High	High	High	High	High	High	High	High	High	High	High	High	High	High	High	0	0	High	High		0.00001637		3.564E-13	17.95	1066.5	513.3	513.3	1.11804E-18	2.63242E-19	0	0	1.21141E-16	2.97304E-17	0	0	8.57	26.29	R.GGGGGGYGSGGSSYGSGGGSYGSGGGGGGGR.G	[519-549]	Used
	High	[R].SGGGFSSGSAGIINYQR.[R]		1	203	P04264	P04264 [13-29]		0	1657.79287	2	0.897321885	0.951969525	0.847062278	2616694.95	2348853.637	1713368.278	2915121.459	4599374.582	3340444.807	3093841.984	5158012.789	1705268.559	1463388.351	1186253.673	796587.0145	11083951.27	15900154.14	5255091.764	1045466.408	6358352.965	844506.1049	925761.1557	892007.5239	2777971.824	781804.6366	11283341.86	3200214.76	4263500.108	7964056.585	1173688.169	1741150.684	2804786.671	5970541.604	2569589.78	3676869.599	3076045.016	147004686.8	6926565.886	2925227.396	35790161.36	6031125.695	12722069.58	3802951.832	1420972.948	2561083.554	2055474.097	995144.1675	16370647.45	5032632.936	1001163.011	3778480.842	1474320.446	3902341.319	284155.2223	768462.7604	1688106.885	983297.0615	672411.2483	710293.9519	465370.2484	1092014.738	481808.8769	2755334.505	1922456.614	16936376.57	923016.1128	2274788.85	1297589.52	2321419.987	1112711.84	1477891.103	1405024.641	814956.3374	3583998.593	331305.7259	3345677.573	5457914.866	2057515.429	59550015	19176882.07	2257422.826	10782697.75	3188729.368	891541.3359	398775.4657	2380861.793	1835087.933	100543.1209	1302727.046	555704.9247	852790.8146	718778.3531	1134187.02	1381582.826	10414871.13	1083732.444	38104.7774	598928.364	7501523.84	3203990.479	1741002.461		411536.5019	477108.0823	2262540.883	394676.7888	519691.3367	684847.4246	1143467.363	225635.8047	1608481.624	492600.7746	3263472.068	315722.6505	1414115.295	684351.5493	2462104.859	828435.0718	1252394.007	935064.2528	200050.3438	865066.2394	928924.7843	1098476.031	1229733.967	603014.9255	1626992.111		High	High	High	High	High	High	High	High	High	High	High	High	High	High	High	High	High	High	High	High	High	High	High	High	High	High	High	High	High	High	High	High	High	High	High	High	High	High	High	High	High	High	High	High	High	High	High	High	High	High	High	Peak Found	High	Peak Found	High	High	High	High	High	High	High	High	High	High	High	High	High	High	High	High	High	High	High	High	High	High	High	Peak Found	High	High	Peak Found	Peak Found	High	High	High	High	High	High	Peak Found	Peak Found	Peak Found	Peak Found	High	Peak Found	Peak Found	Peak Found	High	High	Not Found	High	Peak Found	Peak Found	Peak Found	Peak Found	Peak Found	Peak Found	High	High	Peak Found	High	High	High	High	Peak Found	High	Peak Found	Peak Found	Peak Found	High	High	High	High	High	Peak Found	0	0	High	High		0.00001637		6.953E-08	15.27	903.7	769.8	769.8	5.37615E-16	9.94767E-17	0	0	5.82514E-14	1.03866E-14	0	0	5.18	44.46	R.SGGGFSSGSAGIINYQR.R	[13-29]	Used
	High	[K].QISNLQQSISDAEQR.[G]		1	124	P04264	P04264 [418-432]		0	1716.85112	12	0.911253737	0.096799793	0.664767222	8263025.855	2955280.619	2747717.76	18458018.42	10259145.48	1489032.29	3133582.115	6067442.063	2135581.354	3383171.886	1804483.952	1707983.22	11756200.86	6448826.269	7709574.027	1027456.503	3799896.048	928686.7889	1305222.401	3865533.725	6879924.799	6998421.266	614481.4447	10805806.48	7084558.425	11611099.87	3995321.917	7098568.593	9790523.246	18837330.69	13370470.46	4954912.953	16110981.2	16924493.23	13506447.22		19831690.23	11464808.18	33517417.83	730690.0938	1852847.561	4078141.522	18474058.32	4623588.239		12329209.3	8310507.724	8834827.131	12791295.72	10952395.67	2293706.159	5306833.023	3776897.705	2260276.12	3372469.165	2603061.772	4726391.865	7680103.614	7826352.414	5044202.635	7339332.84	23084805	1633817.887	13073895.61	3825486.256	1085221.012	3061503.768	3072845.78	34034893.62	12165989.97	4866364.806	878625.8894	24471885.62	6298891.353	11981295.43	82116877.53	4001588.35	13752750.98	4519568.057	2387734.45	1515718.929	7814189.162	5419429.995	4883130.941	147187179.2	205107375.3	201966428.4	11420577.66	43735846.48	6465862.367	9533815.387	18694207.82	9545290.575	3491799.53	67841.27052	22601483.9	5532386.176	12164428.67	2543712.818	2842009.264	712340.8783	96004.06682	20683001.9	7843918.106	2136371.722	6244488.154	4979971.465	1794370.883	325023.3077	4152841.748	7470627.271	2183777.751	423016.6382	1663644.442		1944620.057	3262585.27	55908.90234	624842.1381	378275.2141	36833565.71	264926.0458	266251.4818	724343.2274		High	Peak Found	Peak Found	Peak Found	Peak Found	High	Peak Found	High	Peak Found	Peak Found	Peak Found	Peak Found	High	High	High	Peak Found	High	Peak Found	Peak Found	High	Peak Found	Peak Found	Peak Found	Peak Found	High	Peak Found	Peak Found	Peak Found	Peak Found	Peak Found	High	Peak Found	Peak Found	High	High	High	Peak Found	Peak Found	High	High	High	High	High	High	High	High	High	Peak Found	Peak Found	High	Peak Found	High	Peak Found	Peak Found	High	Peak Found	Peak Found	High	Peak Found	Peak Found	High	High	High	Peak Found	Peak Found	Peak Found	Peak Found	Peak Found	Peak Found	Peak Found	Peak Found	Peak Found	High	High	High	Peak Found	Peak Found	High	High	High	Peak Found	High	Peak Found	Peak Found	High	Peak Found	Peak Found	Peak Found	Peak Found	High	High	High	High	Peak Found	Peak Found	Peak Found	High	Peak Found	Peak Found	Peak Found	Peak Found	Peak Found	Peak Found	High	High	High	High	Peak Found	Peak Found	Peak Found	Peak Found	Peak Found	High	High	Peak Found	High	Peak Found	High	High	High	High	Peak Found	High	High	0	0	High	High		0.00001637		3.237E-07	15.12	905.4	735.9	735.9	7.60662E-16	1.37484E-16	0	0	8.24188E-14	1.41619E-14	0	0	3.77	45.33	K.QISNLQQSISDAEQR.G	[418-432]	Used
	High	[R].FSSCGGGGGSFGAGGGFGSR.[S]	1xCarbamidomethyl [C4]	1	567	P04264	P04264 [46-65]		0	1765.73471	8	0.955148364	0.854700275	0.762379611	12315636.08	13531932.05	3171544.571	7181945.292	1997054.286	14888097.17	2524509.925	8842145.992	3305051.437	6155605.139	1013843.706	1834597.711	12623022.88	5712228.811	6966892.98	2907010.131	6833223.684	4435546.617	5576722.563	3883965.072	4488599.582	4504403.907	4527982.824	5920011.706	3966487.215	8322902.463	2441626.019	2323915.469	3206339.34	13890829.19	4833054.805	5786938.795	4651346.368	21120687.99	8155834.934	3989551.076	27950635.16	5351060.803	25370464.95	9620293.388	4744513.685	12085946.68	1509024.177	4787070.057	4717205.052	11578483.18	2809547.553	13115370.31	3518729.726	12591327.21	3398396.753	15126700.7	3289938.685	12747128.14	4766109.348	4553234.879	2683603.314	7188571.955	5567266.751	9714283.975	10845003.04	10735374.53	3185513.773	7502012.646	5161307.415	7416962.675	5585163.577	4360937.116	8996614.843	4191380.487	12011904.53	1937949.337	14649657.43	7553347.686	2936420.323	60271131.4	14693505.85	20937471.52	22259697.14	22193500.94	2842437.138	9000311.857	4442340.301	11306856.52	3304975.104	4983099.346	3686149.748	3275595.293	2534066.418	4718804.378	8398949.687	10307896.9	6920985.035	1156015.511	780345.66	6302954.02	9119323.158	5129386.257	5477809.213	1734016.537	9990186.629	15129698.62	5230172.015	10669417.22	7988739.553	6552797.767	2466610.112	8530347.854	14871600.29	13532964.7	3137183.449	17984215.66	4854189.654	17856232.4	9979627.055	11511808.49	8268947.083	6167355.176	7515266.062	19225997.96	9944643.141	9900759.017	7440183.004	14385713.02		High	High	High	High	High	High	High	High	High	High	High	High	High	High	High	High	High	High	High	High	High	High	High	High	High	High	High	High	High	High	High	High	High	High	High	High	High	High	High	High	High	High	High	High	High	High	High	High	High	High	High	High	High	High	High	High	High	High	High	High	High	High	High	Peak Found	High	High	High	High	High	High	High	High	High	High	High	High	High	High	High	High	High	High	High	High	High	High	High	High	High	Peak Found	High	High	High	High	High	High	High	High	High	High	High	High	High	High	High	High	High	High	High	High	High	High	High	High	High	High	High	High	High	High	High	High	High	High	0	0	High	High		0.00001637		1.73E-08	14.36	856.9	716	716	4.41114E-15	7.30752E-16	0	0	4.77954E-13	7.30247E-14	0	0	4.21	40.47	R.FSSCGGGGGSFGAGGGFGSR.S	[46-65]	Used
	High	[K].SKAEAESLYQSK.[Y]		1	223	P04264	P04264 [365-376]		1	1340.66924	8	0.2255049	0.838795831	0.953434296	245775601.3	241082781.1	546962121.3	36383405.73	141935465.8	19488866.16	52003348.59	39670898.4	28620095.89	92352702.96	21153180	73132428.06	100859005.9	357448187.8	235218179.7	133235225.1	83745385.36	57199787.31	88379656.01	32603828.02	184177100.8	155370046	17839773.39	46762483.29	45906752.13	107485509.6	56441616.42	56374200.1	84359437.29	75189413.29	94099154.5	97378089.34	76896122.32	59092872.62	154942015.7	112220294.3	116476660	8674779.93	222849488.2	104218595.6	22433051.97	61297901.99	90667469.07	44125693.02	37608312.09	42179853.09	72059574.62	27034436.4	43384118.76	132253534	290871.7764		116007585.8	53494990.66		388544.2506	32001973.01	50812024.57	26615496.5	43571694.37	1415235.732	410292921.1		74404009.33	26960745.69	3488963.673	472767.4796	38975489.48	10293914.05	1122942.82	6465704.383	42071500.48	80062367.6	74330980.18	28677896.86	519136849	34134393.18	20586326.33	70775975.27	27957182.38	17953936.25	295611.3994	41719401.16			209505.5688		384614.3887				904955.4764				586675.5034					746219.9888		197525.5743	1485074.858	249832.582	1335461.428		1411099.309	433153.3251	1148516.045					893728.3156	1156331.016	439859.961	1148904.406	217611.452	1254290.631		492819.3394				High	High	High	High	High	High	High	High	High	High	High	High	High	High	High	High	High	High	High	Peak Found	High	High	High	High	High	High	High	High	High	High	High	High	High	High	High	High	High	High	High	High	High	High	High	High	High	High	High	High	High	High	Peak Found	Peak Found	High	Peak Found	Peak Found	Peak Found	High	High	High	High	High	High	Peak Found	High	High	High	Peak Found	High	Peak Found	Peak Found	High	High	High	High	High	High	High	Peak Found	High	Peak Found	Peak Found	Peak Found	High	Peak Found	Peak Found	Peak Found	Peak Found	Peak Found	Peak Found	Peak Found	Peak Found	Peak Found	Peak Found	Peak Found	Peak Found	Peak Found	Not Found	Peak Found	Peak Found	Peak Found	Peak Found	Peak Found	Peak Found	Peak Found	Peak Found	Peak Found	Not Found	Peak Found	Peak Found	Peak Found	Peak Found	Peak Found	Peak Found	Peak Found	Peak Found	Peak Found	Peak Found	Peak Found	Peak Found	Peak Found	Peak Found	Peak Found	Peak Found	Peak Found	0	365	High	High		0.00001637		0.000001675	14.18	901.2	671.4	671.4	6.61285E-15	1.18273E-15	0	0	7.16511E-13	1.21071E-13	0	0	3.65	24.14	K.SKAEAESLYQSK.Y	[365-376]	Used
	High	[K].LNDLEDALQQAK.[E]		1	696	P04264	P04264 [444-455]		0	1357.69578	27	0.579120181	0.983174244	0.985983383	103485971.2	106433849.9	66748838.2	204662097.5	180493764.2	252461322.3	52109196.42	207535703.8	42453609.46	49685576.77	12707070.14	22043801.53	430871299.7	160717168	227982821.8	22715322.21	253926111.7	30472692.11	57404723.63	46634965.8	262477208.2	38629172.6	35839455.79	110231364.8	79575965.87	397743850.2	14518622.38	24139370.21	63375233.15	271507128.4	142615049.9	266388565.4	198175033.3	742905386	105422790.2	83203586.81	372133574.4	81288783.12	346754315.9	163558073.3	65023023.2	101502967.5	52647191.13	36908532.31	107333212.4	244613214	63253884.78	177169948.6	35769047.17	505250095.5	45445560.2	40175013.57	76445212.06	67617634.18	63586417.73	49919500.91	7960233.094	110741932.1	81591961.84	101721842.2	84474839.97	463572823.1	26273412.13	142591667.4	138596131.7	70964286.25	54296886.41	56325815.81	68573215.03	43601411.78	241922712.2	7695544.424	45109740.86	201200748.1	40062104.6	1555400234	497344886.2	249195144	338460890	561924232.7	39359388.2	47399574.76	41559371.85	52085058.85	75790635.64	61795057.58	35637864.46	151997804.5	4203570.589	23666373.71	121704875.7	263059564.6	104831067.2	7715645.688	59421415.43	63764942.01	169721772.9	100934981.5	84335504.72	22789481.09	39095394.75	115581457.1	16771756.52	135204028	46881233.03	47223686.23	26843997.64	46127940.87	50756993.49	55402302.21	14245920.05	68573212.18	41617107.37	111592376.3	33154127.7	34396768.25	91797709.43	61111097.56	64350728.29	38686392.45	25546154.41	35721370.78	24132578.33	90326988.68		High	High	High	High	High	High	High	High	High	High	High	High	High	High	High	High	High	High	High	High	High	High	High	High	High	High	High	High	High	High	High	High	High	High	High	High	High	High	High	High	High	High	High	High	Peak Found	High	High	High	Peak Found	High	High	High	High	High	High	High	High	High	High	High	High	High	High	High	High	High	High	High	High	High	High	High	High	High	High	High	High	High	High	High	High	High	High	High	High	High	High	High	High	High	High	High	High	High	High	High	High	High	High	High	High	High	High	High	High	High	High	High	High	High	High	High	High	High	High	Peak Found	High	Peak Found	High	Peak Found	High	Peak Found	High	High	0	0	High	High		0.00001637		0.00000156	13.49	861	656.4	656.4	3.21779E-14	5.01771E-15	0	0	3.48652E-12	5.48822E-13	0	0	3.12	48.78	K.LNDLEDALQQAK.E	[444-455]	Used
	High	[R].MSGECAPNVSVSVSTSHTTISGGGSR.[G]	1xCarbamidomethyl [C5]	1	21	P04264	P04264 [493-518]		0	2565.16679	0	4.74369E-17	4.58126E-17	0.575778569	3214783.155	3585983.544	1128294.813	2118634.17		3167269.919																																																														1049335.464	1203866.949	851833.7632	3985001.841																																																							High	High	High	High	Not Found	High	Not Found	Not Found	Not Found	Not Found	Not Found	Not Found	Not Found	Not Found	Not Found	Not Found	Not Found	Not Found	Not Found	Not Found	Not Found	Not Found	Not Found	Not Found	Not Found	Not Found	Not Found	Not Found	Not Found	Not Found	Not Found	Not Found	Not Found	Not Found	High	Not Found	Not Found	Not Found	Not Found	Not Found	Not Found	Not Found	Not Found	Not Found	Not Found	Not Found	Not Found	Not Found	Not Found	Not Found	Not Found	Not Found	Not Found	Not Found	Not Found	Not Found	Not Found	Not Found	Not Found	Not Found	Not Found	Not Found	Not Found	Not Found	Not Found	Not Found	Not Found	High	High	High	High	Not Found	Not Found	Not Found	Not Found	Not Found	Not Found	Not Found	Not Found	Not Found	Not Found	Not Found	Not Found	Not Found	Not Found	Not Found	Not Found	Not Found	Not Found	Not Found	Not Found	Not Found	Not Found	Not Found	Not Found	Not Found	Not Found	Not Found	Not Found	Not Found	Not Found	Not Found	Not Found	Not Found	Not Found	Not Found	Not Found	Not Found	Not Found	Not Found	Not Found	Not Found	Not Found	Not Found	Not Found	Not Found	Not Found	Not Found	Not Found	Not Found	Not Found	Not Found	Not Found	Not Found	0	0	High	High		0.00001637		2.403E-09	13.48	809.5	809.5	809.5	3.32894E-14	5.2404E-15	0	0	3.60695E-12	5.70127E-13	0	0	4.25	39.04	R.MSGECAPNVSVSVSTSHTTISGGGSR.G	[493-518]	Used
	High	[R].GSGGGSSGGSIGGR.[G]		1	119	P04264	P04264 [603-616]		0	1092.50284	4	0.836000587	0.045866956	0.984127281	983678.5946	597208.135	539714.0751		3165578.356		595366.7704			237791.2129	750130.5891					267775.0424	364351.0356			444405.7478							497915.6247			24475.26078				97386610.56			53040488.5								2093139.62		452776.9056		168375.533				1361937.291		29838.891	543892.694	677378.1487		249029.1681									620817.2614	263756.3926	607184.6146		678345.4139				94504014.72				4992691.202	1483224.776	26643.56446	681742.7736	18308.7464		144828.1783	1934798.446	12828805.81	6618010.874	456206.6881		22607521.12	6689330.049			26628284.36	23999222.71	12395602.35	38231577.09	2429103.941	2091846.774	1815844.42		6938.563469		369205.7183	1281159.589	700149.7524		43771.6734		25258.66197		1044138.457	468952.7118	11100.10435	451368.8137	6934.123291		529646.4119	1802178.91		457518.2101	1821058.865		High	Peak Found	Peak Found	Peak Found	High	High	High	High	Peak Found	Peak Found	High	High	Peak Found	Not Found	Not Found	Peak Found	Peak Found	High	Peak Found	Peak Found	Peak Found	Peak Found	Peak Found	High	Peak Found	High	Peak Found	High	High	High	High	High	High	High	Peak Found	Peak Found	Peak Found	Peak Found	Peak Found	Peak Found	Not Found	Peak Found	Peak Found	Peak Found	Peak Found	Peak Found	Peak Found	Peak Found	Peak Found	Peak Found	Not Found	Peak Found	Peak Found	Peak Found	Peak Found	High	Peak Found	Peak Found	Peak Found	Peak Found	Peak Found	Peak Found	Peak Found	Peak Found	Peak Found	Peak Found	Peak Found	High	Peak Found	High	High	Peak Found	Peak Found	High	Peak Found	Peak Found	Peak Found	Peak Found	Peak Found	High	Peak Found	High	Peak Found	Peak Found	Peak Found	Peak Found	Peak Found	High	High	High	High	High	High	High	High	High	High	High	High	High	High	High	High	High	High	High	High	High	Peak Found	High	Peak Found	Peak Found	High	High	High	Peak Found	High	Peak Found	High	High	Peak Found	Peak Found	High	High	0	0	High	High		0.00001637		0.00000264	12.71	804.9	578	578	1.93041E-13	3.18425E-14	0	0	2.09162E-11	3.48189E-12	0	0	4.21	18.35	R.GSGGGSSGGSIGGR.G	[603-616]	Used
	High	[K].WELLQQVDTSTR.[T]		1	350	P04264	P04264 [212-223]		0	1475.74888	0	0.641320167	0.907753263	0.878109836	22893181.75	7320347.383	14007248.67	13399183	218007048.2	41383783.27	37926524.78	69063192.1	13332798.17	33843650.77	2204516.147	2818628.392	260121041.1	55777483.5	44539808.81	4309925.9	10103079.25	10199091.26	12061672.39	7491667.713	56666728.35	9412071.556	20691570.63	26158796.88	37625659.52	58051034.13	25114126.75	7873925.226	21518535.29	45382003.31	26348301.59	57434561.51	32388255.24	139604222	261412402.4	24670941.87	243319913.7	14048871.19	117266666.2	14328965.12	35701452.49	16128975.82	5369237.36	10984731.66	31833909.79	47835106.65	15863183.42	51472109.58	7446973.72	80784276.14	4297270.646	16966468.64	7628594.374	9451524.68	4170971.172	4679805.836	1830655.593	11689177.24	9476568.438	26428416.56	17880960.39	192890757.3	9379124.457	38917515.45	13718754.13	40444216.24	3749656.224	18324510.28	15631778.34	5909432.027	25098660.41	150980.8105	156988327.9	96960303.38	10750833.1	450706814.3	141212888.1	66094726.47	51879095.44	53757072.77	621068.9032	2171782.261	1089628.338	17393080.64	910731.172	390320.5438	350891.4611	5522499.719	3567173.095	236186.0339	1170002.917	18382386.14	1568853.847	875080.318	244476.4682	9790021.685	43383664.87	15236173.55	12348522.34	5881874.408	2592314.231	12553826.67	2103038.703	34712917.15	7744139.361	8022240.158	2160734.107	13091434.84	3376748.451	17911048.11	1955488.678	6476238.486	6820329.749	34963476.15	7145983.985	9011220.083	7711100.187	9611481.831	4086101.124	9683901.36	5516353.087	7384164.093	5903925.573	7322426.493		High	High	High	High	High	High	High	High	High	High	Peak Found	High	Peak Found	High	High	High	High	High	High	High	High	High	High	High	High	High	Peak Found	Peak Found	High	High	High	High	High	High	Peak Found	Peak Found	High	High	High	High	High	High	High	High	Peak Found	High	High	High	High	High	High	High	High	High	High	High	High	High	High	High	High	High	High	High	High	High	High	High	High	High	High	Peak Found	High	High	High	High	High	High	High	High	Peak Found	Peak Found	High	High	Peak Found	Peak Found	High	High	High	Peak Found	Peak Found	High	High	High	Peak Found	High	High	High	High	Peak Found	High	High	High	Peak Found	High	Peak Found	High	High	High	Peak Found	High	Peak Found	High	High	High	Peak Found	High	High	High	High	High	High	High	High	0	212	High	High		0.00001637		0.000001028	12.71	805.4	612.4	612.4	1.93041E-13	3.04551E-14	0	0	2.09162E-11	3.303E-12	0	0	3.04	55.99	K.WELLQQVDTSTR.T	[212-223]	Used
	High	[R].FLEQQNQVLQTK.[W]		3	463	Q7Z794; P35908; P04264	Q7Z794 [184-195]; P35908 [198-209]; P04264 [200-211]		0	1475.78527	9	0.99882108	0.895747383	0.490772109	160260091.6	169052868.8	306882743.7	145018638.4	126348333.3	185827117	62724392.59	107431417.1	52776791.81	61452359.59	29461543.34	54974444.97	263116817.9	673326647.2	360432658.6	89471050.65	121886532.2	65587067.93	168301617.7	43720457.43	118480999.9	90778056.56	65297953.39	105957915.5	90930194.22	199841044.2	48680478.65	69770756.08	75665448.43	167827810.4	149776089.3	77051081.74	76345220.67	223577162.5	46701783.12	47767993.97	374352865.6	61711216.49	189806796.1	87362222.58	31703894.03	98856670.51	20044104.89	37003921.8	33911055.59	143826380.8	28144557.81	112384827.1	20135567.53	165955037.9	5737236.94	52755621.3	17180416.56	42342658.93	6890802.617	10772562.56	10223792.67	55530042.54	21051534.99	44102629.25	79365271.21	194632602	15251888.21	59581225.46	35982930.46	39095513.45	26533448.79	46564395.89	53247764.14	28488768.92	91003849.44	13650550.97	76249432.4	59936780.46	33370115.96	451971490.7	164751724.4	142968763.1	129035355	77310671.25	8816191.683	34927518.78	14501057.75	26018683.35	22748776.92	34374631.81	12256627.91	76391884.48	29345352.36	19733789.03	55746881.79	92101690.3	44284412.23	5548603.043	19967244.61	44222575.71	55599026.37	44722291.71	30803308.89	23156229.45	16060922.54	30981996.82	4612194.368	179080948.9	14029538.76	26719953.16	18885836.59	30908921.93	21349474.64	4396928.14	2837225.974	14422251.4	5379855.84	30509237.89	15973385.03	9487833.962	11411366.81	21545138.85	13624335.69	34847608.2	9344673.588	6797533.3	13963435.02	31401253.56	Shared	High	High	High	High	High	High	High	High	High	High	High	High	High	High	High	High	High	High	High	High	High	High	High	High	High	High	High	High	High	High	High	High	High	High	High	High	High	High	High	High	High	High	High	High	High	High	High	High	High	High	High	High	High	High	High	High	High	High	High	High	High	High	High	High	High	High	High	High	High	High	High	High	High	High	High	High	High	High	High	High	High	High	High	High	High	High	High	High	High	High	High	Peak Found	High	Peak Found	High	High	High	High	High	High	High	High	High	High	High	Peak Found	High	High	High	High	High	High	High	High	Peak Found	High	High	High	High	High	High	High	High	High	0	200	High	High		0.00001637		0.000001681	12.49	804.1	460.6	460.6	3.21779E-13	4.63897E-14	0	0	3.48652E-11	4.90887E-12	0	0	4	40.83	R.FLEQQNQVLQTK.W	[200-211]	Used
	High	[R].GGSGGGGGGSSGGRGSGGGSSGGSIGGRGSSSGGVK.[S]		1	9	P04264	P04264 [589-624]		2	2739.23852	0	4.74369E-17		3.66332E-17																						23374.15566																																																							42481.40202	28598.62183				20403.66637																						324012.5166																						Not Found	Not Found	Not Found	Not Found	Not Found	Not Found	Not Found	Not Found	Not Found	Not Found	Not Found	Not Found	Not Found	Not Found	Not Found	Not Found	Not Found	Not Found	Not Found	Not Found	Not Found	Peak Found	Not Found	Not Found	Not Found	Not Found	Not Found	Not Found	Not Found	Not Found	Not Found	Not Found	Not Found	Not Found	Not Found	Not Found	Not Found	Not Found	Not Found	Not Found	Not Found	Not Found	Not Found	Not Found	Not Found	Not Found	Not Found	Not Found	Not Found	Not Found	Not Found	Not Found	Not Found	Not Found	Not Found	Not Found	Not Found	Not Found	Not Found	Not Found	Not Found	Not Found	Not Found	Not Found	Not Found	Not Found	Not Found	Not Found	Not Found	Not Found	Not Found	Not Found	Not Found	Not Found	Not Found	Not Found	Peak Found	Peak Found	High	Not Found	Not Found	Peak Found	High	Not Found	Not Found	Not Found	Not Found	Not Found	Not Found	Not Found	Not Found	Not Found	Not Found	Not Found	Not Found	Not Found	Not Found	Not Found	Not Found	Not Found	Not Found	Not Found	Not Found	High	Not Found	Not Found	Not Found	Not Found	Not Found	Not Found	Not Found	Not Found	Not Found	High	High	Not Found	Not Found	Not Found	Not Found	Not Found	Not Found	Not Found	Not Found	Not Found	0	0	High	High		0.00001637		6.426E-08	12.31	903.9	861.7	861.7	4.91562E-13	7.4749E-14	0	0	5.32614E-11	7.95079E-12	0	0	4.47	16.95	R.GGSGGGGGGSSGGRGSGGGSSGGSIGGRGSSSGGVK.S	[589-624]	Used
	High	[R].TNAENEFVTIKK.[D]		1	145	P04264	P04264 [278-289]		1	1393.73217	3	0.998317685	0.520341774	0.796564976	14322176.8	23653040.95	13556671.29	21834864.03	20294143.27	32264271.23	14059565.5	43408418.57	17960313.47	15322006.53	3642542.069	2769753.856	77862928.2	53509092.24	50666680.66	3055041.483	24277312.72	8275030.216	7718071.434	736884.5304	75531932.76	31885626.63	4025820.148	42754849.62	20382437.62	38471197.99	13592802.39	15578735.37	23647375.38	84665285.48	57840814.05	58155472.86	63429958.75	452114720	48586227.92	23174308.41	41565311.16	29178818.54	103238229.5	57609618.29	13041363.56	29542421.84	11603078.58	21656068.18	8371621.652	40420732.4	12266418.24	22202382.16	13707040.38	41717867.06	1521353.58	928376.6964	4537320.242	1408195.071	1933303.348	945044.8305	8234625.287	12254526.82	1172985.171	17125695.02	6202977.888	167724000.6	1484856.922	34109474.42	6785423.647	21762829.35	3971142.129	22800443.02	21302497.19	5729898.29	30727054.51	8102423.46	27408912.75	42887683.32	19010341.43	383421625.4	91101519.22	6314429.496	11478698.27	6699880.124	3653203.236	4397046.662	5893664.812	5309186.962	4214335.1	6985717.243	3382329.098	8827996.169	16280389.78	3773461.711	6671068.717	13029214.11	4673518.464	1434435.003	3970991.865	22730138.19	15686974.35	4529847.704	30403148.8	8084793.691		551052.9087	463562.2117	353065.2936			1096828.984			655512.1317	1156087.526	1135774.799	2152599.191	1789440.495	1228956.59	1987727.7	2804066.016	389107.1172	1846050.59	2666555.74	2244643.825	2123688.077	1361212.676	2729677.69		High	High	High	High	High	High	Peak Found	High	High	High	High	High	High	Peak Found	High	Peak Found	High	High	High	Peak Found	High	High	High	High	High	High	High	High	High	High	High	High	High	High	High	High	High	High	High	High	Peak Found	Peak Found	High	High	High	High	High	High	High	High	Peak Found	Peak Found	High	Peak Found	Peak Found	Peak Found	Peak Found	High	Peak Found	High	High	High	Peak Found	High	High	High	High	High	High	High	Peak Found	High	High	Peak Found	High	High	High	High	Peak Found	Peak Found	Peak Found	Peak Found	Peak Found	Peak Found	Peak Found	Peak Found	Peak Found	Peak Found	Peak Found	Peak Found	Peak Found	Peak Found	Peak Found	Peak Found	Peak Found	Peak Found	Peak Found	Peak Found	Peak Found	Peak Found	Not Found	Peak Found	Peak Found	Peak Found	Not Found	Peak Found	Peak Found	Peak Found	Peak Found	Peak Found	Peak Found	Peak Found	Peak Found	Peak Found	Peak Found	Peak Found	Peak Found	Peak Found	Peak Found	Peak Found	Peak Found	Peak Found	Peak Found	Peak Found	0	278	High	High		0.00001637		0.000008188	11.93	818.8	570.6	570.6	1.18663E-12	2.00867E-13	0	0	1.28573E-10	2.13061E-11	0	0	4.1	31.49	R.TNAENEFVTIKK.D	[278-289]	Used
	High	[R].SLDLDSIIAEVK.[A]		1	678	P04264	P04264 [344-355]		0	1302.71512	9	0.051329358	0.99186648	0.113632781	14535974.99	9574469.98	13988995.5	18728659.47	12998167.42	21608978.42	29459945.31	114603867.9	8028158.857	13021342.24	2332800.898	6838784.231	95535381.95	60162130.22	83472771.87	5881029.18	24429630.69	22791664.09	40385123.86	35040714.03	41400447.73	13017268.41	31099105.11	11009494.57	7526191.414	13873999.23	14812742.86	7848606.921	4684627.431	40509330.52	17695983.59	10498174.46	14194994.43	391320262	117387252.8	61651693.36	257935241.6	23586153.75	66419198.06	30817085.46	5059165.621	34591071.35	2907489.85	10515476.3	59569779.57	16858405.58	20437356.8	26144617.81	16293883.17	52420112.16	92796836.43	160580545	18456689.15	57473856.82	92210774.1	67030626.4	1948094.767	16085100.33	26396898.53	38913388.77	37540627.4	47836597.53	43378288.68	35425702.31	43148063.74	35071723.6	22613964.41	19814848.47	31613786.05	10499839.12	16561850.76	6172626.135	30262053.05	110156762.5	6776079.367	675240331.7	35876661.64	176500616	34497724.51	62336294.62	51528040.81	97957940.7	2172458.337	16589695.14	1753852.78	56495192.74	11026614.19	51949752.4	5247260.446	39470929.04	22038624.53	186648669.8	10083335.57	18450940.25	4807461.352	99643664.09	1146097.215	96209832.66	19451499.89	9673626.229	9497463.399	95730176.92	9032064.698	68313476.7	42494758.64	28206654.66	15541664.68	78178378.87	56490053	70158220.49	22179131.79	125882837.3	23337165.99	99736151.77	38273306.06	67632491.15	52584188.5	34273708.57	51717952.91	37159047.38	10240757.03	25752481.42	8672918.632	42214153.75		High	High	High	High	High	High	High	High	High	High	High	High	High	High	High	High	High	High	High	High	High	High	High	High	High	High	High	High	High	High	High	High	High	Peak Found	High	High	High	High	High	High	High	High	High	High	Peak Found	High	High	High	High	High	High	High	High	High	High	High	High	High	High	High	High	High	High	High	High	High	High	High	High	High	High	High	High	High	High	High	High	High	High	High	High	High	High	High	Peak Found	High	High	High	High	High	High	High	Peak Found	High	Peak Found	High	Peak Found	High	Peak Found	High	High	High	High	High	High	High	High	High	High	High	High	High	High	High	High	High	High	High	High	High	Peak Found	High	High	High	0	344	High	High		0.00001637		0.00000269	11.78	756.8	359.2	359.2	1.6538E-12	2.56705E-13	0	0	1.79191E-10	2.74488E-11	0	0	2.92	74.89	R.SLDLDSIIAEVK.A	[344-355]	Used
	High	[K].SDQSRLDSELK.[N]		1	412	P04264	P04264 [247-257]		1	1277.63318	25	0.796643511	0.60630069	0.241909623	223085866.6	131216737.3	84019107.43	173838097.1	322813721.4	42708302.98	290360469.8	360742818.7	199991700.1	157370643.7	79733530.92	84253088.5	528078379.6	416976782.9	512213678.7	78616564.87	319184750	105314222.5	103709283.6	22681320.36	275562631.4	69057553.26	16388724.86	299586937.7	235070442.5	449618432.4	113685346.2	90341170.93	240572094	659415666.2	414971891.3	551198088.5	404582174.6	1460137945	264962899.3	157028924.5	1504126265	224644685.7	1101686109	279220524.4	144256649.6	244932569.4	144353146.7	111271877.2	238068951.2	362329579.6	32698306.95	207007187.5	33462843.11	317235158.6	9629406.135	7774002.009	23328847.51	23008246.6	4901665.489	15901206.19	81152529.53	73509101.1	15294472.86	67689591.46	115257792.7	767945273.2	4681752.998	107003976	79716667.27	35365754.9	49741138.32	53077734.18	79630187.54	45495533.67	116461483.8	75886941.2	354639282.3	456113704.2	184036229.4	5851119556	721511725.3	99915893.14	742615454.8	96477213.99	12424510.83	3199105.908	94458426.18	70111688.21	4025756.417	9556552.527	7469847.615	4202337.124	4893340.421	9229901.825	9256843.117	2838533.179	4276389.374	1357203.671	10217612.22	2300712.712	1789212.431	2440943.798	1866456.039	1217886.944	31004779.7	17642433.21	51340807.87	31047230.66	15364297.34	25623363.63	10602735.12	21953132.2	31495061.29	14668737.83	2721402.492	15443990.74	7709435.171	19257675.8	19640958.23	24060940.81	16472002.88	20303460.95	22069350.73	39806929.09	7117712.306	20659102.54	14439894.15	6981711.132		High	High	High	High	High	High	High	High	High	High	High	High	High	High	High	High	High	High	High	High	High	High	High	High	High	High	High	High	High	High	High	High	High	High	High	High	High	High	High	High	High	High	High	High	Peak Found	High	High	High	High	High	High	High	High	Peak Found	High	High	High	High	High	High	High	High	High	High	High	High	High	High	High	High	High	High	High	High	High	High	High	High	High	High	Peak Found	Peak Found	High	Peak Found	Peak Found	Peak Found	High	Peak Found	Peak Found	Peak Found	Peak Found	Peak Found	Peak Found	Peak Found	Peak Found	Peak Found	Peak Found	Peak Found	Peak Found	Peak Found	High	High	Peak Found	High	Peak Found	Peak Found	Peak Found	High	High	Peak Found	Peak Found	Peak Found	Peak Found	High	Peak Found	Peak Found	Peak Found	High	Peak Found	Peak Found	Peak Found	High	Peak Found	High	0	0	High	High		0.00002385		0.00001687	11.62	843.2	516.9	516.9	2.38667E-12	3.62481E-13	0	0	2.58599E-10	3.82718E-11	0	0	3.08	26.42	K.SDQSRLDSELK.N	[247-257]	Used
	High	[K].VRFLEQQNQVLQTK.[W]		3	608	Q7Z794; P35908; P04264	Q7Z794 [182-195]; P35908 [196-209]; P04264 [198-211]		1	1730.95479	17	0.872328683	0.950782119	0.995668079	21835023.88	15319474.54	23631066.46	11207054.21	43544436.77	16204084.06	39091856.48	52498822.4	10848479.96	7737734.39	5042311.629	4864988.461	125306315.7	165911909.5	58076318.44	7564202.742	15784139.2	16502395.56	28166973.1	6775661.354	31478551.36	11153927.24	7516558.792	11885449.55	18760306.5	23620842.95	27765972.29	10553721.12	7623848.41	21734681.02	14908416.45	43041562.32	17393410.65	403859922.8	64732096.13	47206984.84	280686689.2	5441038.004	27030908.82	13082049.94	13089136.1	2998911.6	14009517.42	13333573.03	40367015.06	17017929.3	7794401.108	9608560.765	5948647.715	45903371.1	1121520.212	2381605.852	13343362.45	8438350.095	357009.0074	2511974.998	21094841.07	7021289.702	4916901.447	18078026.19	21640744.08	142157404.4	9180715.169	25368422.57	10122012.26	29714767.1	9309996.925	1788255.91	17941686.42	8407341.938	4481953.132	11178145.72	30914876.51	50976845.07	10534414.21	475559114.9	41421846.38	10712930.96	216425359.8	10316118.09	5219763.185	9009788.644	17102258.77	15000726.71	1040442.438	13397523.86	1375115.826	5901561.156	31051682.76	8197344.204	1957229.755	6927299.172	11605490.9	1202912.664	29058186.87	5626459.449	15634541.86	4574639.366	21235563.5	1826561.636	1966815.498	11458915.75	598719.9533	4218951.53	3821377.602	6348259.636	16067765.91	5373467.539	2439679.771	16831368.38	1560941.699	11578309.82	1008727.598	2184449.221	475920.1968	12838152.21	7933413.892	3012250.139	10765489.42	11173045.63	2440501.639	1765828.15	2252146.201	2219947.512	Shared	High	High	High	High	High	High	High	High	High	High	High	High	High	High	High	High	High	High	High	High	High	High	High	High	High	High	High	High	High	High	High	High	High	High	High	High	High	High	High	High	High	High	High	High	High	High	High	High	High	High	Peak Found	Peak Found	High	High	Peak Found	Peak Found	High	High	High	High	High	High	High	High	High	High	High	Peak Found	High	High	Peak Found	High	High	High	High	High	High	High	High	High	Peak Found	Peak Found	High	High	Peak Found	Peak Found	Peak Found	Peak Found	Peak Found	Peak Found	Peak Found	Peak Found	Peak Found	Peak Found	Peak Found	Peak Found	Peak Found	Peak Found	Peak Found	Peak Found	Peak Found	Peak Found	Peak Found	Peak Found	High	High	High	High	High	High	High	High	High	High	Peak Found	Peak Found	High	High	High	High	High	Peak Found	High	High	0	198	High	High		0.00001637		7.036E-07	11.18	770.5	547.2	547.2	6.61285E-12	1.01136E-12	0	0	7.16511E-10	1.04752E-10	0	0	4.54	47.27	K.VRFLEQQNQVLQTK.W	[198-211]	Used
	High	[KR].YEDEINKR.[T]		11	349	Q7Z794; P35908; P04264; P04259; P02538; Q01546; O95678; P48668; P12035; P05787; P13647	Q7Z794 [254-261]; P35908 [268-275]; P04264 [270-277]; P04259 [253-260]; P02538 [253-260]; Q01546 [273-280]; O95678 [239-246]; P48668 [253-260]; P12035 [290-297]; P05787 [179-186]; P13647 [258-265]		1	1066.51636	7	0.999605789	0.502526492	0.124969921	1728599.327	981124.7355	2536265.898	210108.8451		3507740.185	3466736.276	6764127.535	1653947.302	2014165.667	372249.4325	247112.3758	6063050.059	10664678.55	2714440.684	123946.8477	1786798.308		3044923.503	1613226.846	4245547.743	1052606.874	1347957.113	5710699.993	3507392.623	1196930.639	2936647.368	320736.9284	4443601.701	8607146.58	7982284.869	9189730.856	9723917.076	16112814.7	21167410.27	2197803.24	21180149.82	9883475.647	44316852.55	7066611.741	3906389.865	8476431.997	1877793.84	973919.4675	36043984.19	453173258.5	1273570.474	1147858.395	2103962.638	8707825.07	1506213.844	7099043.926	515491.3662	8112333.362	7051734.118	795727.6337	11608105.94	1846785.032	7810335.707	4806988.641	13826168.56	53227379.32	1246101.965	22871221.41	2851165.912	2493176.277	4134568.234	8356759.901	13480241.93	9694355.271	1524643.061		25276215.17	15194247.03	540279.427	63609085.47	6239262.641	25476298.5	7116004.002	12701410	12101164.39	1482923.8	4319698.681	3710710.443	41321459.97	9229223.969	1288035.26	2878721.731	5121729.516	3052360.898	8020126.698	5054005.386	3713136.011	21479.33765	13940700.86	1268947.72	4004653.204	1056158.287	7271040.938	3899869.518	13379826.55	452979.891	9168323.077	30181194.5	6064285.021	11033065.82	3370311.192	6007.373261	381079.2321	4201867.918	4449310.095	4714430.041	10646834.31	33728939.13	8109447.263	4809603.409	12895278.69	4269228.984	6045964.377	5151734.959	6943049.885	2701020.344	10003538.43	10099112.49	Shared	High	High	Peak Found	Peak Found	High	High	Peak Found	High	High	High	High	High	High	High	Peak Found	High	High	High	High	High	High	High	High	High	High	High	Peak Found	High	High	High	High	High	High	High	Peak Found	High	High	High	High	High	High	High	High	Peak Found	Peak Found	High	Peak Found	Peak Found	High	High	High	High	High	High	High	High	High	Peak Found	High	High	High	High	High	Peak Found	High	High	High	High	High	High	Peak Found	Peak Found	High	High	High	High	High	High	High	High	High	Peak Found	High	High	Peak Found	Peak Found	High	Peak Found	Peak Found	Peak Found	High	Peak Found	Peak Found	Peak Found	High	Peak Found	Peak Found	Peak Found	Peak Found	Peak Found	High	High	High	High	High	High	High	High	High	High	High	High	High	High	High	High	High	High	High	High	High	High	High	High	0	270	High	High		0.00003536		0.0002149	10.64	755.2	496.4	496.4	2.28894E-11	3.8881E-12	0	0	2.4801E-09	4.22073E-10	0	0	2.09	20.97	K.YEDEINKR.T	[270-277]	Used
	High	[K].SLNNQFASFIDK.[V]		1	1326	P04264	P04264 [186-197]		0	1383.69031	45	0.246462182	0.868425111	0.121530813	23206810.85	19235613.09	15127289.71	24181515.92	30092452.48	37475609.48	55286986.11	87562785.58	13926476.79	11061783.95	3634384.265	8907356.96	185689847.5	133221921.4	129229763.4	3928308.238	47465413.23	10259101.04	17870859.76	55409798.98	33505840.01	41114695.86	44938497.51	23733620.22	16383230.51	38402967.19	1856122.82	6906180.078	15426697.74	23734471.92	11220857.75	15071330.54	15415748.42	355121573.9	11786357.93	7391779.943	256730873.7	47906715.93	43113322.83	68596140.9	7956232.617	79003809.23	24676966.32	11076933.66	65256121.68	36204956.87	52023711.26	51731574.28	30263113.46	145829644.6	43091329.98	121312512.7	22516908.79	95200789.27	71875904.89	36231339.53	2209224.691	45137849.84	15989876.15	20415586.52	31233237.41	63782270.46	68973632.53	24917595.37	46997853.93	35581397.26	15771953.62	28743695.94	24515738.84	19373392.97	54854141.61	1347703.076	4820319.419	6149770.574	4083766.926	662237413.9	74948718.39	274884575.2	43187341.46	181971379.5	35351463.53	163017389.4	8181291.926	40554792.64	18185835.29	183070907.9	53928506.34	351837583.5	63583247.13	138917884.1	250283601.3	301735494.7	17503706.69	36248767.15	140298802.8	206727225	63359164.16	348902813.4	35412202.83	60157799.32	33108710.85	188158972.5	35504632.88	210252162.8	76417657.74	145010101.6	62733973.74	143480731.1	62965768.76	112125659.2	85905247.27	111820738.4	126362098.3	346684236.1	95483637.96	199852428.1	84458635.38	52986938.32	186230340.5	124285289.3	47509214.5	113254728.8	157617351.4	302049307.8		High	High	High	High	High	High	High	High	High	High	High	High	High	High	High	High	High	High	High	High	High	High	High	High	High	High	High	High	High	High	High	High	High	High	High	High	High	High	High	High	High	High	High	High	High	High	High	High	High	High	High	High	High	High	High	High	High	High	High	High	High	High	High	High	High	High	High	High	High	High	High	High	High	High	High	High	High	High	High	High	High	High	High	High	High	High	High	High	High	High	High	High	High	High	High	High	Peak Found	High	Peak Found	High	High	High	High	High	High	High	High	High	High	High	High	High	High	High	High	High	High	High	High	High	High	High	High	High	0	0	High	High		0.00001637		0.00000364	10.46	715.7	564.5	564.5	3.46397E-11	5.20339E-12	0	0	3.75326E-09	5.73231E-10	0	0	2.92	75.06	K.SLNNQFASFIDK.V	[186-197]	Used
	High	[K].YEELQITAGR.[H]		2	1340	P04264; P04259	P04264 [377-386]; P04259 [360-369]		0	1179.60043	31	0.966541741	0.503892539	0.878328793	269636948.3	260847039.4	111649889.5	217557796.2	235470466.4	380579302.4	119120207.1	219979408.8	127990026	142244551	51009242.21	86958046.1	506688013.9	349410329.6	266894487.7	69824266.41	327149740	86333149.04	169234457.2	102760866.5	466229520.1	130792086.3	221730066.8	246322499.6	113527059	254643206	71691431.98	79377485.8	91552582.08	204209309.3	122463131.6	154828452.8	188322730.2	519584746.6	147062030.3	103825610.7	602036064.5	169497101.5	367869844.3	152309942.4	85756063.85	248331407.1	84181212.87	132554457.7	221452475.5	446662560.8	154251639.2	338151340	109098848.7	412463852.5	68039825.24	316754868.4	92111313.41	308567317.4	128228704.7	109052873.3	88192508.72	260185831.6	210949671.6	244173919.7	256895330.2	671778657.5	200161814.4	250805310.4	135664157.8	294034010.9	145648522.1	179636424.5	248201537.4	127689368.8	316656978.6	52624886.12	297915732.7	184605862	149205401.2	1206969747	493116660	956777014.5	418188914.4	491710255.1	93943482.14	163381936.4	99729330.93	250203515.2	114137665.7	171726012.7	72828933.27	329933820.5	157599731.9	107329381.3	241022697.8	293114500.1	114182552.8	36347283.8	94654768.27	211987726.9	366718660.1	149508902.5	364968169.1	149063142.8	127430636.4	436146908.5	78054546.63	215226970.6	144033234.6	250539556.9	97293197.34	220005075.1	171673065.5	206744468.4	45628528.41	231969540.3	138433029.3	376816420.8	184502326.3	147897792.7	188094082.6	147903196.7	86864142.29	179537666.4	88625159.17	166465576.5	137725571.3	346827122.3	Shared	High	High	High	High	High	High	High	High	High	High	High	High	High	High	High	High	High	High	High	High	High	High	High	High	Peak Found	High	High	High	High	High	High	High	High	High	High	High	High	High	High	High	High	High	High	High	High	High	High	High	High	High	High	High	High	High	High	High	High	High	High	High	High	High	High	High	High	High	High	High	High	High	High	High	High	High	High	High	High	High	High	High	High	High	High	High	High	High	High	High	High	High	High	High	High	High	High	High	High	High	High	High	High	High	High	High	High	High	High	High	High	High	High	High	High	High	High	High	High	High	High	High	High	High	High	High	0	377	High	High		0.00001637		0.000006372	10.45	718.5	346.4	346.4	3.58078E-11	5.42993E-12	0	0	3.87982E-09	5.97075E-10	0	0	2.38	39.4	K.YEELQITAGR.H	[377-386]	Used
	High	[K].NMQDMVEDYRNK.[Y]	1xOxidation [M]	1	820	P04264	P04264 [258-269]		1	1558.66245	29	0.526449309	0.93223943	0.257101938	100657457.4	87376723.63	58437527.73	83016469.33	78539946.55	117804034	51388012	73134681.85	32080144.04	34910442.64	21908352.44	13956454.26	147565618.9	68029070.92	78193073.47	22505883.2	61918972.87	27057739.85	35756463.07	19804629.21	71620011.99	34619167.67	22158262.93	70700664.12	51335996.6	107749568.6	24487199.8	34703325.38	49091695.4	117356831.4	88106251.63	76145175.83	87893082.23	248999372.8	74293456.61	225767468.7	357736346.3	62997623.18	214992821.3	107177027.5	28224229.2	75912802	21657241.36	43853603.93	29909042.55	68001205.98	19659550.28	37529963.84	20767032.83	105878419.6	4869382.945	9375290.741	12508702.52	24798856.48	3071878.281	5972316.352	12818111.64	31351269.39	11551599.67	41501619.97	43929620.67	161349652.1	6318941.416	42749876.78	34750984.91	35855299.48	16755317.88	52522591.9	57071848.83	21363994.77	89480723.09	12226279.81	60984958.18	116326538.6	36084909.87	1242850802	193348327.8	94398905.11	53751881.63	65811857.28	9956266.652	4150660.833	12716044.81	12861805.01	44794423.32	11697133.25	11015922.19	10358743.44	5149242.591	13819553.9	9703689.076	7897914.384	6633397.536	822008.3717	19122344.75	14194472.17	6792995.324	4365208.765	11399151.8	3371200.958	12537109.26	10773502.07	4692999.186	18921004.62	10367327.71	16442363.02	5492737.542	10348141.9	12001422.15	8823875.357	7453491.356	12477185.58	4434940.722	6601014.73	8190426.097	12968206.2	2014972.689	10679759.66	3115376.558	6917848.968	13400669.16	5364284.363	7949691.524	7615435.974		High	High	High	High	High	High	High	High	High	High	High	High	High	High	High	High	High	High	High	High	High	High	High	High	High	High	High	High	High	High	High	High	High	High	High	High	High	High	High	High	High	High	High	High	High	High	High	High	High	High	Peak Found	Peak Found	High	High	Peak Found	Peak Found	High	High	High	High	High	High	Peak Found	High	High	High	High	High	High	High	High	High	High	High	High	High	High	High	High	High	Peak Found	Peak Found	High	Peak Found	Peak Found	Peak Found	Peak Found	Peak Found	Peak Found	Peak Found	Peak Found	Peak Found	Peak Found	Peak Found	Peak Found	Peak Found	Peak Found	Peak Found	Peak Found	Peak Found	Peak Found	Peak Found	Peak Found	High	Peak Found	Peak Found	Peak Found	High	High	Peak Found	Peak Found	Peak Found	Peak Found	High	Peak Found	Peak Found	Peak Found	High	Peak Found	High	Peak Found	Peak Found	Peak Found	Peak Found	0	258	High	High		0.00001637		0.000001891	10.18	724.2	672.4	372.9	6.61285E-11	9.26545E-12	0	0	7.16511E-09	9.71855E-10	0	0	3.7	28.23	K.NMQDMVEDYRNK.Y	[258-269]	Used
	High	[R].SLVNLGGSK.[S]		1	225	P04264	P04264 [66-74]		0	874.49926	13	0.849534065	0.851644827	0.784905686	181790972.2	164189912.8	141305862.4	141372652.6	306658849.6	250555469.3	151291702.8	302465334.6	101809814.6	82150840.72	49618721.78	31428284.29	495200453.5	215156939.2	310036959.2	33525915.52	257628718.7	51858544.95	72690380.93	36336814.43	270277480.6	127672272.2	55843086.41	237734661.2	203732380	422910522	68879886.34	97977954.35	94459333.05	466443366.3	170595728.5	277524025.1	271822201.3	102130470.9	315030008.5	106360078.2	69612631.17	202794751	708892814.9	228782699.3	85204605.42	216344109.6	92386182.22	128111981.6	149988950.2	324012252	130869067.1	432837940.4	100751349.7	596960546	1353606.575	27954865.61	73453384.18	170342074.6	6982970.479	11655247.8	75071811.42	172553741.8	48690641.21	129038732.5	108920189.6	780635403.3	13719333.76	133972094.7	88480159.88	179647590.5	127183739.9	126047392.6	116175169	48249024.38	310009617.2	48637776.73	308813538	296812595.7	116507178.9	245626336.9	863221699.8	217186529.8	348676652.8	311138841.2	13942954.92	17829397.47	75555757.74	61212224.77	10001874.1	25829746.48	33556936.48	9761711.054	24399255.94	3540841.3	33874356.21	26289013.99	14971545.32	1836219.476	52558787.77	52272879.06	478077401.2	54997406.69	355833264	166307943.9	15811773.98	20251437.59	10180306.53	54133115.21	21439676.06	8898959.659	7473354.809	27348513.09	55846254.59	44252169.04	18996382.88	28633142.4	19223348.94	23861153.79	22102856.55	25773587.7	44290007.3	53001569.12	16477269.97	48532243.85	29541021.16	33074913.86	15272027.12	16873717.77		High	High	High	High	High	High	High	High	High	High	High	High	Peak Found	Peak Found	Peak Found	High	High	High	High	High	High	Peak Found	Peak Found	High	High	High	Peak Found	High	High	High	High	High	High	Peak Found	Peak Found	Peak Found	High	High	High	High	Peak Found	High	Peak Found	High	High	Peak Found	High	High	High	High	High	High	Peak Found	High	High	Peak Found	High	High	High	High	High	Peak Found	High	High	High	High	High	High	High	High	High	High	High	High	High	High	High	High	High	High	Peak Found	Peak Found	High	High	High	Peak Found	Peak Found	High	Peak Found	High	High	High	Peak Found	Peak Found	High	Peak Found	High	High	High	High	Peak Found	Peak Found	High	Peak Found	Peak Found	Peak Found	High	High	High	Peak Found	High	Peak Found	High	Peak Found	Peak Found	High	Peak Found	Peak Found	Peak Found	Peak Found	High	Peak Found	High	High	0	66	High	High		0.00003536		0.0001775	10.11	725.7	315	315	7.70435E-11	1.28401E-11	0	0	8.34777E-09	1.42137E-09	0	0	1.67	35.71	R.SLVNLGGSK.S	[66-74]	Used
[truncated: 71,967,454 more chars]
