## Supplementary Table 5 for "A Large-Scale Proteomics Resource of Circulating Extracellular Vesicles for Biomarker Discovery in Pancreatic Cancer"

### Sheet: List of Unique EV Proteins
Supplementary Table 5: List of 182 proteins differentially expressed in PDAC compared to benign diseases.
Of the 1708 unique EV proteins identified in the study, the 182 highlighted protiens are significantly differentially expressed in PDAC compared to Benign diseases.
ProteinID	GeneName	Benign vs PDAC log2Fold Change	Benign vs PDAC adj pValue
Q6DHV5	CC2D2B	-13.472	3.68964e-09
P23219	PTGS1	-8.31638	1.62533e-08
Q9NRY5	FAM114A2	-4.67456	2.39909e-08
P0C0L4-1	C4A	-1.15268	4.29243e-08
Q01546	KRT76	-3.64478	6.11664e-08
Q8NF91-7	SYNE1	2.84723	6.11664e-08
Q8WUM4	PDCD6IP	13.009	6.11664e-08
P04217	A1BG	-1.35836	6.81887e-08
P11234-2	RALB	1.9004	2.66898e-07
P19013	KRT4	1.23769	1.47564e-06
Q14847-2	LASP1	7.36778	1.50981e-06
P50991	CCT4	6.57953	2.01961e-06
P34932	HSPA4	-4.66761	2.01961e-06
P01704	IGLV2-14	-12.0511	2.01961e-06
P01619	IGKV3-20	-2.64331	2.10122e-06
P0DJI9	SAA2	1.69608	2.32755e-06
Q96K83	ZNF521	-1.39771	2.90246e-06
P06727	APOA4	-1.06188	2.98789e-06
P48163	ME1	-7.45669	3.28285e-06
P48735	IDH2	1.83779	6.11533e-06
P50990	CCT8	2.77334	6.74527e-06
Q8IW75	SERPINA12	14.8785	7.80903e-06
P05107	ITGB2	1.62269	1.51675e-05
Q5T7N2	L1TD1	8.03497	1.61339e-05
P01031	C5	1.1273	1.73474e-05
P08575-2	PTPRC	-1.66647	2.25113e-05
Q9P0V3-1	SH3BP4	13.9325	2.46414e-05
A0A075B6I9	IGLV7-46	-11.7734	2.83703e-05
Q09666-1	AHNAK	1.25745	3.172e-05
P09622	DLD	12.357	3.172e-05
P13716-1	ALAD	1.98865	3.18778e-05
Q7Z5L0-1	VMO1	1.13151	3.5839e-05
Q9H444	CHMP4B	-13.3348	4.32886e-05
P01718	IGLV3-27	-5.84898	4.41023e-05
P28066-1	PSMA5	-9.30762	5.28609e-05
P06748	NPM1	-8.27164	8.68432e-05
P02741-1	CRP	2.93749	9.90211e-05
Q8TEC5	SH3RF2	-4.33379	9.90211e-05
Q04917	YWHAH	-2.86564	0.000101391
Q8IVF2-1	AHNAK2	-8.69427	0.000114633
Q03164	KMT2A	3.70777	0.000116127
O60832-1	DKC1	8.63836	0.000127619
Q9Y230	RUVBL2	12.9138	0.000187834
P61626	LYZ	-1.81565	0.000189103
Q5JXB2	UBE2NL	10.3905	0.000230024
O15143	ARPC1B	-8.35412	0.000231992
Q9Y6U3	SCIN	9.7083	0.000240693
Q7Z5J8-1	ANKAR	9.3862	0.000249876
P98088	MUC5AC	10.4552	0.000251128
Q5VST9-6	OBSCN	1.20834	0.000253889
Q68DK7	MSL1	-10.5476	0.000288874
P20742	PZP	-1.16793	0.000293536
Q08722	CD47	-9.76396	0.000300051
P07737	PFN1	-1.67884	0.000329364
P03973	SLPI	11.0299	0.000329364
Q14520-1	HABP2	-1.05913	0.000351681
P00441	SOD1	-2.96598	0.000358117
P35900	KRT20	11.2046	0.000372762
P23284	PPIB	-8.20875	0.000383535
Q92820	GGH	11.1145	0.000466312
P40763	STAT3	11.3458	0.000466312
P16070-12	CD44	-2.15786	0.000474625
P00739-1	HPR	-1.26699	0.00047776
Q6ZN30	BNC2	-3.80462	0.00047776
P50502	ST13	1.08179	0.000480528
Q9NQT8	KIF13B	1.80883	0.000484967
O14950	MYL12A	-4.90027	0.000503281
P25786-1	PSMA1	3.63864	0.000525682
P07359	GP1BA	-1.77646	0.000637045
A0A075B6H9	IGLV4-69	-6.1922	0.000683816
P17858-2	PFKL	9.73596	0.00073747
P84095	RHOG	-5.5027	0.000912561
Q92508	PIEZO1	-8.24386	0.000956364
Q5J8M3-1	EMC4	-4.61957	0.0010432
P07951-2	TPM2	5.16199	0.00106377
Q5TDH0-3	DDI2	9.3588	0.00110963
Q8N960	CEP120	-1.54952	0.0011451
Q96T58	SPEN	1.38734	0.00150048
P60953	CDC42	1.86626	0.00158736
Q9NQ79	CRTAC1	-4.76548	0.00164188
Q06323-1	PSME1	7.73197	0.00167262
A0A0C4DH25	IGKV3D-20	-6.54792	0.0016942
P20810-1	CAST	5.6665	0.00170697
A0A0B4J1X5	IGHV3-74	1.53062	0.00171552
Q9NUD7	C20orf96	-9.58629	0.0018072
P05164-2	MPO	2.75501	0.0018492
P61764	STXBP1	5.2717	0.00190309
P35612-1	ADD2	-2.35175	0.00194047
P08174-5	CD55	-1.967	0.00195929
P10619	CTSA	8.50414	0.00218207
Q14624-2	ITIH4	5.11768	0.00244732
Q5SNT2-1	TMEM201	8.24464	0.0026595
A0A075B6K4	IGLV3-10	-2.25783	0.00295521
O15162	PLSCR1	9.51372	0.00310096
O75223-1	GGCT	2.24458	0.00344755
Q15084-1	PDIA6	6.16458	0.00364386
P08670	VIM	-8.29809	0.00401639
Q8WUA8	TSKU	-1.01921	0.00402422
Q01628	IFITM3	5.48975	0.00421347
O00294-2	TULP1	1.37358	0.00421347
P54920	NAPA	5.04424	0.00435502
P24539	ATP5F1	7.72493	0.00449382
Q05682-6	CALD1	-1.93629	0.00491211
P0DOX2		-1.19356	0.00495739
A0A0A0MRZ8	IGKV3D-11	-6.81014	0.00517282
Q7Z401-1	DENND4A	1.20144	0.00522481
P63208	SKP1	9.58875	0.0054568
O15400-2	STX7	8.47178	0.00591316
Q13296-1	SCGB2A2	7.6343	0.00650754
P31146	CORO1A	-1.60208	0.0066149
P01706	IGLV2-11	-9.91654	0.0066149
Q8WWY7	WFDC12	7.51235	0.00709606
Q9UQB8-3	BAIAP2	-1.50236	0.00710624
A0A0C4DH38	IGHV5-51	1.31122	0.00726718
Q9Y6V0-6	PCLO	-3.37643	0.00749696
O75882-1	ATRN	-2.2399	0.00800061
Q9UBC9	SPRR3	5.49431	0.00817614
P27824	CANX	2.59382	0.00830722
O15440	ABCC5	-5.67077	0.00876436
P48740-2	MASP1	-6.4606	0.0105199
P13746	HLA-A	1.06217	0.0110772
P07900-2	HSP90AA1	1.23989	0.0113892
P14151	SELL	-8.80826	0.0117315
Q9C075	KRT23	-5.49261	0.0121046
P25789	PSMA4	-6.57749	0.0133611
P61366	OSTN	-7.7578	0.0138968
Q7Z6I8-1	C5orf24	6.46487	0.0140543
A0A0C4DH68	IGKV2-24	-4.88109	0.0143861
A0A075B6S2	IGKV2D-29	-1.25514	0.0148445
Q86UD1	OAF	6.87827	0.014995
Q86YA3-1	ZGRF1	-1.85947	0.0160261
P19012	KRT15	-2.60743	0.0171606
Q99715-1	COL12A1	8.85375	0.018326
O75083	WDR1	-1.12627	0.0191446
P00387-2	CYB5R3	1.19423	0.0201409
Q86TH1	ADAMTSL2	-2.7122	0.0201409
P33778	HIST1H2BB	2.80975	0.0214816
P22352	GPX3	2.68517	0.0214849
Q9HBH0	RHOF	6.18226	0.0220557
P15941	MUC1	-1.53724	0.0232335
P40227-2	CCT6A	-1.15195	0.0237242
Q6ICB0	DESI1	-1.19055	0.0239196
Q9Y277	VDAC3	-4.01199	0.0249549
P47756-2	CAPZB	-1.93511	0.0250774
Q13200	PSMD2	-1.03737	0.0252982
P30153	PPP2R1A	-3.96808	0.0265619
Q8NBP7-1	PCSK9	5.60016	0.0277853
Q9UI42-1	CPA4	-7.32804	0.0277952
O75947-1	ATP5H	6.59167	0.02873
Q96FQ6	S100A16	-5.94538	0.028982
P23083	IGHV1OR15-1	-1.9809	0.029303
Q9C0C9	UBE2O	6.40276	0.0308015
Q5IJ48	CRB2	7.12575	0.0308773
Q9NQS7	INCENP	1.26057	0.0310763
P61981	YWHAG	2.95143	0.0313437
Q9ULC0-3	EMCN	4.47744	0.0315995
P01594	IGKV1D-33	2.26259	0.0322769
P21980	TGM2	4.14551	0.0329242
Q12805	EFEMP1	-1.24144	0.0331446
P22392-2	NME1	3.96454	0.0332752
Q8WXW3	PIBF1	-6.45579	0.0333101
Q9NZN5	ARHGEF12	6.22316	0.0334254
P50395-1	GDI2	2.15744	0.0336625
P07339	CTSD	1.00331	0.0342721
Q86XI8	ZSWIM9	-6.12337	0.0344254
P02776	PF4	-1.61658	0.0348633
P48426	PIP4K2A	6.33998	0.0357212
P50542-1	PEX5	-8.46079	0.0379349
P62491-2	RAB11A	-1.82587	0.0382708
P16615-4	ATP2A2	4.12642	0.038402
Q13867	BLMH	2.90942	0.0385065
Q6AHZ1-1	ZNF518A	-1.8343	0.0413672
P51149	RAB7A	1.73128	0.0414687
P63267-1	ACTG2	-7.82379	0.0418965
P35241-5	RDX	2.72547	0.0423834
P05165-1	PCCA	4.87158	0.0424985
P01709	IGLV2-8	-6.48418	0.0425918
O15511-1	ARPC5	-4.81469	0.0426755
P23467	PTPRB	-3.69994	0.0459458
O43491-1	EPB41L2	4.8233	0.0485128
P12035	KRT3	-2.63336	0.0491174
Q15555	MAPRE2	5.71697	0.0499864
Q96AQ6	PBXIP1	-16.8804	4.75934e-17
P11182	DBT	-15.8181	1.63834e-12
Q8NGP6	OR5M8	-13.658	4.57522e-12
Q9NRQ2	PLSCR4	-14.6556	5.87999e-10
Q9Y6N5	SQOR	-10.5973	5.87999e-10
Q9BXL6-1	CARD14	-5.13295	4.79965e-09
P22891-1	PROZ	-6.0985	4.79965e-09
P06276	BCHE	-12.4228	3.85186e-08
Q9H1K4	SLC25A18	-8.07911	4.29243e-08
Q04941-1	PLP2	-10.7256	6.11664e-08
P55774	CCL18	-12.4985	1.03816e-07
Q9Y3F4	STRAP	-6.5437	3.95075e-07
O14791-2	APOL1	0.947703	7.72976e-07
P0CW24	PNMA6A	-12.3821	1.82636e-06
O95292	VAPB	-12.9661	2.11655e-06
Q30154	HLA-DRB5	-10.4239	2.90246e-06
P22748	CA4	-5.60163	3.30107e-06
A0A0G2JS06	IGLV5-39	-7.34865	3.67615e-06
P29622	SERPINA4	-0.941823	1.3776e-05
P58335-2	ANTXR2	-9.82912	1.55653e-05
O00501	CLDN5	-6.51256	1.55653e-05
P04899-1	GNAI2	0.959166	1.65173e-05
P50570-1	DNM2	-10.6989	1.899e-05
P00568	AK1	-1.73876	3.17033e-05
Q13620	CUL4B	-11.0538	3.18778e-05
Q9UPZ9-1	ICK	-12.8939	3.40972e-05
Q7Z4W1	DCXR	-8.65654	3.75086e-05
Q9ULC4-2	MCTS1	-12.1804	3.87417e-05
Q9BUN1	C1orf56	-9.6349	3.87417e-05
Q86YZ3	HRNR	0.811957	3.96777e-05
Q8NDH2	CCDC168	-0.638073	4.03607e-05
P02787	TF	-0.744338	4.41023e-05
Q9HAU5	UPF2	-2.33761	4.57163e-05
Q9Y3E7	CHMP3	-12.3158	5.28609e-05
Q5TA89	HES5	-10.0161	5.73218e-05
P81605	DCD	0.72062	6.51727e-05
A3KMH1	VWA8	-7.2394	6.53086e-05
P18428	LBP	0.880992	7.94159e-05
P05556-5	ITGB1	0.839568	7.94159e-05
P49189	ALDH9A1	-9.24053	8.68432e-05
O43193-1	MLNR	-10.7353	0.000134254
Q6UWT4-1	C5orf46	-9.36108	0.000138061
P02649	APOE	0.57574	0.000139662
P35268	RPL22	-4.69968	0.000151905
O43464	HTRA2	-10.1597	0.000159478
Q14624-1	ITIH4	0.628164	0.000192353
P07602-1	PSAP	-8.52468	0.000214818
Q6UWV6	ENPP7	-3.91456	0.000231831
Q8NHS2	GOT1L1	-3.99922	0.000231831
P16870	CPE	-11.4838	0.000231831
Q86XM0	CATSPERD	-1.11781	0.000231831
P35858	IGFALS	-5.88517	0.000234498
P57052	RBM11	-11.3705	0.000234498
P07911	UMOD	-3.3364	0.0002359
P01834	IGKC	0.594752	0.00023915
Q9HD20	ATP13A1	-6.01138	0.000247379
Q02985-1	CFHR3	0.882734	0.000248958
Q9UGM5-1	FETUB	0.969557	0.000265416
A0A0C4DH33	IGHV1-24	-1.45712	0.000300051
Q92954-1	PRG4	-0.559268	0.000300051
Q5T749	KPRP	-0.978511	0.000307838
P04275	VWF	0.487747	0.000308965
Q8N0S2-1	SYCE1	-9.60511	0.000321849
P15924-1	DSP	0.596281	0.00032962
P59998	ARPC4	-6.92091	0.000358117
Q96L91	EP400	-9.01237	0.000358166
P20930	FLG	-0.569507	0.000372762
P98160	HSPG2	-0.980849	0.000398308
Q14978-1	NOLC1	-5.19559	0.000419892
P02760	AMBP	0.670703	0.000419892
P04196	HRG	-0.948547	0.000566523
P11766	ADH5	-6.45495	0.000587257
P02765	AHSG	-0.737774	0.000607422
P37837	TALDO1	-7.93415	0.000624236
O95782	AP2A1	-4.77459	0.000682184
O95445-1	APOM	-0.523566	0.000878103
P02749	APOH	-0.619429	0.000898223
Q9BY89-1	KIAA1671	-3.38454	0.000912561
Q9H3R1	NDST4	-7.15192	0.000956364
P11277	SPTB	-0.785234	0.000956364
Q86VF7-1	NRAP	-9.39874	0.000976024
P04114	APOB	-0.57061	0.000995733
Q15413-1	RYR3	-8.12627	0.00101258
P15880	RPS2	-4.83201	0.0010277
P08571	CD14	0.545704	0.00110275
P09972	ALDOC	-3.63484	0.00110963
P31944	CASP14	0.81778	0.0011451
Q6Q788	APOA5	-0.672777	0.00115474
P02654	APOC1	-0.472459	0.00115569
P01024	C3	0.471075	0.00128744
O75533-1	SF3B1	0.918083	0.00134343
P62701	RPS4X	-7.5116	0.00136427
A0A0C4DH72	IGKV1-6	0.826822	0.00156067
Q02224	CENPE	0.540165	0.00157174
O95477	ABCA1	-8.88156	0.00158736
P60660-2	MYL6	-0.829667	0.00163428
P01743	IGHV1-46	-3.91768	0.00163428
P14384	CPM	-1.84166	0.00164188
P02766	TTR	-0.507871	0.00164188
Q562R1	ACTBL2	-1.53036	0.00164188
P30043	BLVRB	-6.77276	0.0016942
P02748	C9	-0.384542	0.00171552
Q9UJU6-1	DBNL	-6.6177	0.00171552
P26927	MST1	7.92443	0.0019084
Q86W25	NLRP13	9.27827	0.0019084
P80723	BASP1	0.986178	0.00194047
Q9Y6E0	STK24	-5.71759	0.00197166
Q9BZQ6	EDEM3	-9.67812	0.00201917
P07738	BPGM	7.89128	0.00234118
Q9BU40	CHRDL1	-6.18227	0.00253491
P13797	PLS3	-5.05009	0.00268856
P09543-1	CNP	-9.95047	0.00273931
Q8IY51	TIGD4	0.801953	0.00279956
Q5JWF2-1	GNAS	-4.58377	0.00321397
Q14919-1	DRAP1	5.17592	0.00353097
P43686-2	PSMC4	8.3411	0.00353098
Q7Z4H7	HAUS6	-12.0987	0.0036779
P63244	GNB2L1	-5.64556	0.00402422
Q4LDE5	SVEP1	0.767338	0.00430975
P20073-1	ANXA7	-4.6427	0.00435989
P35542	SAA4	0.601101	0.00436434
Q92743	HTRA1	-0.691138	0.00451792
P80108	GPLD1	0.728263	0.00475347
Q9H4G4	GLIPR2	0.576826	0.00486601
P63261	ACTG1	-0.533272	0.00496452
P08514-1	ITGA2B	-0.380605	0.00522481
P04083	ANXA1	-0.519098	0.00522481
P28906	CD34	8.73443	0.00522481
Q13510	ASAH1	-5.02327	0.00522481
Q15149-7	PLEC	0.73298	0.00526978
Q9NZP8	C1RL	0.259029	0.00567516
P35527	KRT9	0.476897	0.00573864
Q9UKN7	MYO15A	-0.879929	0.00575932
P01701	IGLV1-51	0.70748	0.00575932
P12259	F5	0.605522	0.00588891
Q8IY45	AMN1	7.46547	0.00601304
Q5TZA2	CROCC	-7.7422	0.00606035
P40121	CAPG	-6.54773	0.00607537
P15291	B4GALT1	7.18628	0.0066149
Q02413	DSG1	0.951055	0.00704053
P01042	KNG1	-7.16964	0.00707021
P10643	C7	0.485242	0.00709606
Q9NP58-4	ABCB6	-4.39564	0.00709606
Q658P3-1	STEAP3	7.03519	0.00709606
Q9UJJ9	GNPTG	7.89291	0.00709606
Q9HBL8	NMRAL1	-5.95611	0.00709606
P10644	PRKAR1A	-4.25059	0.00727785
P02753	RBP4	-0.775486	0.00767812
P01116	KRAS	-6.35694	0.00790363
P43652	AFM	-0.515249	0.00791281
P15311	EZR	0.80124	0.00805331
P0C1S8	WEE2	-3.44971	0.00805331
Q6UB99	ANKRD11	7.63547	0.00870716
O14717-1	TRDMT1	-7.44281	0.00962893
Q8NDV3-1	SMC1B	7.22553	0.00977476
Q9HAC8	UBTD1	-3.70095	0.00977476
Q9GZT8-1	NIF3L1	6.83934	0.0100846
A8MPP1	DDX11L8	6.13257	0.0100846
Q9H799-1	C5orf42	-0.822189	0.0100846
P05546	SERPIND1	-0.383035	0.0102385
Q9C0D7	ZC3H12C	0.697842	0.0102487
Q8N431-1	RASGEF1C	0.562514	0.0103322
Q9NYS0	NKIRAS1	-4.3749	0.0104963
P0DOX8		-0.736156	0.0105039
P11836	MS4A1	-5.03928	0.0105077
P25311	AZGP1	-0.566803	0.0105575
P83731	RPL24	-3.38508	0.0111248
Q96NL6-1	SCLT1	-9.15949	0.0113892
P41221	WNT5A	4.2574	0.0118386
O00233-1	PSMD9	6.72144	0.0121046
P05120	SERPINB2	-1.52062	0.0125048
Q9HCE6	ARHGEF10L	-4.90646	0.012896
P02751	FN1	-0.385817	0.012896
P06733-1	ENO1	0.725979	0.012896
P24844-1	MYL9	-5.22602	0.012896
P78371-1	CCT2	-0.965978	0.0130114
P17936	IGFBP3	-1.89573	0.0130114
Q5VTU8	ATP5EP2	-1.539	0.0130114
Q8N2W9	PIAS4	-1.92847	0.0130114
P78509	RELN	6.43321	0.0138968
P36957	DLST	-2.31119	0.0140472
Q96MC4	TIMP2	-6.14192	0.0146873
O00592-2	PODXL	0.357447	0.0148445
Q15485-1	FCN2	0.510754	0.0151198
Q6UXY8	TMC5	-4.68894	0.0159228
Q92733	PRCC	-6.51197	0.0159414
P84243	H3F3A	-4.79688	0.0160261
Q7Z494-1	NPHP3	4.4645	0.0160261
P29597	TYK2	6.63674	0.0160261
Q14694	USP10	4.7031	0.0160261
Q03591	CFHR1	0.324098	0.0160261
P14555	PLA2G2A	5.8116	0.0160261
A0A0C4DH31	IGHV1-18	-7.0958	0.0160261
P19320-1	VCAM1	6.57469	0.0160261
P02750	LRG1	-0.674365	0.0193154
P07355	ANXA2	-0.539958	0.0194837
P00338-1	LDHA	-0.782088	0.0196635
A0A0B4J1V6	IGHV3-73	-5.8954	0.0200412
P36959	GMPR	-7.0989	0.0201409
O75531	BANF1	-5.04461	0.0203425
Q01813	PFKP	-3.2271	0.0206384
P06396	GSN	-0.297396	0.0207446
Q8IZ83	ALDH16A1	6.83366	0.0210721
P05156	CFI	0.353033	0.0216578
Q9Y5K2	KLK4	-4.24122	0.0219585
P41159	LEP	-4.89184	0.0219585
P11171-2	EPB41	-0.764443	0.0220203
P01715	IGLV3-1	4.33983	0.0220557
P22303-1	ACHE	4.76775	0.0220557
O95721	SNAP29	6.09964	0.0220557
Q8N9M1-1	C19orf47	5.84983	0.0220557
Q6ZRS4	CCDC129	6.33379	0.0220557
Q4G0N4	NADK2	6.07954	0.0220557
P23142	FBLN1	0.402033	0.0232335
P52943	CRIP2	-6.18213	0.0232335
P62987	UBA52	0.510944	0.0244241
Q99439	CNN2	-3.17557	0.0249549
A0A0C4DH67	IGKV1-8	0.978271	0.025539
Q96JJ6	JPH4	6.04402	0.0255462
Q9BSJ6	PIMREG	5.17537	0.0255462
O75382-3	TRIM3	-5.29831	0.0255462
P05062	ALDOB	-5.4897	0.0255462
P48061	CXCL12	5.29823	0.0255462
Q9GZZ8	LACRT	5.39077	0.0255462
P07858	CTSB	5.97193	0.0256795
P11021	HSPA5	0.431114	0.0277952
Q99996-2	AKAP9	0.72327	0.028048
Q969W9	PMEPA1	-5.06975	0.0280836
P12429	ANXA3	6.40967	0.0284714
P00747	PLG	-0.337929	0.0294041
Q13813	SPTAN1	5.52786	0.0297531
P04792	HSPB1	0.517065	0.0297531
Q96C24	SYTL4	5.5145	0.0297531
Q9UNF0	PACSIN2	6.04641	0.0308578
Q9UI09	NDUFA12	5.89455	0.0313991
Q9NYL9	TMOD3	5.05725	0.0315995
P02774-3	GC	-0.271975	0.0316254
P02788-2	LTF	-0.456608	0.031987
Q16851	UGP2	6.15741	0.0325389
Q6UWP8-2	SBSN	-7.18771	0.0332752
P00918	CA2	5.47961	0.0332752
Q8N1N4	KRT78	0.711898	0.0334254
P34897-1	SHMT2	5.39977	0.0340189
P21281	ATP6V1B2	6.21238	0.0348633
P27701	CD82	6.13746	0.0363748
Q71U36	TUBA1A	-0.888763	0.0364909
P06703	S100A6	0.059875	0.0379422
Q9Y6R7	FCGBP	0.859007	0.0392801
P61254	RPL26	5.53582	0.0392801
Q5JQS6	GCSAML	5.30582	0.0392801
Q96KC8	DNAJC1	4.24848	0.0392801
O95479	H6PD	4.47804	0.0392801
Q0VDD8-4	DNAH14	4.84578	0.0392801
P36955	SERPINF1	-0.424863	0.0399889
Q96AP7	ESAM	5.85352	0.0407984
O94915-1	FRYL	-2.42157	0.040967
P13639	EEF2	-0.595258	0.0413672
P08637	FCGR3A	-5.68477	0.0417781
P61224-3	RAP1B	-0.558558	0.0418965
Q7RTR0	NLRP9	4.73167	0.0421873
P02763	ORM1	0.520818	0.0431231
P49795	RGS19	-3.87356	0.0441344
Q96DR8	MUCL1	-3.45745	0.0442499
P61006	RAB8A	0.466818	0.0442499
P27338	MAOB	5.72591	0.0445268
Q99574	SERPINI1	5.12005	0.04462
Q96JM4	LRRIQ1	4.61057	0.04462
Q96EF0-1	MTMR8	4.97751	0.04462
Q6UXX5	ITIH6	2.50544	0.04462
P78527	PRKDC	0.677413	0.04462
P09769	FGR	4.09343	0.04462
Q8WXH0-1	SYNE2	-0.34375	0.0447675
Q13790	APOF	0.536229	0.0447675
Q5VUB5	FAM171A1	-2.16381	0.0450059
P02647	APOA1	-0.379753	0.0450059
P13646	KRT13	0.491239	0.0450059
O95157	NXPH3	-6.12527	0.0471499
P02746	C1QB	-0.431938	0.0475836
P61158	ACTR3	-0.84717	0.0480063
P06331	IGHV4-34	-0.790449	0.0482997
P06312	IGKV4-1	-0.713207	0.0482997
P61769	B2M	0.385053	0.0485916
Q53GQ0	HSD17B12	-3.83338	0.048722
P07996	THBS1	-0.630822	0.0489019
Q92858	ATOH1	-1.15041	0.0491174
P0DOX3		0.82912	0.0491174
P09668	CTSH	-4.59705	0.0492179
Q9Y2T3	GDA	2.83696	0.0499864
Q9C0E8-1	LNPK	4.42539	0.0499864
Q9H091-1	ZMYND15	4.73516	0.0499864
Q12986	NFX1	4.28742	0.0499864
O94850	DDN	4.92326	0.0499864
Q9UPA5	BSN	5.4299	0.0499864
P36897	TGFBR1	3.28844	0.0499864
O14633	LCE2B	4.57938	0.0499864
A0M8Q6	IGLC7	0.619906	0.0499864
Q12789-2	GTF3C1	0.629721	0.0499864
Q9NY65	TUBA8	4.06488	0.0499864
P34096	RNASE4	4.36773	0.0499864
P15085	CPA1	-2.36859	0.0508108
P09382	LGALS1	-2.32457	0.0516835
Q9Y696	CLIC4	-5.57889	0.0517366
P29373	CRABP2	-5.05992	0.0531887
Q9UIX4	KCNG1	-4.98986	0.0531887
P23526-2	AHCY	-1.86817	0.0537804
Q9UGM3-1	DMBT1	3.77653	0.0554598
P17900	GM2A	-3.32816	0.0557158
Q9NZH8	IL36G	-3.04586	0.05641
P15144	ANPEP	0.376722	0.05641
P08697-1	SERPINF2	-0.22227	0.056745
B2RTY4-4	MYO9A	0.334618	0.0572574
Q9NQ38-1	SPINK5	4.88191	0.0575798
O43490-1	PROM1	4.45443	0.0575798
Q5VW32	BROX	4.66683	0.0575798
O15439-1	ABCC4	-5.81304	0.0575798
O43307-1	ARHGEF9	4.58138	0.0575798
Q9BYG0	B3GNT5	4.17849	0.0575798
P00746	CFD	3.87761	0.0575798
Q8IU54	IL29	-6.72038	0.0582527
P0C091	FREM3	5.57797	0.0590543
P30566	ADSL	4.50204	0.0592033
P19823	ITIH2	0.170026	0.0597604
O00151	PDLIM1	0.961526	0.0600665
Q86TB3	ALPK2	2.3491	0.0601212
P55056	APOC4	-0.901934	0.0604328
Q13277-1	STX3	4.79773	0.0605477
Q9Y4X3	CCL27	-3.25984	0.0611608
P05109	S100A8	0.27847	0.061288
Q9Y376	CAB39	-4.68468	0.0613844
O43175	PHGDH	-4.09872	0.0613844
P29401	TKT	-4.63527	0.0615882
P30041	PRDX6	-2.51123	0.0626644
P21730	C5AR1	-4.6008	0.062942
Q07617	SPAG1	-5.17403	0.064137
P32004	L1CAM	5.11975	0.0645584
P68871	HBB	-0.791918	0.06466
Q93084	ATP2A3	0.545264	0.06466
Q92576-1	PHF3	4.47024	0.06466
P10319	HLA-B	4.53442	0.06466
Q13586	STIM1	3.54824	0.06466
Q9H3S1-1	SEMA4A	4.18173	0.06466
Q14019	COTL1	-5.78864	0.06466
Q14C86-1	GAPVD1	4.77018	0.06466
Q969L4	LSM10	3.8421	0.06466
Q9UK41-1	VPS28	3.73817	0.06466
Q16531	DDB1	4.18023	0.06466
A6NML5	TMEM212	4.10016	0.06466
Q6IE37	OVOS	4.08796	0.06466
Q9H410	DSN1	-3.93932	0.06466
Q9NS87	KIF15	-4.42141	0.06466
Q14155-1	ARHGEF7	4.33734	0.0647404
P16671	CD36	-1.874	0.0647404
O60281-1	ZNF292	-0.422969	0.0659169
P55103	INHBC	4.9887	0.0681298
Q00013-1	MPP1	0.336079	0.0690283
Q9H8L6	MMRN2	5.05248	0.069116
P02775	PPBP	-1.43152	0.0694825
P20645	M6PR	5.47829	0.069895
P59666	DEFA3	-0.499557	0.069895
P30273	FCER1G	-0.0996425	0.0704679
O94919	ENDOD1	0.442075	0.0710413
O00161	SNAP23	-3.0254	0.0726646
A0A075B6R2	IGHV4-4	-6.29637	0.0726816
Q9Y2Z2	MTO1	-6.34024	0.0726816
Q9Y6C2	EMILIN1	-0.873512	0.0732166
O14745	SLC9A3R1	0.453195	0.0732166
P35326	SPRR2A	-4.87727	0.073291
O15484	CAPN5	3.48353	0.0737715
Q02543	RPL18A	3.66215	0.0737715
P53990-1	IST1	4.25633	0.0737715
P50747	HLCS	4.10595	0.0737715
Q9H9Y6-1	POLR1B	2.83811	0.0737715
Q9BXR5	TLR10	4.81671	0.0737715
P19086	GNAZ	3.60357	0.0737715
P01011-1	SERPINA3	0.245872	0.0754966
Q9GZN7	ROGDI	4.21274	0.0758769
P31947-1	SFN	-0.755474	0.0768337
P16035	TIMP2	-1.52205	0.0786282
Q9NQC3	RTN4	-0.447795	0.0796063
P49441	INPP1	-1.39094	0.0798248
P0CW18	PRSS56	-1.67033	0.0803028
P10599-1	TXN	0.722555	0.0803028
A0A0B4J1U7	IGHV6-1	3.41958	0.0803028
A0A075B6I1	IGLV4-60	-3.17062	0.0803028
P78563-1	ADARB1	-0.962447	0.0803028
P27105	STOM	-0.459964	0.080901
Q9HD89	RETN	-0.786157	0.0815846
P08319-2	ADH4	-1.23065	0.0822228
P60903	S100A10	5.3339	0.0827085
Q8WWZ8-1	OIT3	0.707382	0.0827223
P05362	ICAM1	5.06416	0.0842316
Q9BS26	ERP44	3.48346	0.0843222
Q9H4F8-2	SMOC1	3.64305	0.0843222
P46459	NSF	3.57133	0.0843222
P62328	TMSB4X	3.37166	0.0843222
P21695-1	GPD1	3.73279	0.0843222
O43823	AKAP8	2.7758	0.0843222
A0A0B4J2D9	IGKV1D-13	-3.52276	0.0847625
P09496-1	CLTA	4.46356	0.0850506
P06681-1	C2	0.551886	0.0851454
P05089	ARG1	0.24972	0.0851454
Q96DA0	ZG16B	4.6882	0.0858459
P10645	CHGA	-1.32111	0.0872741
P04179	SOD2	-6.40786	0.0877614
P12814-1	ACTN1	-0.723161	0.0889928
P69905	HBA2	0.592964	0.0889928
P12111-4	COL6A3	-1.31184	0.0889928
Q9HDC9	APMAP	0.566187	0.0889928
P39023	RPL3	4.41929	0.0889928
P35908	KRT2	0.272411	0.0894642
P32926	DSG3	-3.55466	0.0897198
Q9UBW5-1	BIN2	-3.5101	0.0902974
P01034	CST3	3.5235	0.0912269
Q13201	MMRN1	-0.305349	0.0912337
Q08380	LGALS3BP	1.60978	0.0912337
P30613	PKLR	-0.992631	0.0912337
Q9UBU3-3	GHRL	-4.75182	0.0912337
Q9BUF5	TUBB6	-0.0724243	0.0912337
Q96P31-1	FCRL3	5.48539	0.0912337
Q9BYR9	KRTAP2	-1.11103	0.0912337
Q02878	RPL6	-0.985223	0.0912337
O15021	MAST4	-0.949744	0.0912337
Q00796	SORD	-0.951605	0.0912337
P08123	COL1A2	-0.925752	0.0912337
Q8IYE1	CCDC13	-0.532232	0.0912337
P61978	HNRNPK	-0.962638	0.0912337
Q9Y4B5	SOGA2	-0.939955	0.0912337
O94822	LTN1	2.76742	0.0912337
P20813	CYP2B6	4.88507	0.0912337
Q8TD06	AGR3	-4.56377	0.0912337
P0C671	C6orf222	-0.954411	0.0912337
P50914	RPL14	-0.0833446	0.0912337
P07585	DCN	-0.968991	0.0912337
Q9NNX6	CD209	-3.79682	0.0912915
P11169	SLC2A3	-1.65453	0.0916816
Q9NQ36-1	SCUBE2	-1.00604	0.0916816
O75695	RP2	2.94348	0.0923315
P08254	MMP3	3.66845	0.0923315
P59768	GNG2	-4.00047	0.0923315
Q8NFJ5	GPRC5A	3.83759	0.0923315
P11049-1	CD37	3.9585	0.0923315
Q99418	CYTH2	3.74401	0.0923315
Q56P03	EAPP	3.80535	0.0923315
Q9UQN3-1	CHMP2B	3.48685	0.0923315
P0DMV8	HSPA1A	0.464903	0.0923315
P0DOX6		3.20081	0.0923315
P02545	LMNA	-0.805381	0.0925787
P28074-1	PSMB5	-4.4978	0.0925787
Q15847	ADIRF	-3.19966	0.0925787
P62917	RPL8	-2.33214	0.0925787
P07357	C8A	0.356259	0.0928866
Q8N5I2	ARRDC1	3.57638	0.0955097
Q05682-4	CALD1	-2.1054	0.0957447
Q9Y3D6	FIS1	4.43618	0.0962179
P45985	MAP2K4	-1.36773	0.0971469
Q14643-3	ITPR1	2.71248	0.0986056
Q9Y490	TLN1	-0.382297	0.0997274
P13987	CD59	-1.40526	0.0997274
Q8WVV4-2	POF1B	0.330066	0.0997274
Q16891	IMMT	3.88935	0.100507
Q5T2S8	ARMC4	-1.12334	0.100663
P31151	S100A7	0.416834	0.101073
Q8NBI5	SLC43A3	2.2469	0.105473
Q9UKZ9	PCOLCE2	2.91541	0.105473
Q6P988	NOTUM	3.32507	0.105473
Q6P444	FAM54A	2.46383	0.105473
Q9P2P6-1	STARD9	3.67575	0.105473
Q2KHM9-1	KIAA0753	3.87429	0.105473
Q9Y2X0-1	MED16	3.16599	0.105473
P61204	ARF3	0.489869	0.105473
P62753	RPS6	-0.671284	0.107096
Q9Y5C1	ANGPTL3	-1.14667	0.107096
P08754	GNAI3	3.08018	0.107647
A0A0J9YX35	IGHV3-64D	-2.4448	0.107647
P32942	ICAM3	4.38164	0.107826
P04632	CAPNS1	-0.454834	0.108367
Q08188	TGM3	-0.610825	0.10903
P23634-1	ATP2B4	3.91542	0.10903
P15907	ST6GAL1	-4.12	0.109236
Q6UY14-1	ADAMTSL4	-4.05031	0.109462
P03950	ANG	-3.12618	0.110339
O75342	ALOX12B	-1.02108	0.110339
O95503	CBX6	-4.56331	0.110339
P31930	UQCRC1	3.44858	0.11534
Q15286	RAB35	3.61933	0.115938
P16284-3	PECAM1	0.480339	0.116777
Q15848	ADIPOQ	0.671556	0.116976
Q69YZ2	TMEM200B	4.73915	0.116976
Q9NP80-1	PNPLA8	-4.50889	0.118602
P00751-1	CFB	-0.26648	0.119047
P06731	CEACAM5	3.1711	0.119969
O00231	PSMD11	3.08709	0.120434
O15498	YKT6	3.25801	0.120434
P23142-4	FBLN1	3.11877	0.120434
P50552	VASP	-2.55762	0.120995
Q6NUJ1	PSAPL1	-3.74998	0.121165
Q9Y5Y7	LYVE1	4.48586	0.121165
Q9BWD1	ACAT2	-3.57408	0.123038
P51659-1	HSD17B4	-4.4599	0.123038
P05556-1	ITGB1	-3.49073	0.125379
P22735	TGM1	-0.256062	0.125911
Q5QJ74	TBCEL	-5.40709	0.12626
Q9UHR4	BAIAP2L1	3.89077	0.127045
P06310	IGKV2-30	3.11412	0.127554
P20674	COX5A	3.19199	0.127862
P0DOX7		0.370461	0.128209
P06744	GPI	3.89174	0.129904
Q96IY4	CPB2	-0.979098	0.13133
P11150	LIPC	-1.45121	0.133446
Q5T750	C1orf68	4.79611	0.134318
Q2TV78-1	MST1L	3.91388	0.134402
Q13336-2	SLC14A1	-3.64548	0.134747
Q13011	ECH1	3.15959	0.135004
Q16775-1	HAGH	2.42448	0.135004
P55327	TPD52	3.2408	0.135004
P51159-1	RAB27A	2.31076	0.135004
Q8TAM6	ERMN	2.67382	0.135004
Q92738-1	USP6NL	2.92327	0.135004
P26842	CD27	3.26701	0.135004
P62910	RPL32	2.64536	0.135004
Q99102-1	MUC4	2.74861	0.135004
O43169	CYB5B	3.07021	0.135004
Q8IWB6-1	TEX14	-3.07806	0.135004
O95359	TACC2	2.70866	0.135004
P23528	CFL1	0.290696	0.135004
O95497	VNN1	-1.79968	0.135004
P39060-3	COL18A1	-1.81736	0.135004
Q7Z3Z0	KRT25	3.23437	0.135004
P27487	DPP4	-3.19952	0.135004
P62993	GRB2	2.3024	0.135004
Q96CV9-1	OPTN	2.93303	0.135004
P00738	HP	-0.340907	0.135394
P47895	ALDH1A3	1.20563	0.136903
O00299	CLIC1	-0.703781	0.140188
Q9Y2K3	MYH15	3.65111	0.140188
Q02094-1	RHAG	-2.4781	0.14072
P30479	HLA-B	5.33391	0.140967
Q08431	MFGE8	-0.0940933	0.140967
P25787	PSMA2	-0.0589868	0.140967
Q9HC84	MUC5B	0.532336	0.141406
P48380	RFX3	-3.14906	0.141406
P29692	EEF1D	2.49239	0.141866
Q9Y6Z7	COLEC10	3.31694	0.141866
Q5D862	FLG2	0.37825	0.141866
P23229-6	ITGA6	-0.714288	0.141866
O75368	SH3BGRL	-5.14919	0.143551
P52565-1	ARHGDIA	3.42773	0.144837
P19397	CD53	4.58702	0.146119
P26358-2	DNMT1	4.00438	0.146119
Q15363	TMED2	-2.92584	0.146408
P15814	IGLL1	-1.12936	0.146997
P63167	DYNLL1	-3.27154	0.146997
P60520	GABARAPL2	2.92798	0.147124
P05090	APOD	0.213485	0.147124
P38606	ATP6V1A	-1.87837	0.147203
Q06141	REG3A	2.90901	0.149288
P61225	RAP2B	-2.81243	0.149288
Q9HCH0	NCKAP5L	-6.46582	0.151469
O15020	SPTBN2	2.74048	0.152368
P07954	FH	1.74641	0.152368
P00390	GSR	2.39096	0.152368
Q8WWI5	SLC44A1	2.0031	0.152368
O15127	SCAMP2	2.77726	0.152368
P31939	ATIC	2.97061	0.152368
P62136-1	PPP1CA	-4.33326	0.152733
P61160-1	ACTR2	-4.71984	0.152828
P61163	ACTR1A	4.36642	0.153304
Q99436	PSMB7	-0.225047	0.154514
P18065	IGFBP2	3.66121	0.154514
Q92496	CFHR4	-4.63858	0.156056
Q96M91	CCDC11	-0.659597	0.157874
P49411	TUFM	-3.91083	0.158175
P05787	KRT8	3.93767	0.160329
P35232	PHB	3.52526	0.160538
P69892	HBG2	0.490532	0.162426
Q9H6Z4	RANBP3	3.70721	0.16316
Q6E0U4-6	DMKN	-0.326197	0.16316
O00468-5	AGRN	-0.647636	0.16316
P82094	TMF1	3.98931	0.163883
P62820	RAB1A	-3.85488	0.164736
P40197	GP5	3.30224	0.165167
P46940	IQGAP1	3.32645	0.165167
Q9NZT1	CALML5	-0.454734	0.16615
Q9NWB6	ARGLU1	4.7171	0.167713
Q53TN4	CYBRD1	3.19297	0.16898
P30838	ALDH3A1	3.82404	0.171624
Q9Y4F9	RIPOR2	1.96538	0.1719
Q6ZNJ1-1	NBEAL2	2.80698	0.1719
P49327	FASN	2.11113	0.1719
Q9H3N1	TMX1	2.52376	0.1719
Q04837	SSBP1	2.33293	0.1719
Q9Y6W5	WASF2	2.89303	0.1719
P45378-1	TNNT3	2.38559	0.1719
Q14766-4	LTBP1	-0.452211	0.1719
P27169	PON1	-0.236736	0.1719
P63000-1	RAC1	-1.43921	0.1719
P25024	CXCR1	2.61819	0.1719
Q9BT78	COPS4	2.76709	0.1719
Q9Y624	F11R	0.433368	0.172099
O43196	MSH5	3.50941	0.172099
P31025	LCN1	3.16128	0.172861
O14818-2	PSMA7	-4.26061	0.175099
Q9ULI3	HEG1	3.35628	0.175099
P07437	TUBB	-0.307153	0.176624
Q9UNZ2	NSFL1C	-3.75174	0.176624
P01591	IGJ	-0.417004	0.180616
P01624	IGKV3-15	0.358412	0.181776
Q7L1S5	CHST9	-3.13427	0.181776
P06729	CD2	3.41592	0.18228
Q9HBI1-1	PARVB	-3.50528	0.182883
P30405	PPIF	-1.90592	0.187974
Q5W0B1	RNF219	-1.11766	0.189324
P00740	F9	0.232014	0.189324
P01891	HLA-A	-0.802791	0.189324
P49721	PSMB2	3.81806	0.190012
P05155	SERPING1	0.244468	0.190097
Q7Z6E9-2	RBBP6	0.188662	0.191512
Q9H0U4	RAB1B	-5.26702	0.191658
Q02218	OGDH	3.20598	0.191895
P62873	GNB1	0.283453	0.19249
P46013	MKI67	0.243003	0.19249
P11171-4	EPB41	-3.66001	0.19249
Q29963	HLA-C	2.30095	0.19249
Q5XPI4	RNF123	2.27304	0.19249
P22695	UQCRC2	-4.12608	0.19249
Q9GZV4	EIF5A2	2.45802	0.19249
Q9Y4E8	USP15	2.649	0.19249
P49419	ALDH7A1	2.2778	0.19249
Q9NYU2-1	UGGT1	2.39472	0.19249
P26045	PTPN3	2.43921	0.19249
P50238	CRIP1	-2.69326	0.19249
Q04656-1	ATP7A	2.34058	0.19249
Q8N448	LNX2	2.25053	0.19249
Q86XW9-1	NME9	2.13955	0.19249
P36268	GGT2	2.61526	0.19249
Q14587-1	ZNF268	-2.91075	0.19249
P22830-1	FECH	2.18286	0.19249
Q14204	DYNC1H1	-1.83509	0.19249
P05187	ALPP	2.51537	0.19249
Q8TBX8-1	PIP4K2C	-1.5562	0.193291
P10301	RRAS	-4.13134	0.193291
Q9HCY8	S100A14	-5.0253	0.193373
Q86WN1-1	FCHSD1	-1.91493	0.194238
P51811	XK	-4.28738	0.194934
O00391	QSOX1	3.16371	0.19531
Q5SXH7-1	PLEKHS1	-2.93237	0.195709
O95466-3	FMNL1	3.11275	0.195953
Q93008-1	USP9X	3.28251	0.198505
P55084	HADHB	1.86271	0.200851
Q6P387-1	C16orf46	3.73176	0.20192
P0DOY2	IGLC2	0.622993	0.203137
P05452	CLEC3B	-0.33899	0.203137
Q9BXN1	ASPN	0.449561	0.2077
Q14974	KPNB1	2.71336	0.207745
Q9HBE4	IL21	-2.55858	0.209541
Q16543	CDC37	-4.34923	0.210083
P61586	RHOA	0.247295	0.211272
P08238	HSP90AB1	-2.68556	0.211272
Q9BSJ8	ESYT1	3.4838	0.211356
Q99733	NAP1L4	-1.87404	0.211371
Q7LBR1	CHMP1B	-2.89471	0.212381
P20340-1	RAB6A	-3.10782	0.212476
Q9NQ84-1	GPRC5C	-3.28033	0.212499
P07947	YES1	-2.2364	0.212499
P19438-5	TNFRSF1A	-3.05939	0.212499
P04070-2	PROC	0.0943105	0.214166
P02652	APOA2	0.206629	0.215214
Q04695	KRT17	0.451571	0.215214
Q6UX06	OLFM4	-2.63294	0.215214
Q15365	PCBP1	-0.252394	0.215214
Q6UX71-1	PLXDC2	2.0811	0.215214
P58546	MTPN	2.35684	0.215214
Q9BX67	JAM3	1.95781	0.215214
P57735	RAB25	-1.98602	0.215214
Q7LDG7	RASGRP2	1.97148	0.215214
P28907	CD38	2.26468	0.215214
Q08397	LOXL1	2.33311	0.215214
O00629	KPNA4	2.2908	0.215214
Q96JB1-1	DNAH8	1.70725	0.215214
O00241	SIRPB1	2.26708	0.215214
A0A0A0MS14	IGHV1-45	1.99351	0.215214
Q13520	AQP6	1.70049	0.215214
Q8WUJ0	STYX	2.33495	0.215214
P26447	S100A4	-3.12415	0.215222
P24557	TBXAS1	3.33727	0.219189
Q99576	TSC22D3	2.12707	0.219821
Q08830	FGL1	2.36367	0.219821
O00487	PSMD14	-0.429384	0.222655
P37802	TAGLN2	-0.47102	0.226702
P02743	APCS	0.254799	0.229549
P35749-4	MYH11	-3.66736	0.229549
P04075	ALDOA	0.31015	0.232524
Q3SY84	KRT71	1.92235	0.232524
Q99542	MMP19	2.92984	0.233374
P06702	S100A9	0.328388	0.233719
P05154	SERPINA5	-4.63957	0.235324
P01876	IGHA1	0.240239	0.236012
P05783	KRT18	-2.43908	0.236047
P20851	C4BPB	0.261589	0.237843
Q8TC12	RDH11	-2.21041	0.239279
Q99460	PSMD1	3.22429	0.239506
P07225	PROS1	0.187083	0.240362
Q96CW1	AP2M1	2.4388	0.240668
P12036	NEFH	0.130866	0.241877
P08727	KRT19	3.71826	0.242595
P32119	PRDX2	0.319249	0.243556
Q8WWA0	ITLN1	3.06047	0.243556
P12830	CDH1	-4.52453	0.243556
Q8IVB4	SLC9A9	1.69859	0.243556
P12829	MYL4	1.81584	0.243556
O14523	C2CD2L	2.98975	0.243556
Q9BZP6-1	CHIA	-3.13146	0.243556
Q16181	2021-09-07	2.10625	0.243556
Q9Y4D1	DAAM1	-2.95007	0.243556
P24071	FCAR	1.1444	0.243556
Q99816	TSG101	1.78618	0.243556
P54105	CLNS1A	1.66719	0.243556
P22061	PCMT1	1.7278	0.243556
Q4KMP7	TBC1D10B	1.8175	0.243556
O00159-1	MYO1C	2.68263	0.243977
Q15468-1	STIL	3.78317	0.244225
Q9NX76	CMTM6	-1.21889	0.245
Q14644	RASA3	-5.34664	0.246922
P04040	CAT	0.331535	0.246945
P30475	HLA-B	-0.300968	0.246945
P14625	HSP90B1	0.356042	0.248482
Q15166	PON3	-2.82275	0.249221
P35613	BSG	2.6198	0.250137
P62826	RAN	-2.93923	0.250137
Q9P127	LUZP4	2.8894	0.250137
Q9Y613	FHOD1	2.62575	0.251039
Q86WI3	NLRC5	3.75165	0.251235
Q9UP83-3	COG5	2.06105	0.251873
Q8IWL2-1	SFTPA1	2.26141	0.252925
P50895	BCAM	-1.24915	0.255155
Q969F9-1	HPS3	3.15649	0.255155
Q8TD57	DNAH3	3.3822	0.257649
Q12913-1	PTPRJ	1.06961	0.25829
Q8WZ42-12	TTN	0.228278	0.259861
Q14247-1	CTTN	2.50491	0.264
P62937	PPIA	0.129733	0.264743
P09493-8	TPM1	-4.92698	0.267459
P04259	KRT6B	-0.275227	0.273586
P22466	GAL	0.398808	0.273586
Q8IXS2-1	CCDC65	2.02128	0.274828
P31948-2	STIP1	0.498921	0.274828
P00450	CP	-0.20961	0.275894
Q9NP55	BPIFA1	-0.768865	0.275894
P61201-1	COPS2	1.18249	0.275894
P54108-1	CRISP3	1.82084	0.275894
P11177	PDHB	1.42727	0.275894
Q49MG5	MAP9	1.7569	0.275894
Q96PX9	PLEKHG4B	1.98807	0.275894
Q14966-3	ZNF638	1.73521	0.275894
Q9Y251	HPSE	-2.06076	0.275983
P08865	RPSA	-2.55242	0.277261
P23490	LOR	-0.919182	0.279334
Q1KMD3	HNRNPUL2	-2.1128	0.281373
Q8IVG5	SAMD9L	-5.06035	0.281373
P28072	PSMB6	1.04522	0.28448
P11215-1	ITGAM	3.00508	0.285121
Q8WUW1	BRK1	2.81609	0.290438
P04211	IGLV7-43	4.15905	0.290845
Q08495-1	DMTN	-0.317569	0.29128
Q15517	CDSN	0.35428	0.29302
P02790	HPX	0.0984064	0.293308
Q15828	CST6	-3.25111	0.293308
P30481	HLA-B	-3.50785	0.293313
A0A075B6K5	IGLV3-9	2.51641	0.296126
P10316	HLA-A	-3.93108	0.296376
Q15833-1	STXBP2	-3.91749	0.299382
O14733	MAP2K7	-3.75727	0.303021
P55287-1	CDH11	2.55768	0.303851
P00734	F2	-0.257052	0.304029
P60174	TPI1	0.0928396	0.304029
P22792	CPN2	0.136833	0.304029
P22626	HNRNPA2B1	-2.37675	0.304045
P11166	SLC2A1	0.307368	0.305187
P42357	HAL	0.542373	0.305187
P11279	LAMP1	1.65347	0.306592
Q14574-2	DSC3	-2.25424	0.306592
Q8TES7	FBF1	-2.19716	0.307104
P62269	RPS18	2.26445	0.307585
Q969P6-2	TOP1MT	-0.934792	0.307796
O00187-1	MASP2	-0.246278	0.310583
P62879	GNB2	-1.83691	0.310583
P69891	HBG1	1.37672	0.310583
Q12907	LMAN2	2.57965	0.310583
Q9H254	SPTBN4	1.5768	0.310583
Q14242-1	SELPLG	2.6329	0.310583
B0I1T2-1	MYO1G	1.50973	0.310583
P50416	CPT1A	0.884491	0.310583
Q9H4A3	WNK1	0.458781	0.310583
Q86UP6-1	CUZD1	0.778997	0.310583
P55008-1	AIF1	1.37718	0.310583
Q9BUL8	PDCD10	0.814762	0.310583
Q13362-4	PPP2R5C	1.54781	0.310583
O43719	HTATSF1	1.08666	0.310583
P08567	PLEK	-3.51301	0.310794
Q6UWP8-1	SBSN	-0.377724	0.310819
P33151	CDH5	0.144741	0.310819
Q13042	CDC16	2.24356	0.310899
P80511	S100A12	-3.20574	0.311326
Q15063-1	POSTN	-2.70926	0.313421
Q9BX63	BRIP1	1.86043	0.314544
P04004	VTN	-0.151894	0.315591
Q6KB66	KRT80	0.0607526	0.31739
P01615	IGKV2D-28	-0.141504	0.325428
P63218	GNG5	-0.302666	0.325428
P08603-1	CFH	-0.0776977	0.326884
P48740-1	MASP1	0.186609	0.326911
Q13576-1	IQGAP2	3.30526	0.327207
Q15326	ZMYND11	-3.96311	0.328349
Q27J81	INF2	-2.24561	0.328349
A0A0B4J1V0	IGHV3-15	-0.298542	0.329695
P29972-1	AQP1	-0.892112	0.329695
O75417	POLQ	-1.38937	0.331145
Q13217	DNAJC3	-3.87724	0.331489
Q9HD67	MYO10	-3.03661	0.339424
P47929	LGALS7	-4.50099	0.339552
P51571	SSR4	1.77443	0.339552
Q6ZUT9-1	DENND5B	-1.63027	0.339664
Q6ZQQ6-1	WDR87	-0.379495	0.342271
P21589-1	NT5E	1.86408	0.347299
Q9UBX7-1	KLK11	-0.794453	0.352349
P39019	RPS19	1.42498	0.354261
O15427	SLC16A3	1.08737	0.354261
Q14699	RFTN1	1.20026	0.354261
Q96G03	PGM2	1.26742	0.354261
P84103	SRSF3	0.999781	0.354261
Q9H1E3	NUCKS1	1.50171	0.354261
P62899	RPL31	1.54249	0.354261
O43242	PSMD3	1.66598	0.354591
P37840-1	SNCA	1.58876	0.354676
Q14697-1	GANAB	-2.42952	0.354676
O95969	SCGB1D2	-3.55275	0.358061
P29508	SERPINB3	2.81968	0.359068
Q8NG66-1	NEK11	2.07923	0.360698
P21291	CSRP1	2.50115	0.361094
P18510-1	IL1RN	2.3077	0.361373
Q9BVK6	TMED9	-3.10696	0.362313
O75874	IDH1	-2.10633	0.36431
P04745	AMY1A	-1.23416	0.36431
A0A0A0MT36	IGKV6D-21	3.11071	0.364446
O95865	DDAH2	2.88298	0.365439
P36551	CPOX	1.61994	0.365795
Q5T5X7	BEND3	-2.64701	0.368014
P01860	IGHG3	-0.125351	0.370601
Q9UHG3	PCYOX1	-0.318227	0.373224
P62913	RPL11	3.55244	0.374232
P25815	S100P	-0.319962	0.374822
Q5T4S7-1	UBR4	2.82597	0.37698
P30049	ATP5D	1.86292	0.37698
P16152	CBR1	-0.743727	0.377118
Q8WWF8	CAPSL	1.16727	0.37907
P01042-2	KNG1	0.120451	0.381838
P02100	HBE1	2.25843	0.381838
Q01469	FABP5	0.148712	0.381841
P49908	SEPP1	-0.11368	0.386289
P36980-1	CFHR2	-0.107779	0.388459
P55259-3	GP2	-0.411088	0.390168
Q14134-1	TRIM29	-2.19388	0.390168
Q9H939-1	PSTPIP2	-1.89554	0.390409
Q9BQI0	AIF1L	-0.790681	0.390918
P04921-1	GYPC	1.41857	0.390918
P17844	DDX5	-0.191778	0.391342
Q07065	CKAP4	-0.707805	0.391342
Q14103	HNRNPD	0.0214509	0.391342
P51648	ALDH3A2	-0.533063	0.391342
Q7Z7B0	FILIP1	2.29884	0.391342
P20618	PSMB1	-3.26577	0.391342
P13489	RNH1	1.8702	0.391342
P05186-1	ALPL	-2.79636	0.391342
P01717	IGLV3-25	-0.297893	0.392972
Q93045	STMN2	-2.56657	0.394647
P53396-1	ACLY	-0.0299338	0.394647
A0A075B6I0	IGLV8-61	-1.35767	0.394647
Q9H223	EHD4	1.40938	0.395623
P14317	HCLS1	1.22717	0.395623
Q8N423-1	LILRB2	1.22742	0.395623
Q13098	GPS1	1.13989	0.395623
P04118	CLPS	1.23141	0.395623
Q86XA9	HEATR5A	0.712274	0.395623
Q8TDL5-1	BPIFB1	0.284441	0.395623
O15078-1	CEP290	-0.168977	0.395623
Q15008	PSMD6	1.02423	0.395623
P60981-1	DSTN	2.2801	0.395623
Q8N264-1	ARHGAP24	0.120731	0.395623
O95747	OXSR1	2.16271	0.395623
Q96RM1	SPRR2F	-1.02104	0.395623
P21796	VDAC1	2.44276	0.395623
O00571	DDX3X	1.13863	0.395623
P13501	CCL5	-2.50224	0.398088
P08133-1	ANXA6	1.8465	0.398088
P67936-2	TPM4	1.92316	0.398088
P0C0L5	C4B	-0.0651094	0.398231
Q8N4C6-7	NIN	-0.697466	0.398418
P08311	CTSG	-3.0888	0.398571
Q9UHF0-1	TAC3	0.305873	0.40001
P40939	HADHA	-1.7373	0.401123
P48509	CD151	-2.02874	0.401986
O43734-1	TRAF3IP2	1.95517	0.402733
P28289	TMOD1	0.393846	0.404097
O95810	SDPR	-0.914304	0.404097
Q01518-1	CAP1	0.0592415	0.405836
Q7L576-1	CYFIP1	0.133044	0.405836
P30044-1	PRDX5	-1.37405	0.408781
P14207	FOLR2	1.72509	0.408933
Q9H4B7	TUBB1	-0.156456	0.409704
Q8NI99	ANGPTL6	0.330318	0.409848
P06576	ATP5B	-1.03438	0.413956
Q9ULV4-3	CORO1C	-3.94421	0.413956
P0DOX5		0.0827403	0.414308
Q16799-1	RTN1	1.72998	0.41487
P04406-1	GAPDH	0.200135	0.41487
P02042	HBD	-0.20973	0.416952
Q86YW5-1	TREML1	2.31843	0.418978
P51148	RAB5C	0.548724	0.420402
P63104-1	YWHAZ	-0.251787	0.420946
P02810	PRH2	-2.1936	0.427191
O75396	SEC22B	-1.74537	0.429753
Q14126	DSG2	1.60776	0.432584
Q13133	NR1H3	1.85011	0.433723
Q7L1Q6-1	BZW1	2.54521	0.433911
P01817	IGHV2-5	-3.49634	0.435154
P14209	CD99	2.04158	0.43536
P49747	COMP	-0.585999	0.43536
Q02383	SEMG2	1.65404	0.43536
P51665	PSMD7	1.07157	0.43536
P07197	NEFM	1.39271	0.436281
O60664-1	PLIN3	2.53514	0.437127
P15954	COX7C	-0.615971	0.437578
Q92905	COPS5	1.74159	0.437578
P00915	CA1	-0.19576	0.43833
P11413-3	G6PD	-2.50956	0.439973
P00748	F12	0.258007	0.440098
Q13093	PLA2G7	1.76358	0.440098
Q9UBI6	GNG12	2.61803	0.440098
P07307	ASGR2	1.57471	0.440815
O14672	ADAM10	1.36891	0.44131
Q14766-3	LTBP1	-1.9337	0.44131
P02656	APOC3	0.0857932	0.443645
Q96PI1	SPRR4	1.03724	0.444372
Q9Y4H4	GPSM3	0.835509	0.444372
P14543-1	NID1	0.302701	0.444372
Q9H6S3	EPS8L2	0.890123	0.444372
Q969X1	TMBIM1	0.847536	0.444372
Q6ZVT6-1	C3orf67	1.01448	0.444372
Q92783	STAM	0.838877	0.444372
O00232-1	PSMD12	0.671194	0.444372
P55089	UCN	0.888001	0.444372
P55058	PLTP	-0.379893	0.444372
P02812	PRB2	0.837117	0.444372
Q9NZD4	AHSP	2.09914	0.450075
Q6PIY7-1	PAPD4	-1.14522	0.450075
P22528	SPRR1B	-0.391643	0.450218
Q96L93-1	KIF16B	1.14899	0.450218
P30626-1	SRI	-1.02125	0.452395
P16150	SPN	-2.73118	0.452408
Q8IWA5	SLC44A2	2.83145	0.458919
P22314	UBA1	2.17812	0.458919
Q9H3R0	KDM4C	-0.557708	0.458919
Q92734-1	TFG	-0.862202	0.458919
Q14315	FLNC	-1.43898	0.459391
O15144	ARPC2	-2.41454	0.46429
O75955	FLOT1	1.23716	0.4644
P49913	CAMP	-0.294146	0.4644
P04278-1	SHBG	-0.278427	0.4644
Q00325-1	SLC25A3	2.19296	0.465302
Q07020	RPL18	0.237174	0.465388
O95968	SCGB1D1	-1.59946	0.468391
Q9P0G3	KLK14	-1.46527	0.468393
P08185	SERPINA6	-0.212997	0.470388
Q9BXF6	RAB11FIP5	1.53491	0.473692
P49862	KLK7	-3.42822	0.473866
P19971	TYMP; SCO2	0.444008	0.473938
P03952	KLKB1	0.167881	0.473938
P26038	MSN	-0.0320603	0.473938
P09871	C1S	-0.18487	0.476006
P14618	PKM	0.254074	0.477537
Q08554-2	DSC1	-0.14376	0.477537
O15195-2	VILL	0.32324	0.477537
P01814	IGHV2-70	-0.260246	0.478205
Q16643	DBN1	-2.98718	0.480614
P62424	RPL7A	1.16446	0.480614
P23396-1	RPS3	2.96633	0.482697
P04839	CYBB	1.97875	0.483466
P14780	MMP9	0.967099	0.487934
P46776	RPL27A	1.12613	0.490728
P67936	TPM4	0.219328	0.490728
Q06830	PRDX1	0.116124	0.492934
P04430	IGKV1-16	1.03211	0.498356
P13598	ICAM2	-1.06909	0.498356
P05141	SLC25A5	2.89887	0.498356
Q9H160	ING2	2.20889	0.501551
P27918	CFP	-0.714105	0.501551
Q15404-1	RSU1	-0.684299	0.501551
P29558-1	RBMS1	1.01929	0.502388
P08519	LPA	-0.287604	0.503165
P41222	PTGDS	-2.04995	0.50386
P17031	ZNF26	0.881505	0.504202
Q13423	NNT	0.853871	0.504202
Q53RT3	ASPRV1	0.258231	0.504202
Q96M27-1	PRRC1	0.584597	0.504202
A0A1B0GTR4	SPRR5	0.795356	0.504202
O75113	N4BP1	0.616072	0.504202
Q92974	ARHGEF2	0.813266	0.504202
Q06418	TYRO3	0.643467	0.504202
P31943	HNRNPH1	0.830991	0.504202
P55107	GDF10	0.673071	0.504202
Q13637	RAB32	0.694137	0.504202
Q13228	SELENBP1	0.722382	0.504202
P30740	SERPINB1	-0.341248	0.504468
Q8N5K1	CISD2	1.53265	0.506425
Q0VD86-1	INCA1	1.64204	0.506425
P01903	HLA-DRA	-1.80723	0.506909
Q96P63	SERPINB12	-1.79972	0.508941
Q9H299	SH3BGRL3	-0.484313	0.508941
Q9NZD2	GLTP	-1.55179	0.508941
P08195	SLC3A2	1.64878	0.510802
Q7RTZ1	OVCH2	-3.86346	0.512334
Q9BWP8-9	COLEC11	-1.3794	0.512955
P11464-4	PSG1	-3.93685	0.514505
Q96KN2	CNDP1	-1.28095	0.516447
O75964	ATP5L	1.53358	0.518989
P62805	HIST1H4A	-1.88805	0.519501
P02747	C1QC	-0.114929	0.51954
P31327-1	CPS1	2.02645	0.52299
Q6ZVX7	NCCRP1	0.407655	0.52299
Q149N8	SHPRH	-0.172449	0.523931
P62158	CALM1	0.675539	0.523931
P27482	CALML3	-0.84345	0.52628
P26641	EEF1G	1.80808	0.526525
O00712-4	NFIB	0.147789	0.52909
A0A0C4DH24	IGKV6-21	2.24852	0.52909
P0DJI8	SAA1	-0.865398	0.531338
O43866	CD5L	-0.255579	0.53209
P14923	JUP	0.223727	0.536571
P05160	F13B	0.0815643	0.536571
P00558	PGK1	-0.268178	0.536571
O15117-1	FYB; FYB1	1.91634	0.536571
P68104	EEF1A1	-0.143972	0.538689
Q8NBZ7-1	UXS1	-2.51339	0.540705
P29144	TPP2	-0.654892	0.540705
P78386	KRT85	-1.89707	0.543903
P13645	KRT10	-0.188204	0.543944
P13796	LCP1	-0.152977	0.543944
P60842	EIF4A1	-1.26627	0.543944
P18206-2	VCL	-0.161239	0.544154
P62241	RPS8	-1.40896	0.545049
P62829	RPL23	0.56113	0.545049
P11274-1	BCR	1.20541	0.545049
Q9NRA1	PDGFC	-2.19467	0.545297
P28070	PSMB4	-0.895965	0.54544
P51884	LUM	-0.044374	0.547318
P63010-2	AP2B1	-0.303359	0.55228
Q9H4M9	EHD1	-0.559258	0.55228
P14406	COX7A2	-0.166227	0.552619
P55160	NCKAP1L	-1.73881	0.552619
Q14254	FLOT2	0.157435	0.553843
P58166	INHBE	0.985828	0.554453
P16403	HIST1H1C	-1.07042	0.554573
P01009-1	SERPINA1	-0.111125	0.557652
Q96QR1	SCGB3A1	-1.40754	0.557652
Q96M53-1	TBATA	-1.15685	0.559797
P62280	RPS11	-1.74931	0.560115
Q96BV0	ZNF775	-1.01997	0.560413
P00488	F13A1	-0.166694	0.561756
Q14571-1	ITPR2	-1.30545	0.561756
Q9NP59	SLC40A1	-0.861792	0.561756
O95678	KRT75	-2.48573	0.561932
P61020	RAB5B	-0.544567	0.565976
P68371	TUBB4B	0.90399	0.566888
P00742	F10	-0.489429	0.567536
P42892	ECE1	0.487912	0.567536
Q96AG4	LRRC59	0.878959	0.569131
Q86X29	LSR	0.579751	0.569131
Q9NXH8	TOR4A	0.347213	0.569131
Q13402-1	MYO7A	0.566338	0.569131
P13611	VCAN	0.538885	0.569131
P54868-1	HMGCS2	0.610118	0.569131
Q9BQL6-1	FERMT1	0.60401	0.569131
P60468	SEC61B	0.157226	0.569131
Q8NCU1-1	LINC00521	0.449936	0.569131
P56181	NDUFV3	0.519047	0.569131
Q0IIM8	TBC1D8B	0.575526	0.569131
Q07654	TFF3	0.658861	0.569131
Q12929	EPS8	-2.05965	0.569131
P01780	IGHV3-7	-0.0378031	0.569131
Q8TE68-1	EPS8L1	0.622912	0.569131
A0A0J9YXX1	IGHV5-A	-3.31618	0.569131
P55290	CDH13	0.638168	0.569131
P31946	YWHAB	-0.233516	0.571152
Q9BSL1	UBAC1	-0.562505	0.571881
Q99828	CIB1	-3.20327	0.575996
Q9H9H4	VPS37B	-1.89423	0.583844
Q8N699	MYCT1	0.965053	0.583844
Q99798	ACO2	-1.4952	0.585829
A4D0S4-1	LAMB4	-0.0521201	0.587248
P01714	IGLV3-19	-0.179306	0.587248
Q01814-5	ATP2B2	-0.547677	0.587248
P00451	F8	-1.93251	0.587248
P20701-2	ITGAL	-1.97284	0.587248
P54725-1	RAD23A	1.1743	0.587425
P07195	LDHB	-0.48346	0.589317
Q15019	2021-09-02	1.22383	0.590375
O75915	ARL6IP5	0.966326	0.591142
Q9BTC0	DIDO1	1.43781	0.593756
Q9UIM3	FKBPL	1.89019	0.593756
P80748	IGLV3-21	-0.288609	0.594573
P13798	APEH	-0.754628	0.594573
P25788-2	PSMA3	-1.27042	0.594573
P40925	MDH1	2.74661	0.594573
Q13618	CUL3	1.47765	0.595053
O00194	RAB27B	1.51328	0.595053
Q9UGU0	TCF20	1.46857	0.595098
Q96PD5	PGLYRP2	-0.0568752	0.595649
P11142-1	HSPA8	0.242413	0.600737
Q8TF72	SHROOM3	0.133667	0.600737
P61952	GNG11	-1.74559	0.600773
P35030	PRSS3	-1.79672	0.601117
P52907	CAPZA1	0.0454597	0.605338
Q15722	LTB4R	1.27533	0.605533
P00480	OTC	-3.24262	0.605533
Q9NUP7-1	TRMT13	-1.23626	0.605533
P04003	C4BPA	-0.0839715	0.606042
P62195-2	PSMC5	2.49798	0.606894
P02655	APOC2	0.108062	0.607454
Q9NZH6-1	IL37	0.978267	0.608144
P01599	IGKV1-17	1.27813	0.608144
P07305	H1F0	-1.04822	0.608353
P49368-1	CCT3	3.15861	0.609656
P05106	ITGB3	-0.401088	0.612057
Q06033-1	ITIH3	0.043453	0.614318
P02538	KRT6A	0.0250469	0.614318
P10124	SRGN	1.30448	0.616615
Q13765-1	NACA	0.789078	0.616615
O60884	DNAJA2	1.37311	0.616615
P35998	PSMC2	-1.39717	0.618444
Q16822-1	PCK2	-0.376985	0.619759
P05387	RPLP2	-0.266506	0.619759
P13671	C6	0.0924453	0.619759
A0A0B4J1Y9	IGHV3-72	-0.207563	0.619759
P31997	CEACAM8	-0.125428	0.619759
Q92686	NRGN	0.884206	0.619759
P0DP04	IGHV3-43D	-2.52817	0.620972
Q9NR31	SAR1A	-1.45228	0.621133
Q8NBS9-1	TXNDC5	-1.38772	0.623239
P17980	PSMC3	0.821713	0.623239
P06732	CKM	1.00003	0.623239
P15104	GLUL	-0.762353	0.624885
P16109	SELP	-3.74973	0.626536
P30101	PDIA3	0.689561	0.626563
P50148	GNAQ	0.505749	0.626563
P09493-5	TPM1	1.98065	0.627324
P01019	AGT	-0.135238	0.628574
Q13561-1	DCTN2	-1.53125	0.630828
A0A075B6I4	IGLV10-54	-2.10428	0.630828
P08709-1	F7	0.811087	0.631283
A0A0C4DH43	IGHV2-70D	-0.113311	0.632509
Q8IUE1	TGIF2LX	-1.41122	0.632509
P19957	PI3	-0.111374	0.633248
Q7Z3Y8	KRT27	-1.21867	0.633899
A0A0C4DH34	IGHV4-28	-0.442694	0.633923
Q9NR22-2	PRMT8	-2.11903	0.634606
P07237	P4HB	0.125907	0.639048
A6NH11	GLTPD2	1.37467	0.639116
P02675	FGB	0.106885	0.639464
A0A075B6K0	IGLV3-16	1.49257	0.639464
P49006	MARCKSL1	1.52418	0.642091
P13473-1	LAMP2	1.16626	0.64332
P00491	PNP	-3.05082	0.644458
P80297	MT1X	0.373633	0.644811
Q9BQA1	WDR77	0.43229	0.644811
Q9UL46	PSME2	0.385791	0.644811
Q9Y5X9	LIPG	0.342426	0.644811
P02794	FTH1	0.343681	0.644811
P36578	RPL4	0.40228	0.644811
Q05193-1	DNM1	0.192178	0.644811
Q9BXU1-1	STK31	0.262204	0.644811
Q6ZTK2	LOC400499	-2.87046	0.644811
Q5TZK3	FAM74A4	0.369116	0.644811
Q8WXA8	HTR3C	0.101014	0.644811
P35228	NOS2	0.393565	0.644811
Q8NCU4	KIAA1407	0.375624	0.644811
Q8IYF1	TCEB3B	0.424351	0.644811
O75334-2	PPFIA2	0.379	0.644811
P48637	GSS	0.379117	0.644811
Q9Y265	RUVBL1	0.0336757	0.644811
P45974-1	USP5	0.3013	0.644811
Q13642-1	FHL1	-1.13837	0.644811
Q14344	GNA13	0.0112677	0.644811
Q8TAX7	MUC7	0.313441	0.644811
O75326-1	SEMA7A	0.354784	0.644811
P01871	IGHM	0.148548	0.645748
P07148	FABP1	-2.26042	0.645748
P31937	HIBADH	0.880159	0.64596
Q9UPX8	SHANK2	-1.52642	0.646745
P52272	HNRNPM	1.37375	0.648881
P17540	CKMT2	0.390165	0.648881
Q86VF2-5	IGFN1	-1.59409	0.64937
P52566	ARHGDIB	-0.478737	0.649371
P51572	BCAP31	-0.101812	0.652764
P10909-2	CLU	0.0720338	0.658964
Q6PL18-1	ATAD2	-0.776626	0.659598
P04843	RPN1	0.290046	0.660651
Q86VP6-1	CAND1	-2.38284	0.662571
P07476	IVL	0.0701969	0.663829
Q99832	CCT7	-0.0677114	0.663829
Q99456	KRT12	0.980972	0.663829
P15153	RAC2	-1.94273	0.66628
O60911	CTSV	2.55524	0.667998
Q08499-6	PDE4D	1.46193	0.667998
P01768	IGHV3-30	0.0303225	0.667998
Q13835-2	PKP1	0.125809	0.670118
O60437	PPL	-0.208568	0.670118
P14735	IDE	-1.4755	0.672249
P21333-2	FLNA	-0.121581	0.674284
P07358	C8B	0.0249303	0.674284
P61604	HSPE1	-1.36185	0.674284
Q8TE67	EPS8L3	1.21815	0.675741
O76013-1	KRT36	0.570613	0.675741
P60891	PRPS1	-1.64321	0.676797
B2RUZ4	SMIM1	-1.85713	0.679297
P18669	PGAM1	0.959359	0.682142
P46781	RPS9	0.804706	0.682142
Q8NE86	MCU	0.817008	0.682142
P04264	KRT1	0.0897681	0.684895
A0A0B4J1Y8	IGLV9-49	-1.99437	0.686211
P05771-1	PRKCB	1.69487	0.688366
Q13936-23	CACNA1C	0.0638771	0.690453
P07203	GPX1	-1.67678	0.693542
P04080	CSTB	-1.4995	0.694515
P23276	KEL	1.75102	0.696419
Q96QA5	GSDMA	0.94397	0.696419
Q9P2P1	NYNRIN	-0.8981	0.696419
P48059	LIMS1	0.229291	0.696834
P11586	MTHFD1	0.833536	0.69695
P01344	IGF2	-0.831077	0.699012
Q15582	TGFBI	-0.204133	0.701563
Q15599	SLC9A3R2	2.64883	0.703277
P02786	TFRC	0.0221441	0.703661
Q8WV24	PHLDA1	-0.330699	0.703759
P17987	TCP1	-0.0803958	0.705176
O95866	C6orf25	0.0583146	0.707903
P08779	KRT16	0.101348	0.710943
P14324	FDPS	0.920467	0.712623
P16452-2	EPB42	-0.211572	0.712623
P01861	IGHG4	-0.149836	0.712623
P02679	FGG	0.0931837	0.714159
P15169	CPN1	-0.895388	0.71425
O43895	XPNPEP2	0.9604	0.71425
Q99497	PARK7	0.893688	0.715188
Q9Y639-1	NPTN	0.594511	0.721372
Q15113	PCOLCE	-2.41162	0.721373
P43251	BTD	-1.04652	0.721373
P43304	GPD2	1.25996	0.728722
Q9NX40	OCIAD1	0.367474	0.732938
Q99808	SLC29A1	1.37919	0.734221
A0A087WSY6	IGKV3D-15	1.74161	0.734674
P62258-1	YWHAE	0.114184	0.734674
P01700	IGLV1-47	0.0356495	0.734674
Q86UW7	CADPS2	0.557462	0.735033
Q7Z745-1	HEATR7B2	-1.68412	0.735114
P12236	SLC25A6	0.301663	0.739721
P36871-1	PGM1	0.557805	0.742237
Q9UBH0	IL36RN	-0.978465	0.74243
Q7Z2Y8	GVINP1	1.41314	0.74243
P12883	MYH7	0.77559	0.742622
P33241	LSP1	0.400815	0.744701
Q9UBS3	DNAJB9	-0.807384	0.745725
Q96L12	CALR3	-3.87502	0.746495
Q9ULA0	DNPEP	-1.17602	0.749086
P78356	PIP4K2B	-0.0470968	0.751057
Q92930	RAB8B	-1.50845	0.752688
Q96M02-1	C10orf90	-1.55909	0.753123
Q8WWQ8	STAB2	0.362687	0.753835
Q6UXH0	C19orf80	0.0414529	0.753835
P05023	ATP1A1	-0.247649	0.755919
P27797	CALR	-0.69408	0.755919
P62333	PSMC6	-0.861649	0.755919
Q9BXR6	CFHR5	-1.18989	0.757489
Q63HN8-3	RNF213	-0.0407371	0.757489
Biognosys|iRT-Kit_WR_fusion		0.0899994	0.757489
Q95IE3	HLA-DRB1	-1.36725	0.757489
Q30167	HLA-DRB1	0.217857	0.757489
P01601	IGKC	0.152004	0.757489
P29034	S100A2	0.214664	0.757489
O75558	STX11	0.20525	0.757489
Q8TAD7	C12orf75	0.117997	0.757489
Q8N6Q3	CD177	0.0156202	0.757489
P02144	MB	0.200953	0.757489
Q15056-1	EIF4H	0.918882	0.757489
O43653	PSCA	0.12817	0.757489
Q9HAU6	FKSG2	0.149336	0.757489
P12821-1	ACE	-0.983322	0.757489
Q53H96	PYCRL	0.202969	0.757489
O43390-1	HNRNPR	0.00500326	0.757489
Q10588	BST1	0.249506	0.757489
P10620	MGST1	0.368414	0.757489
Q96B97-1	SH3KBP1	0.213577	0.757489
P50452	SERPINB8	0.226403	0.757489
P07948-2	LYN	-0.965363	0.760031
P33908	MAN1A1	0.952633	0.760473
P49720	PSMB3	-0.417939	0.761423
Q9Y5M8	SRPRB	-2.12995	0.763349
P01833	PIGR	-0.0584467	0.764251
Q96DZ9-1	CMTM5	-0.642506	0.764251
P35611-1	ADD1	-0.0838724	0.769548
P00325	ADH1B	-0.947159	0.769548
P42680	TEC	-0.806066	0.769548
A8K2U0	A2ML1	-0.633301	0.77135
O00115	DNASE2	0.578009	0.772846
P36542-1	ATP5C1	-1.19983	0.772846
O43707	ACTN4	-0.226171	0.772926
P01859	IGHG2	0.0454155	0.773492
P07384	CAPN1	-0.820901	0.773492
O75116	ROCK2	-0.416528	0.773492
Q9H3S7	PTPN23	-3.35648	0.773492
A6NMB1	SIGLEC16	2.05392	0.773492
O76011	KRT34	1.79447	0.773733
P49407-1	ARRB1	0.581126	0.774032
Q86WB0-3	ZC3HC1	1.40324	0.774032
P01040	CSTA	-0.0263761	0.774032
P08473	MME	0.988558	0.774032
O75787	ATP6AP2	-2.14369	0.776033
P49207	RPL34	-0.853723	0.776033
Q08378	GOLGA3	2.79619	0.776033
O75891-1	ALDH1L1	-0.952401	0.779022
P62854	RPS26	0.339589	0.779022
Q13636	RAB31	-0.816847	0.781462
P25398	RPS12	-0.357057	0.782529
Q9NTJ5	SACM1L	-0.208647	0.783111
P09493-3	TPM1	0.0462718	0.784008
Q6UXB8-1	PI16	-0.361395	0.784008
O00204	SULT2B1	-0.563539	0.784008
P38646	HSPA9	1.0949	0.790843
P48594	SERPINB4	-0.0599774	0.791305
Q9NYC9-1	DNAH9	-0.178726	0.791305
P27348	YWHAQ	-2.5226	0.791305
Q92664	GTF3A	-0.328767	0.800211
P05121-1	SERPINE1	0.189273	0.800211
Q9H1E1	RNASE7	-0.593168	0.802785
A0A0B4J1X8	IGHV3-43	-1.77004	0.803965
P55072	VCP	0.360329	0.804376
P61313-1	RPL15	-1.07796	0.805871
Q86UX7	FERMT3	-0.0411222	0.808553
P11226	MBL2	-0.352862	0.808553
Q9UBB9-1	TFIP11	-0.924799	0.808553
P01023	A2M	-0.0543905	0.810511
Q969V3	NCLN	-0.792638	0.811615
P01732-1	CD8A	-2.40674	0.812637
P58505	C21orf58	-0.984757	0.812637
P61026	RAB10	-0.59787	0.815339
Q5XKE5	KRT79	-1.1193	0.817832
P02533	KRT14	-0.050358	0.820032
Q9UDY2	TJP2	-0.667982	0.820399
P00736	C1R	-0.0290782	0.822601
Q16836-1	HADH	-0.369731	0.826276
P07477	PRSS1	0.0491803	0.827262
Q68DL7	C18orf63	-2.14854	0.827262
P19075	TSPAN8	0.717163	0.827348
P00352	ALDH1A1	1.418	0.830776
P01137	TGFB1	0.939016	0.833615
P0C221	CCDC175	-0.70593	0.837501
P19652	ORM2	0.0335183	0.839867
A0A0A0MS15	IGHV3-49	-0.384341	0.839867
Q16658	FSCN1	0.615086	0.840267
P31949	S100A11	-0.165999	0.84194
O75563	SKAP2	0.526974	0.842909
Q12866	MERTK	-1.12319	0.842909
O43548-1	TGM5	0.319651	0.842909
P22234	PAICS	-1.3569	0.84291
P35443	THBS4	1.29029	0.844707
O60673	REV3L	0.923642	0.846291
P09211	GSTP1	-0.710443	0.846292
Q5TFQ8	SIRPB1	-4.23141	0.848793
O94804	STK10	0.388885	0.849853
Q9HC38	GLOD4	-0.396657	0.850542
P30457	HLA-A	-0.685376	0.852077
P15090	FABP4	-0.621504	0.852077
Q9NS91	RAD18	0.685025	0.857561
P25942-1	CD40	-0.757518	0.859394
Q92620	DHX38	-0.68996	0.859668
P02549-1	SPTA1	-0.0256171	0.864169
Q9UPN3	MACF1	0.0440923	0.864169
P17096-1	HMGA1	-0.378927	0.866138
P17301	ITGA2	1.05092	0.866186
Q9HAV0	GNB4	0.417372	0.867136
P25705-1	ATP5A1	-0.306937	0.867168
P26572	MGAT1	-0.402847	0.867168
O75369-1	FLNB	-2.40179	0.867168
P49748-1	ACADVL	0.320078	0.867324
P61106	RAB14	-0.12347	0.867688
Q96FZ7	CHMP6	0.473964	0.868202
Q8N8K9	KIAA1958	-1.71914	0.871943
O00410	IPO5	-0.0199068	0.876474
Q7RTP6	MICAL3	-0.304348	0.876694
Q8NG48-1	LINS	0.283711	0.877382
Q8IUH4	ZDHHC13	0.272214	0.877382
P29966	MARCKS	-0.153468	0.877382
Q00610-2	CLTC	0.0648726	0.877382
Q8TAA1	RNASE11	1.20567	0.877742
P29074	PTPN4	0.825957	0.882741
P16157	ANK1	-0.150811	0.884583
P01742	IGHV1-69	-0.113748	0.884583
Q00765	REEP5	1.5921	0.885073
P22532	SPRR2D	-0.113404	0.886601
P19827-1	ITIH1	0.0164888	0.892285
P78417	GSTO1	-2.49656	0.897503
P29375-1	KDM5A	0.0544302	0.897503
Q04756	HGFAC	-0.888805	0.90008
Q6ZN84	CCDC81	-0.11108	0.900613
Q15942	ZYX	-1.44883	0.901524
P08493-1	MGP	-3.15357	0.901524
Q14CN4-1	KRT72	-0.610561	0.906915
P02730	SLC4A1	-0.237812	0.90727
P01008	SERPINC1	0.0514523	0.90727
Q9UK55	SERPINA10	0.0615801	0.90727
P01889	HLA-B	0.150085	0.90727
P01766	IGHV3-13	0.657927	0.90727
P18085	ARF4	-0.0913738	0.90727
O60516	EIF4EBP3	0.33105	0.90727
O75923-3	DYSF	-0.400382	0.907721
P48643	CCT5	1.74067	0.907721
Q14533	KRT81	-0.184651	0.907721
P46782	RPS5	-0.0303359	0.907721
P23368-1	ME2	0.911016	0.909649
Q6IAA8	LAMTOR1	-0.0117479	0.910282
P01705	IGLV2-23	-1.00767	0.911316
P08559	PDHA1	0.251585	0.911316
Q9NQL2-1	RRAGD	-0.261273	0.911316
Q9UQ80	PA2G4	0.120898	0.911897
Q05315	CLC	-0.308346	0.911897
O15145	ARPC3	-0.760482	0.911897
P13929-1	ENO3	0.113011	0.911897
P62191	PSMC1	0.946758	0.914837
G3V211-1	C12orf79	0.281409	0.915708
P61247	RPS3A	-0.0272548	0.917295
P62834	RAP1A	-0.376145	0.919487
P08962	CD63	0.138346	0.92052
Q9NUQ9	FAM49B	-0.209439	0.925983
Q8IZT6-1	ASPM	0.0285924	0.932539
Q96QT4	TRPM7	-0.282301	0.93508
Q86UK7-1	ZNF598	0.276883	0.937762
P15529-2	CD46	-0.721642	0.93852
Q9UIA9	XPO7	-0.120335	0.93868
Q9P126	CLEC1B	-0.198586	0.940019
Q0ZGT2	NEXN	-0.412871	0.942551
Q9BX93	PLA2G12B	0.0928176	0.943022
P58397	ADAMTS12	0.396309	0.943022
P52209	PGD	-0.0882108	0.944201
P30048	PRDX3	-1.13964	0.944246
P02724	GYPA	0.597009	0.944878
P17612	PRKACA	-2.41959	0.945849
P13647	KRT5	0.00175137	0.947035
P05543	SERPINA7	0.0275327	0.947035
O75636-1	FCN3	-0.024427	0.947035
P36952-1	SERPINB5	1.35366	0.947035
P13224-2	GP1BB	-0.104139	0.947035
P29350-1	PTPN6	2.24664	0.947035
Q9BYE9	CDHR2	-0.454703	0.947799
Q15311	RALBP1	0.259894	0.947799
Q92604	LPGAT1	0.194987	0.947799
P02671-1	FGA	0.0794833	0.950332
P02745	C1QA	-0.127727	0.950332
Q8TE73	DNAH5	0.911181	0.953699
A0A0C4DH29	IGHV1-3	-0.250677	0.955088
Q96PL5	ERMAP	0.629064	0.955088
Q9UJ41-1	RABGEF1	-2.20476	0.956157
P21926	CD9	-0.0429868	0.956688
P14770	GP9	-0.796066	0.956688
P62888	RPL30	0.232204	0.957549
P16188	HLA-A	0.0937062	0.957549
Q5T5A8	LCE3C	0.288853	0.959154
O75150	RNF40	-2.18755	0.95995
P60900	PSMA6	1.54844	0.962181
A0A075B6Q5	IGHV3-64	-0.299219	0.962181
Q9Y5F6-2	PCDHGC5	-2.30335	0.962848
P35579-1	MYH9	0.0536302	0.963196
Q13103	SPP2	-0.0377935	0.963196
Q8WXX5	DNAJC9	-0.206578	0.968716
Q13418	ILK	0.0798981	0.971241
P18463	HLA-B	-0.0341806	0.973137
Q3MII6-1	TBC1D25	-0.475767	0.973137
Q9NZN3	EHD3	1.04334	0.973644
Q9UBT6	POLK	1.12305	0.973867
P19367-1	HK1	1.35077	0.973867
P28062-1	PSMB8	0.0233923	0.97517
Q96EP0-1	RNF31	0.609044	0.97517
Q16610	ECM1	0.117503	0.97517
P07360	C8G	0.111877	0.97517
P40926	MDH2	0.121348	0.977475
Q9Y315	DERA	0.323598	0.977475
P30487	HLA-B	0.422702	0.978219
A4D0V7	CPED1	-4.52397	0.978816
P78332	RBM6	1.00262	0.97973
P11597-1	CETP	-0.0480348	0.98385
P10809	HSPD1	0.0190767	0.988723
Q9UKT6	FBXL21	-0.642897	0.988723
P14314	PRKCSH	-0.859957	0.988723
Q9ULT0-1	TTC7A	-0.705175	0.988723
P22087	FBL	0.0629695	0.989705
P45880	VDAC2	-0.890647	0.989834
O75390	CS	-0.841872	0.989866
Q9GIY3	HLA-DRB1	-0.233175	0.991291
P12273	PIP	-1.05274	0.993645
Q9Y337	KLK5	0.067541	0.993645
P03951	F11	0.0482612	0.993827
Q92817	EVPL	-0.269187	0.993827
P06858	LPL	-0.630779	0.993827
Q8IV33-1	KIAA0825	-0.502887	0.993827
Q9H257-1	CARD9	-0.211495	0.994154
P13073	COX4I1	-0.349278	0.994424
Q7Z794	KRT77	-0.0292981	0.995084
O95229	ZWINT	-0.117843	0.99575
P06753-2	TPM3	0.0512061	0.995751
P05166-1	PCCB	-1.0869	0.995751
P04180	LCAT	-0.132712	0.995751
P04062	GBA	-2.20931	0.998096
Q6DD88	ATL3	1.59236	1
Q8N142-1	ADSSL1	0.314453	1
P02768-1	ALB	0
P26373-1	RPL13	0
Q02487-2	DSC2	0
Q9UNA0	ADAMTS5	0

### Sheet: Pathways_OverExpr.GenesInPDAC
Supplementary Table 5: GO / REACTOME Pathway Analysis using gProfiler on genes over-expressed in PDAC compared to Benign Diseases
GO/REACTOME ID	Description	FDR	Genes
GO:0016192	vesicle-mediated transport	1.0042e-08	SH3BP4,PDCD6IP,GGH,SLPI,PFKL,SCIN,PLSCR1,CTSA,STX7,UBE2O,PIP4K2A,RHOF,PCSK9,STXBP1,NAPA,TGM2,ATP2A2,NME1,CRP,CCT8,MPO,RDX,CANX,IGKV1D-33,GDI2,ALAD,RALB,CDC42,RAB7A,ITGB2,IGHV3-74,TULP1,IGHV5-51,HSP90AA1,CYB5R3
GO:0002443	leukocyte mediated immunity	2.97038e-07	GGH,SLPI,PFKL,CTSA,STX7,RHOF,STXBP1,CRP,CCT8,MPO,IGKV1D-33,GDI2,ALAD,RAB7A,ITGB2,IGHV3-74,IGHV5-51,HSP90AA1,CYB5R3,C5,HLA-A,CTSD
GO:0002252	immune effector process	7.07401e-07	STAT3,GGH,SLPI,PFKL,PLSCR1,CTSA,STX7,RHOF,IFITM3,STXBP1,CRP,CCT8,MPO,IGKV1D-33,GDI2,ALAD,CDC42,RAB7A,ITGB2,IGHV3-74,IGHV5-51,HSP90AA1,CYB5R3,C5,HLA-A,CTSD
GO:0051234	establishment of localization	5.4378e-06	SH3BP4,PDCD6IP,RUVBL2,STAT3,KRT20,GGH,SLPI,PFKL,SCIN,PLSCR1,DKC1,CTSA,STX7,TMEM201,PSME1,LASP1,CCT4,UBE2O,PIP4K2A,RHOF,PCSK9,STXBP1,NAPA,TGM2,ATP2A2,NME1,KMT2A,PSMA1,YWHAG,CRP,CCT8,MPO,RDX,CANX,IGKV1D-33,GDI2,ALAD,RALB,CDC42,IDH2,KIF13B,RAB7A,ITGB2,IGHV3-74,TULP1,IGHV5-51,INCENP,AHNAK,HSP90AA1
GO:0051641	cellular localization	8.37914e-06	SH3BP4,RUVBL2,STAT3,GGH,SLPI,PFKL,SCIN,SKP1,DKC1,CTSA,STX7,TMEM201,CCT4,UBE2O,PIP4K2A,RHOF,MAPRE2,PCSK9,STXBP1,NAPA,EPB41L2,ATP2A2,YWHAG,SYNE1,CCT8,MPO,RDX,CANX,GDI2,ALAD,RALB,CDC42,KIF13B,RAB7A,ITGB2,TULP1,INCENP,HSP90AA1,OBSCN,CYB5R3
GO:0006887	exocytosis	2.0655e-05	PDCD6IP,GGH,SLPI,PFKL,SCIN,CTSA,RHOF,STXBP1,NAPA,ATP2A2,CCT8,MPO,GDI2,ALAD,RALB,RAB7A,ITGB2,HSP90AA1,CYB5R3,CTSD
GO:0033036	macromolecule localization	5.29388e-05	SH3BP4,PDCD6IP,RUVBL2,STAT3,KRT20,PFKL,SCIN,SKP1,PLSCR1,DKC1,CTSA,STX7,TMEM201,CCT4,PIP4K2A,MAPRE2,PCSK9,STXBP1,NAPA,EPB41L2,YWHAG,CRP,SYNE1,CCT8,RDX,CANX,GDI2,RALB,CDC42,IDH2,KIF13B,RAB7A,ITGB2,TULP1,HSP90AA1,OBSCN
GO:0045055	regulated exocytosis	7.55459e-05	GGH,SLPI,PFKL,SCIN,CTSA,RHOF,STXBP1,NAPA,ATP2A2,CCT8,MPO,GDI2,ALAD,RAB7A,ITGB2,HSP90AA1,CYB5R3,CTSD
GO:0043299	leukocyte degranulation	9.22786e-05	GGH,SLPI,PFKL,CTSA,RHOF,STXBP1,CCT8,MPO,GDI2,ALAD,RAB7A,ITGB2,HSP90AA1,CYB5R3,CTSD
GO:0006810	transport	0.000104931	SH3BP4,PDCD6IP,STAT3,KRT20,GGH,SLPI,PFKL,SCIN,PLSCR1,CTSA,STX7,TMEM201,PSME1,LASP1,CCT4,UBE2O,PIP4K2A,RHOF,PCSK9,STXBP1,NAPA,TGM2,ATP2A2,NME1,KMT2A,PSMA1,YWHAG,CRP,CCT8,MPO,RDX,CANX,IGKV1D-33,GDI2,ALAD,RALB,CDC42,IDH2,KIF13B,RAB7A,ITGB2,IGHV3-74,TULP1,IGHV5-51,AHNAK,HSP90AA1
GO:0051179	localization	0.000105372	SH3BP4,PDCD6IP,RUVBL2,STAT3,KRT20,GGH,SLPI,PFKL,SCIN,SKP1,PLSCR1,DKC1,CTSA,STX7,TMEM201,PSME1,LASP1,CRB2,CCT4,UBE2O,PIP4K2A,RHOF,MAPRE2,PCSK9,STXBP1,NAPA,EPB41L2,TGM2,ATP2A2,NME1,KMT2A,PSMA1,YWHAG,CRP,SYNE1,CCT8,MPO,RDX,CANX,IGKV1D-33,GDI2,ALAD,RALB,CDC42,IDH2,KIF13B,RAB7A,ITGB2,IGHV3-74,TULP1,IGHV5-51,INCENP,AHNAK,HSP90AA1
GO:0006955	immune response	0.000122613	STAT3,GGH,SLPI,MUC5AC,PFKL,SKP1,PLSCR1,CTSA,STX7,PSME1,WFDC12,RHOF,IFITM3,STXBP1,PSMA1,CRP,CCT8,MPO,IGKV1D-33,GDI2,ALAD,CDC42,RAB7A,ITGB2,IGHV3-74,IGHV5-51,HSP90AA1,CYB5R3,C5,HLA-A,CTSD
GO:0002275	myeloid cell activation involved in immune response	0.000123424	GGH,SLPI,PFKL,CTSA,RHOF,STXBP1,CCT8,MPO,GDI2,ALAD,RAB7A,ITGB2,HSP90AA1,CYB5R3,CTSD
GO:0002444	myeloid leukocyte mediated immunity	0.000135761	GGH,SLPI,PFKL,CTSA,RHOF,STXBP1,CCT8,MPO,GDI2,ALAD,RAB7A,ITGB2,HSP90AA1,CYB5R3,CTSD
GO:0043312	neutrophil degranulation	0.000178135	GGH,SLPI,PFKL,CTSA,RHOF,CCT8,MPO,GDI2,ALAD,RAB7A,ITGB2,HSP90AA1,CYB5R3,CTSD
GO:0002283	neutrophil activation involved in immune response	0.000192281	GGH,SLPI,PFKL,CTSA,RHOF,CCT8,MPO,GDI2,ALAD,RAB7A,ITGB2,HSP90AA1,CYB5R3,CTSD
GO:0032940	secretion by cell	0.000205553	PDCD6IP,KRT20,GGH,SLPI,PFKL,SCIN,CTSA,RHOF,STXBP1,NAPA,ATP2A2,CCT8,MPO,CANX,GDI2,ALAD,RALB,IDH2,RAB7A,ITGB2,HSP90AA1,CYB5R3,CTSD
GO:0065009	regulation of molecular function	0.000206574	SERPINA12,SH3BP4,RUVBL2,STAT3,SLPI,SKP1,PLSCR1,DKC1,CTSA,PSME1,WFDC12,CRB2,CCT4,UBE2O,PIP4K2A,ARHGEF12,MAPRE2,CAST,PCSK9,TPM2,NAPA,ATP2A2,NME1,KMT2A,YWHAG,RDX,GDI2,RALB,CDC42,ITGB2,INCENP,AHNAK,HSP90AA1,OBSCN,DENND4A,C5,CTSD
GO:0008104	protein localization	0.000241497	SH3BP4,PDCD6IP,RUVBL2,STAT3,KRT20,PFKL,SCIN,SKP1,DKC1,CTSA,STX7,TMEM201,CCT4,MAPRE2,STXBP1,NAPA,EPB41L2,YWHAG,SYNE1,CCT8,RDX,CANX,GDI2,RALB,CDC42,IDH2,KIF13B,RAB7A,ITGB2,TULP1,HSP90AA1,OBSCN
GO:0002446	neutrophil mediated immunity	0.000259605	GGH,SLPI,PFKL,CTSA,RHOF,CCT8,MPO,GDI2,ALAD,RAB7A,ITGB2,HSP90AA1,CYB5R3,CTSD
GO:0002274	myeloid leukocyte activation	0.000265694	GGH,SLPI,PFKL,PLSCR1,CTSA,RHOF,STXBP1,CCT8,MPO,GDI2,ALAD,RAB7A,ITGB2,HSP90AA1,CYB5R3,CTSD
GO:0042119	neutrophil activation	0.000266079	GGH,SLPI,PFKL,CTSA,RHOF,CCT8,MPO,GDI2,ALAD,RAB7A,ITGB2,HSP90AA1,CYB5R3,CTSD
GO:1904874	positive regulation of telomerase RNA localization to Cajal body	0.000266137	RUVBL2,DKC1,CCT4,CCT8
GO:0046903	secretion	0.000271345	PDCD6IP,KRT20,GGH,SLPI,PFKL,SCIN,CTSA,RHOF,STXBP1,NAPA,ATP2A2,NME1,CCT8,MPO,CANX,GDI2,ALAD,RALB,IDH2,RAB7A,ITGB2,HSP90AA1,CYB5R3,CTSD
GO:0036230	granulocyte activation	0.000308085	GGH,SLPI,PFKL,CTSA,RHOF,CCT8,MPO,GDI2,ALAD,RAB7A,ITGB2,HSP90AA1,CYB5R3,CTSD
GO:0002376	immune system process	0.000328951	STAT3,GGH,SLPI,MUC5AC,PFKL,SCIN,SKP1,PLSCR1,CTSA,STX7,PSME1,WFDC12,PIP4K2A,RHOF,IFITM3,STXBP1,NME1,KMT2A,PSMA1,CRP,CCT8,MPO,CANX,IGKV1D-33,GDI2,ALAD,CDC42,KIF13B,RAB7A,ITGB2,IGHV3-74,IGHV5-51,HSP90AA1,CYB5R3,C5,HLA-A,CTSD
GO:0140352	export from cell	0.000414612	PDCD6IP,KRT20,GGH,SLPI,PFKL,SCIN,CTSA,RHOF,STXBP1,NAPA,ATP2A2,CCT8,MPO,CANX,GDI2,ALAD,RALB,IDH2,RAB7A,ITGB2,HSP90AA1,CYB5R3,CTSD
GO:1904872	regulation of telomerase RNA localization to Cajal body	0.000592437	RUVBL2,DKC1,CCT4,CCT8
GO:0045321	leukocyte activation	0.000602253	STAT3,GGH,SLPI,PFKL,PLSCR1,CTSA,RHOF,STXBP1,CCT8,MPO,GDI2,ALAD,CDC42,KIF13B,RAB7A,ITGB2,IGHV3-74,IGHV5-51,HSP90AA1,CYB5R3,HLA-A,CTSD
GO:0002366	leukocyte activation involved in immune response	0.000705816	STAT3,GGH,SLPI,PFKL,CTSA,RHOF,STXBP1,CCT8,MPO,GDI2,ALAD,RAB7A,ITGB2,HSP90AA1,CYB5R3,CTSD
GO:0090670	RNA localization to Cajal body	0.000748665	RUVBL2,DKC1,CCT4,CCT8
GO:0090685	RNA localization to nucleus	0.000748665	RUVBL2,DKC1,CCT4,CCT8
GO:0090671	telomerase RNA localization to Cajal body	0.000748665	RUVBL2,DKC1,CCT4,CCT8
GO:0090672	telomerase RNA localization	0.000748665	RUVBL2,DKC1,CCT4,CCT8
GO:0002263	cell activation involved in immune response	0.00076045	STAT3,GGH,SLPI,PFKL,CTSA,RHOF,STXBP1,CCT8,MPO,GDI2,ALAD,RAB7A,ITGB2,HSP90AA1,CYB5R3,CTSD
GO:0034613	cellular protein localization	0.000762083	SH3BP4,RUVBL2,STAT3,SCIN,SKP1,DKC1,CTSA,STX7,TMEM201,CCT4,MAPRE2,STXBP1,NAPA,EPB41L2,YWHAG,SYNE1,CCT8,RDX,RALB,CDC42,KIF13B,RAB7A,ITGB2,TULP1,HSP90AA1,OBSCN
GO:0070727	cellular macromolecule localization	0.000839865	SH3BP4,RUVBL2,STAT3,SCIN,SKP1,DKC1,CTSA,STX7,TMEM201,CCT4,MAPRE2,STXBP1,NAPA,EPB41L2,YWHAG,SYNE1,CCT8,RDX,RALB,CDC42,KIF13B,RAB7A,ITGB2,TULP1,HSP90AA1,OBSCN
GO:0050790	regulation of catalytic activity	0.00110368	SERPINA12,SH3BP4,STAT3,SLPI,SKP1,PLSCR1,DKC1,CTSA,PSME1,WFDC12,CRB2,CCT4,UBE2O,PIP4K2A,ARHGEF12,MAPRE2,CAST,TPM2,NAPA,YWHAG,RDX,GDI2,RALB,CDC42,ITGB2,INCENP,HSP90AA1,OBSCN,DENND4A,C5,CTSD
GO:0050778	positive regulation of immune response	0.0011537	MUC5AC,SKP1,PLSCR1,STX7,PSME1,STXBP1,PSMA1,CRP,IGKV1D-33,CDC42,ITGB2,IGHV3-74,IGHV5-51,HSP90AA1,C5,HLA-A
GO:0006909	phagocytosis	0.00204964	PLSCR1,TGM2,CRP,IGKV1D-33,CDC42,RAB7A,ITGB2,IGHV3-74,TULP1,IGHV5-51,HSP90AA1
GO:0010033	response to organic substance	0.00231777	SERPINA12,SH3BP4,RUVBL2,STAT3,GGH,SLPI,PFKL,SKP1,PLSCR1,DDI2,PSME1,SCGB2A2,CRB2,UBE2O,PIP4K2A,PDIA6,PCSK9,IFITM3,STXBP1,ATP2A2,NME1,PSMA1,YWHAG,MPO,RDX,GPX3,CANX,ALAD,RALB,CDC42
GO:0070199	establishment of protein localization to chromosome	0.00332695	RUVBL2,DKC1,CCT4,CCT8
GO:0051336	regulation of hydrolase activity	0.00366273	SERPINA12,SH3BP4,STAT3,SLPI,PLSCR1,PSME1,WFDC12,CRB2,UBE2O,ARHGEF12,MAPRE2,CAST,TPM2,NAPA
GO:0001775	cell activation	0.00424134	STAT3,GGH,SLPI,PFKL,PLSCR1,CTSA,RHOF,STXBP1,CCT8,MPO,GDI2,ALAD,CDC42,KIF13B,RAB7A,ITGB2,IGHV3-74,IGHV5-51,HSP90AA1,CYB5R3,HLA-A,CTSD
GO:0006508	proteolysis	0.00621942	SERPINA12,PDCD6IP,DLD,STAT3,GGH,SLPI,SKP1,DDI2,CTSA,PSME1,WFDC12,CRB2,UBE2O,CAST,PCSK9
GO:0052548	regulation of endopeptidase activity	0.00632959	SERPINA12,STAT3,SLPI,PSME1,WFDC12,CRB2,UBE2O,CAST
GO:0002253	activation of immune response	0.0068469	MUC5AC,SKP1,PLSCR1,PSME1,PSMA1,CRP,IGKV1D-33,CDC42,IGHV3-74,IGHV5-51,HSP90AA1,C5,HLA-A
GO:1904851	positive regulation of establishment of protein localization to telomere	0.00792802	DKC1,CCT4,CCT8
GO:0061024	membrane organization	0.00851214	PDCD6IP,STAT3,PLSCR1,STX7,TMEM201,PIP4K2A,STXBP1,NAPA,ATP2A2,YWHAG,CDC42,RAB7A,ITGB2,IGHV3-74,IGHV5-51,HSP90AA1
REAC:R-HSA-6798695	Neutrophil degranulation	0.0131043	GGH,SLPI,PFKL,CTSA,RHOF,CCT8,MPO,GDI2,ALAD,RAB7A,ITGB2,HSP90AA1,CYB5R3,CTSD
REAC:R-HSA-168249	Innate Immune System	0.0191932	GGH,SLPI,MUC5AC,PFKL,SKP1,CTSA,PSME1,RHOF,PSMA1,CRP,CCT8,MPO,IGKV1D-33,GDI2,ALAD,CDC42,RAB7A,ITGB2,HSP90AA1,CYB5R3,C5,CTSD

### Sheet: Pathways_UnderExpr.GenesInPDAC
Supplementary Table 5: GO / REACTOME Pathway Analysis using gProfiler on genes with reduced expression in PDAC compared to Benign Diseases
GO/REACTOME ID	Description	FDR	Genes
GO:0038093	Fc receptor signaling pathway	2.96982e-08	PSMD2,BAIAP2,PTPRC,IGKV3-20,ARPC5,IGLV3-27,IGLV2-8,IGKV3D-20,PSMA4,ARPC1B,PSMA5,CD47,IGLV2-11,IGLV2-14
GO:0002433	immune response-regulating cell surface receptor signaling pathway involved in phagocytosis	1.72436e-07	BAIAP2,PTPRC,IGKV3-20,ARPC5,IGLV3-27,IGLV2-8,IGKV3D-20,ARPC1B,CD47,IGLV2-11,IGLV2-14
GO:0038096	Fc-gamma receptor signaling pathway involved in phagocytosis	1.72436e-07	BAIAP2,PTPRC,IGKV3-20,ARPC5,IGLV3-27,IGLV2-8,IGKV3D-20,ARPC1B,CD47,IGLV2-11,IGLV2-14
GO:0006955	immune response	1.72993e-07	PSMD2,APOA4,C4A,IGKV2D-29,A1BG,BAIAP2,MUC1,CORO1A,PF4,PTPRC,LYZ,CD55,IGHV1OR15-1,CD44,IGLV3-10,IGKV3-20,PTPRB,ARPC5,IGKV2-24,RHOG,IGLV3-27,IGLV4-69,IGLV2-8,IGKV3D-20,PSMA4,IGKV3D-11,ARPC1B,SELL,PSMA5,CD47,IGLV2-11,IGLV7-46,IGLV2-14
GO:0038094	Fc-gamma receptor signaling pathway	1.87074e-07	BAIAP2,PTPRC,IGKV3-20,ARPC5,IGLV3-27,IGLV2-8,IGKV3D-20,ARPC1B,CD47,IGLV2-11,IGLV2-14
GO:0002431	Fc receptor mediated stimulatory signaling pathway	2.78432e-07	BAIAP2,PTPRC,IGKV3-20,ARPC5,IGLV3-27,IGLV2-8,IGKV3D-20,ARPC1B,CD47,IGLV2-11,IGLV2-14
GO:0002376	immune system process	3.05077e-07	PSMD2,APOA4,C4A,IGKV2D-29,A1BG,BAIAP2,MUC1,CORO1A,PF4,PTPRC,GP1BA,LYZ,CAPZB,CD55,IGHV1OR15-1,CD44,IGLV3-10,ADD2,IGKV3-20,SOD1,PTPRB,ARPC5,IGKV2-24,RHOG,IGLV3-27,IGLV4-69,PIBF1,IGLV2-8,IGKV3D-20,PSMA4,IGKV3D-11,PPIB,ARPC1B,SELL,PSMA5,CD47,IGLV2-11,IGLV7-46,IGLV2-14
GO:0006909	phagocytosis	4.6814e-07	C4A,BAIAP2,CORO1A,PTPRC,IGHV1OR15-1,IGKV3-20,ARPC5,RHOG,IGLV3-27,IGLV2-8,IGKV3D-20,ARPC1B,CD47,IGLV2-11,IGLV2-14
GO:0002253	activation of immune response	5.23985e-07	PSMD2,C4A,BAIAP2,MUC1,PTPRC,CD55,IGHV1OR15-1,IGKV3-20,ARPC5,IGLV3-27,IGLV2-8,IGKV3D-20,PSMA4,ARPC1B,PSMA5,CD47,IGLV2-11,IGLV2-14
GO:0002757	immune response-activating signal transduction	3.03037e-06	PSMD2,BAIAP2,MUC1,PTPRC,IGHV1OR15-1,IGKV3-20,ARPC5,IGLV3-27,IGLV2-8,IGKV3D-20,PSMA4,ARPC1B,PSMA5,CD47,IGLV2-11,IGLV2-14
GO:0002429	immune response-activating cell surface receptor signaling pathway	3.03037e-06	PSMD2,BAIAP2,MUC1,PTPRC,IGHV1OR15-1,IGKV3-20,ARPC5,IGLV3-27,IGLV2-8,IGKV3D-20,PSMA4,ARPC1B,PSMA5,CD47,IGLV2-11,IGLV2-14
GO:0002443	leukocyte mediated immunity	4.75929e-06	PSMD2,A1BG,CORO1A,PTPRC,LYZ,CD55,IGHV1OR15-1,CD44,IGKV3-20,PTPRB,ARPC5,RHOG,IGLV3-27,IGLV2-8,IGKV3D-20,SELL,PSMA5,CD47,IGLV2-11,IGLV2-14
GO:0016192	vesicle-mediated transport	7.93957e-06	PSMD2,WDR1,C4A,HPR,A1BG,BAIAP2,CORO1A,PF4,PTPRC,LYZ,RAB11A,CAPZB,CD55,IGHV1OR15-1,CD44,IGKV3-20,SOD1,PCLO,PTPRB,ARPC5,RHOG,IGLV3-27,IGLV2-8,IGKV3D-20,ARPC1B,SELL,PSMA5,CD47,IGLV2-11,IGLV2-14,CHMP4B
GO:0002768	immune response-regulating cell surface receptor signaling pathway	7.95894e-06	PSMD2,BAIAP2,MUC1,PTPRC,IGHV1OR15-1,IGKV3-20,ARPC5,IGLV3-27,IGLV2-8,IGKV3D-20,PSMA4,ARPC1B,PSMA5,CD47,IGLV2-11,IGLV2-14
GO:0002764	immune response-regulating signaling pathway	8.4335e-06	PSMD2,BAIAP2,MUC1,PTPRC,IGHV1OR15-1,IGKV3-20,ARPC5,IGLV3-27,IGLV2-8,IGKV3D-20,PSMA4,ARPC1B,PSMA5,CD47,IGLV2-11,IGLV2-14
GO:0050778	positive regulation of immune response	2.13839e-05	PSMD2,C4A,BAIAP2,MUC1,PTPRC,CD55,IGHV1OR15-1,IGKV3-20,ARPC5,IGLV3-27,IGLV2-8,IGKV3D-20,PSMA4,ARPC1B,PSMA5,CD47,IGLV2-11,IGLV2-14
GO:0002252	immune effector process	2.457e-05	PSMD2,C4A,A1BG,BAIAP2,CORO1A,PTPRC,LYZ,CD55,IGHV1OR15-1,CD44,IGKV3-20,PTPRB,ARPC5,RHOG,IGLV3-27,IGLV2-8,IGKV3D-20,ARPC1B,SELL,PSMA5,CD47,IGLV2-11,IGLV2-14
GO:0006887	exocytosis	8.63889e-05	PSMD2,WDR1,A1BG,CORO1A,PF4,PTPRC,LYZ,RAB11A,CD55,CD44,SOD1,PCLO,PTPRB,ARPC5,RHOG
GO:0045055	regulated exocytosis	0.000113947	PSMD2,WDR1,A1BG,CORO1A,PF4,PTPRC,LYZ,CD55,CD44,SOD1,PCLO,PTPRB,ARPC5,RHOG,SELL,PSMA5,CD47
GO:0030449	regulation of complement activation	0.000174844	C4A,CD55,IGKV3-20,IGLV3-27,IGLV2-8,IGKV3D-20,IGLV2-11,IGLV2-14
GO:0002682	regulation of immune system process	0.000176184	PSMD2,C4A,BAIAP2,MUC1,PF4,PTPRC,GP1BA,CD55,IGHV1OR15-1,IGKV3-20,SOD1,ARPC5,RHOG,IGLV3-27,PIBF1,IGLV2-8,IGKV3D-20,PSMA4,ARPC1B,SELL,PSMA5,CD47,IGLV2-11,IGLV2-14
GO:0050776	regulation of immune response	0.000245134	PSMD2,C4A,BAIAP2,MUC1,PTPRC,CD55,IGHV1OR15-1,IGKV3-20,ARPC5,IGLV3-27,IGLV2-8,IGKV3D-20,PSMA4,ARPC1B,SELL,PSMA5,CD47,IGLV2-11,IGLV2-14
GO:0051234	establishment of localization	0.000275571	TSKU,PSMD2,APOA4,WDR1,CCT6A,C4A,DESI1,HPR,A1BG,BAIAP2,CEP120,CORO1A,PF4,PTPRC,LYZ,RAB11A,CAPZB,CD55,IGHV1OR15-1,CD44,ADD2,IGKV3-20,YWHAH,SOD1,PCLO,PTPRB,VDAC3,EMC4,HSPA4,ARPC5,RHOG,ABCC5,IGLV3-27,PIBF1,IGLV2-8,IGKV3D-20,PSMA4,PIEZO1,NPM1,ARPC1B,PEX5,SELL,PSMA5,CD47,IGLV2-11,IGLV2-14,CHMP4B
GO:0002920	regulation of humoral immune response	0.00037195	C4A,CD55,IGKV3-20,IGLV3-27,IGLV2-8,IGKV3D-20,IGLV2-11,IGLV2-14
GO:0002684	positive regulation of immune system process	0.000375971	PSMD2,C4A,BAIAP2,MUC1,PF4,PTPRC,CD55,IGHV1OR15-1,IGKV3-20,ARPC5,IGLV3-27,IGLV2-8,IGKV3D-20,PSMA4,ARPC1B,PSMA5,CD47,IGLV2-11,IGLV2-14
GO:0038095	Fc-epsilon receptor signaling pathway	0.000410002	PSMD2,IGKV3-20,IGLV3-27,IGLV2-8,IGKV3D-20,PSMA4,PSMA5,IGLV2-11,IGLV2-14
GO:0006956	complement activation	0.000581309	C4A,CD55,IGHV1OR15-1,IGKV3-20,IGLV3-27,IGLV2-8,IGKV3D-20,IGLV2-11,IGLV2-14
GO:0050900	leukocyte migration	0.000819751	PF4,CD44,ADD2,IGKV3-20,RHOG,IGLV3-27,IGLV2-8,IGKV3D-20,PPIB,SELL,CD47,IGLV2-11,IGLV2-14
GO:0008064	regulation of actin polymerization or depolymerization	0.000862928	WDR1,BAIAP2,CORO1A,PFN1,CAPZB,ADD2,ARPC5
GO:0030832	regulation of actin filament length	0.000902431	WDR1,BAIAP2,CORO1A,PFN1,CAPZB,ADD2,ARPC5
GO:0051493	regulation of cytoskeleton organization	0.00130718	WDR1,BAIAP2,CEP120,CORO1A,PFN1,CAPZB,ADD2,ARPC5,RHOG,NPM1,ARPC1B,CD47,CHMP4B
GO:0032535	regulation of cellular component size	0.00266141	WDR1,BAIAP2,CORO1A,PFN1,RAB11A,CAPZB,ADD2
GO:0043299	leukocyte degranulation	0.00273522	PSMD2,A1BG,CORO1A,PTPRC,LYZ,CD55,CD44,PTPRB,ARPC5,RHOG,SELL,PSMA5,CD47
GO:0090066	regulation of anatomical structure size	0.00281155	WDR1,BAIAP2,CORO1A,PFN1,RAB11A,CAPZB,ADD2,SOD1,ARPC5
GO:0006810	transport	0.0029943	TSKU,PSMD2,APOA4,WDR1,C4A,DESI1,HPR,A1BG,BAIAP2,CEP120,CORO1A,PF4,PTPRC,LYZ,RAB11A,CAPZB,CD55,IGHV1OR15-1,CD44,ADD2,IGKV3-20,YWHAH,SOD1,PCLO,PTPRB,VDAC3,HSPA4,ARPC5,RHOG,ABCC5,IGLV3-27,IGLV2-8,IGKV3D-20,PSMA4,PIEZO1,NPM1,ARPC1B,PEX5,SELL,PSMA5,CD47,IGLV2-11,IGLV2-14,CHMP4B
GO:0008154	actin polymerization or depolymerization	0.00303444	WDR1,BAIAP2,CORO1A,PFN1,CAPZB,ADD2,ARPC5
GO:0140352	export from cell	0.00344841	PSMD2,WDR1,A1BG,CORO1A,PF4,PTPRC,LYZ,RAB11A,CD55,CD44,SOD1,PCLO,PTPRB,ARPC5,RHOG,ABCC5
GO:0002449	lymphocyte mediated immunity	0.00347192	CORO1A,PTPRC,CD55,IGHV1OR15-1,IGKV3-20,IGLV3-27,IGLV2-8,IGKV3D-20,IGLV2-11,IGLV2-14
GO:0110053	regulation of actin filament organization	0.00398611	WDR1,BAIAP2,CORO1A,PFN1,CAPZB,ADD2,ARPC5,ARPC1B,CD47
GO:0010638	positive regulation of organelle organization	0.00440161	WDR1,CCT6A,BAIAP2,MUC1,CEP120,CORO1A,PFN1
GO:0006959	humoral immune response	0.0048626	C4A,PF4,LYZ,CD55,IGHV1OR15-1,IGKV3-20,IGLV3-27,IGLV2-8,IGKV3D-20,IGLV2-11,IGLV2-14
GO:0032956	regulation of actin cytoskeleton organization	0.00575513	WDR1,BAIAP2,CORO1A,PFN1,CAPZB,ADD2,ARPC5,RHOG,ARPC1B,CD47
GO:0030833	regulation of actin filament polymerization	0.0058723	BAIAP2,CORO1A,PFN1,CAPZB,ADD2,ARPC5,ARPC1B
GO:0006958	complement activation, classical pathway	0.0058753	IGHV1OR15-1,IGKV3-20,IGLV3-27,IGLV2-8,IGKV3D-20,IGLV2-11,IGLV2-14
GO:0051495	positive regulation of cytoskeleton organization	0.00694817	WDR1,BAIAP2,CEP120,CORO1A,PFN1
GO:0002455	humoral immune response mediated by circulating immunoglobulin	0.00771289	IGHV1OR15-1,IGKV3-20,IGLV3-27,IGLV2-8,IGKV3D-20,IGLV2-11,IGLV2-14
GO:0032940	secretion by cell	0.00796567	PSMD2,WDR1,A1BG,CORO1A,PF4,PTPRC,LYZ,RAB11A,CD55,CD44,SOD1,PCLO,PTPRB,ARPC5,RHOG
GO:0043312	neutrophil degranulation	0.00819965	PSMD2,A1BG,PTPRC,LYZ,CD55,CD44,PTPRB,ARPC5,RHOG,SELL,PSMA5,CD47
GO:0002283	neutrophil activation involved in immune response	0.00873793	PSMD2,A1BG,PTPRC,LYZ,CD55,CD44,PTPRB,ARPC5,RHOG,SELL,PSMA5,CD47
GO:0007010	cytoskeleton organization	0.00887581	WDR1,BAIAP2,CEP120,CORO1A,PFN1,RAB11A,CAPZB,ADD2,KRT3,SOD1,PCLO,KRT76,ARPC5,RHOG,PIBF1,NPM1,VIM,ARPC1B,CD47,CHMP4B
GO:0001906	cell killing	0.00898127	CORO1A,PF4,PTPRC,LYZ,CD55
GO:0051179	localization	0.00903908	TSKU,PSMD2,APOA4,WDR1,CCT6A,C4A,DESI1,HPR,A1BG,BAIAP2,CEP120,CORO1A,PF4,PTPRC,PFN1,LYZ,RAB11A,CAPZB,CD55,IGHV1OR15-1,CD44,ATRN,ADD2,IGKV3-20,YWHAH,SOD1,PCLO,PTPRB,PPP2R1A,VDAC3,SH3RF2,EMC4,HSPA4,ARPC5,RHOG,ABCC5,IGLV3-27,PIBF1,IGLV2-8,IGKV3D-20,PSMA4,PPIB,PIEZO1,NPM1,ARPC1B,PEX5,SELL,PSMA5,CD47,IGLV2-11,IGLV2-14,CHMP4B
GO:0051707	response to other organism	0.00975383	PSMD2,APOA4,BAIAP2,MUC1,CORO1A,PF4,PTPRC,LYZ,CD55,IGHV1OR15-1,CD44
GO:0043207	response to external biotic stimulus	0.00975383	PSMD2,APOA4,BAIAP2,MUC1,CORO1A,PF4,PTPRC,LYZ,CD55,IGHV1OR15-1,CD44
REAC:R-HSA-9664422	FCGR3A-mediated phagocytosis	0.000110022	BAIAP2,IGKV3-20,ARPC5,IGLV3-27,IGLV2-8,IGKV3D-20,ARPC1B,IGLV2-11,IGLV2-14
REAC:R-HSA-9664417	Leishmania phagocytosis	0.000110022	BAIAP2,IGKV3-20,ARPC5,IGLV3-27,IGLV2-8,IGKV3D-20,ARPC1B,IGLV2-11,IGLV2-14
REAC:R-HSA-9664407	Parasite infection	0.000110022	BAIAP2,IGKV3-20,ARPC5,IGLV3-27,IGLV2-8,IGKV3D-20,ARPC1B,IGLV2-11,IGLV2-14
REAC:R-HSA-2029482	Regulation of actin dynamics for phagocytic cup formation	0.000137736	BAIAP2,IGKV3-20,ARPC5,IGLV3-27,IGLV2-8,IGKV3D-20,ARPC1B,IGLV2-11,IGLV2-14
REAC:R-HSA-2168880	Scavenging of heme from plasma	0.000386724	HPR,IGKV3-20,IGLV3-27,IGLV2-8,IGKV3D-20,IGLV2-11,IGLV2-14
REAC:R-HSA-2871837	FCERI mediated NF-kB activation	0.000529804	PSMD2,IGKV3-20,IGLV3-27,IGLV2-8,IGKV3D-20,PSMA4,PSMA5,IGLV2-11,IGLV2-14
REAC:R-HSA-977606	Regulation of Complement cascade	0.000541115	C4A,CD55,IGKV3-20,IGLV3-27,IGLV2-8,IGKV3D-20,IGLV2-11,IGLV2-14
REAC:R-HSA-2029480	Fcgamma receptor (FCGR) dependent phagocytosis	0.000675083	BAIAP2,IGKV3-20,ARPC5,IGLV3-27,IGLV2-8,IGKV3D-20,ARPC1B,IGLV2-11,IGLV2-14
REAC:R-HSA-166663	Initial triggering of complement	0.000916344	C4A,IGKV3-20,IGLV3-27,IGLV2-8,IGKV3D-20,IGLV2-11,IGLV2-14
REAC:R-HSA-168249	Innate Immune System	0.00105297	PSMD2,C4A,A1BG,BAIAP2,MUC1,PTPRC,LYZ,CD55,CD44,IGKV3-20,PTPRB,PPP2R1A,ARPC5,RHOG,IGLV3-27,IGLV2-8,IGKV3D-20,PSMA4,ARPC1B,SELL,PSMA5,CD47,IGLV2-11,IGLV2-14
REAC:R-HSA-202733	Cell surface interactions at the vascular wall	0.00108435	PF4,CD44,IGKV3-20,IGLV3-27,IGLV2-8,IGKV3D-20,SELL,CD47,IGLV2-11,IGLV2-14
REAC:R-HSA-166658	Complement cascade	0.00110668	C4A,CD55,IGKV3-20,IGLV3-27,IGLV2-8,IGKV3D-20,IGLV2-11,IGLV2-14
REAC:R-HSA-109582	Hemostasis	0.00156379	WDR1,A1BG,PF4,PFN1,GP1BA,CAPZB,CD44,IGKV3-20,SOD1,PPP2R1A,RHOG,IGLV3-27,IGLV2-8,IGKV3D-20,SELL,CD47,IGLV2-11,IGLV2-14
REAC:R-HSA-983705	Signaling by the B Cell Receptor (BCR)	0.00248804	PSMD2,IGKV3-20,IGLV3-27,IGLV2-8,IGKV3D-20,PSMA4,PSMA5,IGLV2-11,IGLV2-14
REAC:R-HSA-5690714	CD22 mediated BCR regulation	0.00337186	IGKV3-20,IGLV3-27,IGLV2-8,IGKV3D-20,IGLV2-11,IGLV2-14
REAC:R-HSA-173623	Classical antibody-mediated complement activation	0.00337186	IGKV3-20,IGLV3-27,IGLV2-8,IGKV3D-20,IGLV2-11,IGLV2-14
REAC:R-HSA-2173782	Binding and Uptake of Ligands by Scavenger Receptors	0.00408822	HPR,IGKV3-20,IGLV3-27,IGLV2-8,IGKV3D-20,IGLV2-11,IGLV2-14
REAC:R-HSA-2454202	Fc epsilon receptor (FCERI) signaling	0.00576709	PSMD2,IGKV3-20,IGLV3-27,IGLV2-8,IGKV3D-20,PSMA4,PSMA5,IGLV2-11,IGLV2-14
REAC:R-HSA-2029481	FCGR activation	0.00582822	IGKV3-20,IGLV3-27,IGLV2-8,IGKV3D-20,IGLV2-11,IGLV2-14
REAC:R-HSA-166786	Creation of C4 and C2 activators	0.0063508	IGKV3-20,IGLV3-27,IGLV2-8,IGKV3D-20,IGLV2-11,IGLV2-14
REAC:R-HSA-2730905	Role of LAT2/NTAL/LAB on calcium mobilization	0.00691054	IGKV3-20,IGLV3-27,IGLV2-8,IGKV3D-20,IGLV2-11,IGLV2-14
REAC:R-HSA-2029485	Role of phospholipids in phagocytosis	0.0173045	IGKV3-20,IGLV3-27,IGLV2-8,IGKV3D-20,IGLV2-11,IGLV2-14
REAC:R-HSA-2871796	FCERI mediated MAPK activation	0.0198656	IGKV3-20,IGLV3-27,IGLV2-8,IGKV3D-20,IGLV2-11,IGLV2-14
REAC:R-HSA-2871809	FCERI mediated Ca+2 mobilization	0.0198656	IGKV3-20,IGLV3-27,IGLV2-8,IGKV3D-20,IGLV2-11,IGLV2-14
REAC:R-HSA-983695	Antigen activates B Cell Receptor (BCR) leading to generation of second messengers	0.0227214	IGKV3-20,IGLV3-27,IGLV2-8,IGKV3D-20,IGLV2-11,IGLV2-14
REAC:R-HSA-114608	Platelet degranulation	0.0339452	WDR1,A1BG,PF4,PFN1
REAC:R-HSA-9664323	FCGR3A-mediated IL10 synthesis	0.0375951	IGKV3-20,IGLV3-27,IGLV2-8,IGKV3D-20,IGLV2-11,IGLV2-14
REAC:R-HSA-76005	Response to elevated platelet cytosolic Ca2+	0.039529	WDR1,A1BG,PF4,PFN1
